# Functional and molecular characterization of suicidality factors using phenotypic and genome-wide data

**DOI:** 10.1101/2022.10.26.22281550

**Authors:** Andrea Quintero Reis, Brendan A Newton, Ronald Kessler, Renato Polimanti, Frank R Wendt

## Abstract

Genome-wide association studies (GWAS) of suicidal thoughts and behaviors support the existence of genetic contributions. Continuous measures of psychiatric disorder symptom severity can sometimes model polygenic risk better than binarized definitions. We compared two severity measures of suicidal thoughts and behaviors at the molecular and functional levels using genome-wide data. We used summary association data from GWAS of four traits analyzed in 122,935 individuals of European ancestry: *thought life was not worth living* (TLNWL), *thoughts of self-harm, actual self-harm*, and *attempted suicide*. The fifth trait, suicidality, was constructed with phenotypically as an aggregate of these four traits and genetically using Genomic Structural Equation modeling. Suicidality and S-factor were compared at the level of SNP-heritability (*h*^*2*^), genetic correlation, partitioned *h*^*2*^, effect size distribution, transcriptomic effects in the brain, and cross-population polygenic scoring (PGS). The S-factor had good model fit (*χ*^2^=0.21, AIC=16.21, CFI=1.00, SRMR=0.024). Suicidality (*h*^*2*^=7.6%) had higher *h*^*2*^ than the S-factor (*h*^*2*^=2.54, P_diff_ =4.78×10^-13^). Although the S-factor had a larger number of non-null susceptibility loci (π_c_=0.010), these loci had small effect sizes compared to those influencing suicidality (π_c_ =0.005, P_diff_ =0.045). The *h*^*2*^ of both traits was enrichment for conserved biological pathways. The *r*g and *ρ*_GE_ support highly overlapping genetic and transcriptomic features between suicidality and the S-factor. PGS using European-ancestry SNP effect sizes strongly associated with TLNWL in Admixed Americans: Nagelkerke’s *R*^*2*^=8.56%, P=0.009 (PGS_suicidality_) and Nagelkerke’s *R*^*2*^=7.48%, P=0.045 (PGS_S-factor_). An aggregate suicidality phenotype was statistically more heritable than the S-factor across all analyses and may be more informative for future study genetic designs than individual suicidality indicator traits.

## Supplementary Tables for "Functional and molecular characterization of suicidality factors using phenotypic and genome-wide data" (part 1 of 3)

### Sheet: S1. gSEM h2
Trait	Liability h2	se	z	p
AS	0.0334	0.02	1.67	0.0989255
ASH	0.0538	0.0123	4.37398	2.7958e-05
TSH	0.0292	0.0065	4.49231	1.65462e-05
TLNWL	0.0219	0.0045	4.86667	2.87011e-06

### Sheet: S2. gSEM rg
	AS	ASH	TSH
ASH	0.4904 (0.2637)
TSH	0.8536 (0.2848)	0.5598 (0.1654)
TLNWL	0.6375 (0.2417)	0.4888 (0.17)	0.8542 (0.1548)

### Sheet: S3. gSEM common factor model
Model 1: common factor of AS + ASH + TSH + TLNWL
lhs	op	rhs	Unstandardized_Estimate	Unstandardized_SE	Standardized_Est	Standardized_SE	p_value
F1	=~	AS	0.148343	0.0368191	0.812173	0.201583	5.60214e-05
F1	=~	ASH	0.131989	0.033535	0.568968	0.144561	8.29034e-05
F1	=~	TSH	0.17439	0.0301518	1.02046	0.176436	7.30655e-09
F1	=~	TLNWL	0.123125	0.0226202	0.831894	0.152833	5.23423e-08
AS	~~	AS	0.0113553	0.0197127	0.340375	0.590892	0.564591
ASH	~~	ASH	0.0363932	0.0123287	0.676275	0.229098	0.00315817
TSH	~~	TSH	-0.00120701	0.00972572	-0.0413295	0.333018	0.901232
TLNWL	~~	TLNWL	0.00674591	0.00522723	0.307952	0.238624	0.196865
Model 1 adjusted to constrain Heywood case
CFAofEFA <- 'F1 =~ NA*AS + ASH + TSH + TLNWL
+ F1~~1*F1
+ TSH ~~ a*TSH
+ a > .001'
Model Fit
	chisq	df	p_chisq	AIC	CFI	SRMR
	0.209715	2	0.900453	16.2097	1	0.0242013
lhs	op	rhs	Unstandardized_Estimate	Unstandardized_SE	Standardized_Genotype	Standardized_Genotype_SE	Standardized_All	p_value
F1	=~	AS	0.148796	0.0369567	0.813651	0.202002	0.813651	5.66752e-05
F1	=~	ASH	0.133208	0.0336735	0.571965	0.14489	0.571965	7.62531e-05
F1	=~	TSH	0.169628	0.0295463	1.00481	0.174406	0.999505	9.40679e-09
F1	=~	TLNWL	0.12507	0.0228531	0.839252	0.153688	0.839252	4.42997e-08
TSH	~~	TSH	0.00100002	0.00926307	0.00100008	0.323962	0.000989558	0.914029
AS	~~	AS	0.0112206	0.0197426	0.337972	0.591393	0.337972	0.569801
ASH	~~	ASH	0.0360697	0.0123733	0.672857	0.229563	0.672856	0.00355541
TLNWL	~~	TLNWL	0.00626312	0.00533776	0.295656	0.241391	0.295656	0.240651
F1	~~	F1	1	1	1	NA
Model 2: common factor of ASH + TSH + TLNWL
Model Fit
	chisq	df	p_chisq	AIC	CFI	SRMR
	3.1354	2	0.208524	19.1354	0.999506	0.0245204
lhs	op	rhs	Unstandardized_Estimate	Unstandardized_SE	Standardized_Est	Standardized_SE	p_value
F1	=~	ASH	0.143361	0.028259	0.61799	0.121817	3.91389e-07
F1	=~	TSH	0.163584	0.0201682	0.957222	0.118016	5.02135e-16
F1	=~	TLNWL	0.125904	0.0154862	0.850668	0.104632	4.28965e-16
ASH	~~	ASH	0.0332619	0.0112254	0.618088	0.208595	0.00304563
TSH	~~	TSH	0.0024452	0.00501217	0.0837258	0.171621	0.625654
TLNWL	~~	TLNWL	0.00605396	0.00320385	0.276364	0.146256	0.0588131
F1	~~	F1	1	1	1	NA

### Sheet: S4. GWS SNP comparison
					Strawbridge et al.			S-factor (this study)
SNP	CHR	POS	A1	A2	BETA	SE	P	BETA	SE	P	zdiff	pdiff
rs62535711	9	37174829	T	C	0.105	0.018	1.29e-08	0.054	0.019	0.004	1.94861	0.0513
rs598046	11	99516468	T	G	0.053	0.009	1.07e-08	0.038	0.011	0.000534	1.0554	0.2912
rs7989250	13	64900801	A	C	-0.052	0.009	3.49e-08	-0.03	0.01	0.003	-1.63525	0.102

### Sheet: S5. effect_size_dist
Table 5A
Trait	πc	σ2	α	πc_se	σ2_se	α_se
Suicidality	0.00502378	7.22463e-06	4.02639e-07	0.00202943	2.10696e-06	1.02957e-07
S_factor	0.00991266	1.35755e-06	4.93863e-07	0.0013596	2.37394e-07	5.03609e-08
Height (Yengo)	0.00703467	7.46461e-05	2.24719e-06	0.000326879	4.25507e-06	6.07486e-08
Broad Depression (Levey)	0.0158371	3.25588e-06	2.16425e-07	0.0012288	2.11897e-07	1.77754e-08
Table 5B
Trait	SNPs_at_500k	lower_500k	upper_500k	SNPs_at_1mil	lower_1mil	upper_1mil	SNPs_at_5mil	lower_5mil	upper_5mil
Suicidality	59.9234	15	139	308.369	138.925	482	1995.45	1181.97	3182
S_factor	0.274304	0	2	4.08365	0	18	538.891	208	1117.25
Height (Yengo)	2851.4	2678.95	3030.05	3998.36	3731	4191	5861.1	5398.98	6391.48
Broad Depression (Levey)	13.0871	5	23	139.581	99	186.025	3217.29	2953.95	3474.03
Table 5C
Trait	var_500k	lower_500k	upper_500k	var_1mil	lower_1mil	upper_1mil	var_5mil	lower_5mil	upper_5mil
Suicidality	0.00289233	0.000473228	0.00906559	0.0107303	0.00342751	0.0200199	0.0325081	0.026024	0.0258447
S_factor	3.17462e-06	7.75686e-07	1.24853e-05	4.85993e-05	1.16323e-05	0.000167817	0.00363626	0.00192293	0.00563214
Height (Yengo)	0.473939	0.461061	0.484806	0.526451	0.520608	0.531261	0.558684	0.558043	0.559201
Broad Depression (Levey)	0.000364121	0.00022182	0.000574232	0.00316735	0.00219986	0.00436908	0.0335099	0.0306322	0.0360943

### Sheet: S6. partitioned_ldsc
	Suicidality LDSC						S-factor LDSC						S-factor gSEM S-LDSC (all indicators)				S-factor gSEM S-LDSC (AS removed)				Zdiff for Suiicidality LDSC Compared to:			Zdiff for S-factor LDSC		Zdiff for S-factor gSEM S-LDSC compared to:
Genomic Partition	Enrichment	Enrichment_std_error	Enrichment_p	Coefficient	Coefficient_std_error	Coefficient_z-score	Enrichment	Enrichment_std_error	Enrichment_p	Coefficient	Coefficient_std_error	Coefficient_z-score	Z Smooth	Enrichment	Enrichment_std_error	Enrichment_p	Z Smooth	Enrichment	Enrichment_std_error	Enrichment_p	S-factor LDSC	S-factor gSEM S-LDSC	S-factor gSEM S-LDSC minus AS	S-factor gSEM S-LDSC	S-factor gSEM S-LDSC minus AS	S-factor gSEM S-LDSC minus AS
Conserved_Primate_phastCons46wayL2	15.0917	7.53025	0.0464948	9.56913e-08	5.93499e-08	1.61232	18.2143	6.94737	0.010941	7.47705e-08	3.74433e-08	1.9969	1.95099	7.16088	8.68861	0.239139	0.691381	26.1063	9.74879	0.00500723	-0.304782	0.689772	-0.894163	0.993598	-0.659262	-1.45079
DHS_TrynkaL2	-0.686336	2.10917	0.426549	-3.16701e-08	2.81742e-08	-1.12408	-3.63506	2.31214	0.0310527	-3.89358e-08	1.97653e-08	-1.96991	2.38305	0.151869	2.67608	0.624352	2.36837	1.6635	2.86875	0.408547	0.942193	-0.245999	-0.659943	-1.07079	-1.43806	-0.38531
non_synonymousL2	25.0683	16.1118	0.128032	1.35946e-07	1.16549e-07	1.16642	36.4765	17.1672	0.0338529	1.43615e-07	7.70513e-08	1.86389	2.22941	42.4384	19.5456	0.0169991	2.22149	17.5134	21.8847	0.225255	-0.484556	-0.685746	0.278001	-0.229177	0.681768	0.849456
Conserved_LindbladTohL2	10.7596	6.01489	0.0888174	1.05762e-07	6.17208e-08	1.71355	12.5112	5.65411	0.0368	7.46486e-08	3.7923e-08	1.96843	0	7.21188	7.0463	0.189002	0	9.38189	7.51298	0.132285	-0.212183	0.382938	0.143149	0.586573	0.332802	-0.210675
Repressed_HoffmanL2	1.61811	0.597035	0.292809	-2.69056e-09	7.80806e-09	-0.344587	2.12886	0.606445	0.0389436	-6.17563e-09	5.04148e-09	-1.22496	0.632113	2.05116	0.743306	0.0786562	0.573048	2.04651	0.778976	0.0895635	-0.600162	-0.45422	-0.436498	0.0809922	0.0834103	0.0043155
Transcr_HoffmanL2	0.0558705	0.747708	0.19202	-1.77037e-09	6.21859e-09	-0.284689	-0.312425	0.695746	0.0419877	-3.84967e-09	4.31495e-09	-0.892169	1.44647	0.117177	0.918296	0.831817	1.41924	0.163287	0.968601	0.806161	0.360602	-0.0517703	-0.0877853	-0.372887	-0.398893	-0.0345466
H3K4me3_peaks_TrynkaL2	8.47649	4.3476	0.059631	5.71032e-08	3.79515e-08	1.50464	8.78805	4.51964	0.0625032	5.27118e-08	2.50229e-08	2.10655	1.2704	9.35749	4.83529	0.041955	1.18633	3.78245	5.64777	0.311126	-0.0496804	-0.135487	0.658597	-0.0860349	0.691997	0.74985
Promoter_UCSCL2	3.62114	2.50667	0.290968	6.7474e-09	1.90569e-08	0.354066	6.19604	2.96873	0.0649583	2.39819e-08	1.39152e-08	1.72344	1.27177	7.05418	3.55131	0.0441182	1.34048	6.66609	3.7485	0.0653227	-0.662704	-0.789776	-0.675247	-0.185393	-0.0983022	0.0751573
MAFbin9L2	2.09633	0.741103	0.105874	1.1391e-08	4.73188e-09	2.40728	1.98381	0.717314	0.144345	6.49409e-09	3.2126e-09	2.02144	1.02066	2.45532	0.880073	0.049101	1.15439	2.56267	0.907319	0.0425085	0.1091	-0.312014	-0.39806	-0.415293	-0.500476	-0.0849262
BivFlnkL2	13.8037	6.94051	0.0410568	7.76063e-08	4.24213e-08	1.82942	11.6309	5.91326	0.0642869	3.93838e-08	2.51222e-08	1.56769	1.29233	8.94867	7.77856	0.153422	1.20046	8.90612	8.04775	0.162951
UTR_5_UCSCL2	20.8428	12.0573	0.0749856	1.1902e-07	7.28591e-08	1.63357	19.3662	12.169	0.110463	6.90243e-08	4.95957e-08	1.39174	1.56859	15.8873	13.1995	0.129689	1.41103	19.3101	11.8882	0.0617575
PromoterFlanking_HoffmanL2	19.6097	10.2575	0.0504506	1.11219e-07	6.2718e-08	1.77332	14.9893	9.3174	0.119294	4.88727e-08	3.80472e-08	1.28453	0.28027	6.89911	11.3142	0.301048	0	21.5848	13.2908	0.060715
GERP.RSsup4L2	12.5518	12.102	0.33139	4.71444e-08	9.51421e-08	0.495516	16.7682	11.1472	0.14114	4.53153e-08	5.69793e-08	0.795294	1.04659	14.4417	13.7879	0.164806	0.759351	1.95113	16.1995	0.47659
Human_Promoter_Villar_ExACL2	16.7529	11.0775	0.132859	1.13381e-07	7.76706e-08	1.45977	14.6216	10.7121	0.19656	7.01822e-08	4.84777e-08	1.44772	1.00516	7.92172	12.4277	0.288778	0.960573	11.2465	13.9824	0.231837
CTCF_HoffmanL2	1.97143	5.65468	0.862773	7.92391e-09	3.70198e-08	0.214045	-6.42528	5.84561	0.201123	-2.22801e-08	2.45702e-08	-0.906795	1.6428	-1.52486	7.32094	0.634908	1.62043	-0.341148	8.39337	0.563475
Ancient_Sequence_Age_Human_PromoterL2	-8.95434	13.4127	0.447735	-8.60797e-08	9.6914e-08	-0.888207	-14.4203	13.0268	0.219272	-7.93522e-08	5.84088e-08	-1.35857	1.99818	-6.032	15.8852	0.671	2.07429	-9.38909	16.6318	0.733901
Ancient_Sequence_Age_Human_EnhancerL2	9.85189	11.0697	0.402223	2.36076e-08	7.13627e-08	0.330812	13.4152	10.8722	0.237344	3.87826e-08	4.53134e-08	0.855875	1.17925	8.67256	12.4695	0.269177	0.284842	9.86383	14.5061	0.270586
Coding_UCSCL2	6.23219	5.71544	0.343173	-9.05611e-08	7.01076e-08	-1.29174	7.86092	6.13013	0.250349	-5.67297e-08	4.09908e-08	-1.38396	1.54776	4.88271	7.71028	0.30728	1.54777	9.21316	8.02079	0.152921
FetalDHS_TrynkaL2	1.04553	3.1621	0.988476	2.13815e-09	2.90363e-08	0.0736372	-2.60032	3.23409	0.25205	-8.65004e-09	1.84837e-08	-0.467981	1.63713	0.202567	4.01236	0.578769	1.59773	1.37703	4.13309	0.463658
MAFbin7L2	2.37129	0.823745	0.0759398	1.2867e-08	5.48868e-09	2.34427	1.81759	0.724476	0.253102	5.74228e-09	3.46312e-09	1.65812	0.720009	0.84901	0.995607	0.560271	0.722106	1.52898	1.16145	0.324394
MAFbin6L2	-0.514374	0.679247	0.0208808	-5.90776e-09	4.48808e-09	-1.31632	0.238198	0.667492	0.278055	-8.28554e-10	3.0932e-09	-0.267863	1.36927	0.066019	0.775456	0.885788	0.497589	0.185359	0.833093	0.835926
H3K4me1_peaks_TrynkaL2	-0.173113	1.70648	0.489092	-2.22612e-08	1.87072e-08	-1.18998	-0.806885	1.72798	0.279767	-1.66837e-08	1.23103e-08	-1.35527	1.17564	-0.233634	2.05652	0.725702	1.255	1.42019	2.2099	0.4246
MAFbin3L2	-0.0517113	0.630415	0.0751839	-3.4432e-09	3.99441e-09	-0.862005	0.387074	0.589634	0.29356	-3.36496e-10	2.66693e-09	-0.126174	1.22576	0.462191	0.865655	0.73279	1.50653	0.38402	0.929028	0.746347
H3K27ac_HniszL2	1.21238	0.269832	0.446285	3.49046e-09	5.27728e-09	0.661413	1.26391	0.274375	0.342055	1.56257e-09	3.62871e-09	0.430613	1.16089	1.04461	0.466508	0.461905	1.12154	1.42707	0.492232	0.192802
MAFbin10L2	0.629604	0.570285	0.512372	2.12465e-09	4.26496e-09	0.498165	0.570195	0.464186	0.354878	5.08341e-10	2.37898e-09	0.21368	1.25512	0.676559	0.659895	0.687982	0.666854	-0.200416	0.705889	0.955488
H3K4me1_TrynkaL2	1.25628	0.599789	0.670708	8.37752e-09	9.97496e-09	0.839854	1.48295	0.583871	0.415886	1.1696e-08	6.94447e-09	1.68421	0.791072	1.53689	0.759004	0.23967	0.152725	1.34637	0.790301	0.330593
TFBS_ENCODEL2	2.86503	1.80485	0.287411	1.57312e-08	1.43315e-08	1.09767	-0.316627	1.75918	0.447997	1.99016e-09	9.49191e-09	0.209669	1.39339	-0.198411	2.25054	0.70281	1.39009	0.597679	2.59541	0.561594
Enhancer_HoffmanL2	-2.69366	3.18259	0.235983	-5.01214e-08	2.33578e-08	-2.14581	-1.11961	3.04436	0.473691	-1.65654e-08	1.40394e-08	-1.17992	1.03377	-1.48539	3.85706	0.740334	0.708162	-0.643543	4.15248	0.653873
H3K27ac_PGC2L2	1.32128	0.672617	0.635184	3.57684e-10	7.83852e-09	0.0456316	0.611442	0.642561	0.535839	-2.11132e-09	4.97504e-09	-0.424383	0.882777	0.0273165	0.870255	0.868152	0.840666	0.941631	1.02985	0.522599
Human_Enhancer_VillarL2	2.85928	2.48661	0.447431	1.52791e-08	2.41393e-08	0.632956	2.41838	2.37913	0.549721	9.81817e-09	1.51826e-08	0.646673	0.239382	1.89284	2.88866	0.378628	0	0.956643	3.42031	0.505057
DGF_ENCODEL2	-0.966799	2.27287	0.378353	-2.10869e-08	2.01866e-08	-1.0446	-0.306279	2.23792	0.556845	-6.11713e-09	1.25026e-08	-0.489268	0.893459	0.346277	2.86543	0.590232	0.880972	-0.321509	3.40435	0.651059
WeakEnhancer_HoffmanL2	-3.43179	6.77567	0.511184	-2.32788e-08	4.49452e-08	-0.517938	-2.71935	6.51597	0.563796	-6.62095e-09	2.79493e-08	-0.236892	1.05545	-0.940289	7.05445	0.608359	1.03713	-0.394246	7.7399	0.571478
MAFbin4L2	1.26121	0.644088	0.684838	5.15194e-09	4.88214e-09	1.05526	1.29561	0.546583	0.586871	3.54132e-09	2.74862e-09	1.2884	1.0727	1.06364	0.775888	0.467316	1.01857	0.808295	0.835814	0.590707
Conserved_Mammal_phastCons46wayL2	1.42378	6.22538	0.945816	-1.2819e-07	7.60463e-08	-1.68568	3.83346	6.06322	0.643131	-6.8074e-08	5.02889e-08	-1.35366	0	-0.593952	7.73937	0.581586	0	-0.32321	8.07235	0.565103
DHS_peaks_TrynkaL2	1.32429	2.9384	0.911993	3.52231e-08	3.94181e-08	0.893577	-0.0437024	2.85647	0.715542	3.81674e-08	2.43919e-08	1.56475	1.11764	2.29827	3.71941	0.363525	0.893096	-0.0900383	3.98973	0.607655
H3K9ac_TrynkaL2	2.0483	1.34587	0.427662	7.88809e-10	1.59216e-08	0.0495432	1.42048	1.29994	0.745233	3.7666e-09	9.90879e-09	0.380127	0.299445	0.950885	1.71337	0.511434	0.085075	0.178389	1.94209	0.663872
MAFbin1L2	0.356693	0.548267	0.218652	-1.23299e-09	4.27693e-09	-0.288288	0.78217	0.758753	0.771438	1.23483e-09	4.03054e-09	0.306369	3.15695	0.216578	0.847724	0.822295	3.15699	0.289038	0.927468	0.778329
synonymousL2	5.84326	17.7067	0.781981	-9.01977e-09	1.38945e-07	-0.0649159	5.66998	18.9289	0.803633	2.10581e-09	9.64327e-08	0.0218371	1.7737	5.99618	24.6958	0.419838	0.0702832	17.7084	26.4216	0.26357
Intron_UCSCL2	1.09085	0.243302	0.708508	3.45291e-09	2.15511e-09	1.6022	1.05322	0.228153	0.815293	2.5172e-09	1.23455e-09	2.03897	0.665032	0.948282	0.380834	0.554011	0.407101	0.931612	0.409512	0.566314
MAFbin2L2	1.50206	0.606233	0.407238	6.29663e-09	4.52257e-09	1.39227	1.12805	0.556334	0.818227	2.72429e-09	2.86645e-09	0.950405	0.182331	1.15675	0.855268	0.427292	0.187158	0.890251	0.895723	0.548759
MAFbin5L2	1.01725	0.585266	0.976475	3.84048e-09	4.26571e-09	0.900314	0.873272	0.588416	0.829121	1.81817e-09	2.93614e-09	0.619237	1.49297	0.724024	0.737212	0.645928	1.45655	0.724985	0.950775	0.613806
H3K9ac_peaks_TrynkaL2	3.81013	4.21731	0.498953	5.73914e-09	3.95572e-08	0.145085	0.187782	4.53749	0.85732	-1.41371e-08	2.77259e-08	-0.509886	0.296452	-0.476371	5.91885	0.598488	0.298148	-1.89251	6.60223	0.669347
Human_Promoter_VillarL2	2.18607	4.05118	0.770999	-4.66646e-08	3.45519e-08	-1.35057	1.72457	4.05244	0.858667	-1.41671e-08	2.12161e-08	-0.667754	1.77456	3.26346	5.2791	0.334049	1.40037	-0.192295	5.84624	0.580801
SuperEnhancer_HniszL2	0.889274	0.376396	0.765197	-3.90775e-09	4.49193e-09	-0.86995	0.937368	0.389982	0.870857	-3.08794e-09	3.05048e-09	-1.01228	1.36641	0.504693	0.619007	0.788192	1.3363	0.388822	0.639862	0.830254
H3K4me3_TrynkaL2	2.35525	1.31353	0.290141	-8.37715e-09	1.43208e-08	-0.584965	1.21498	1.33196	0.871291	-1.01421e-08	9.00085e-09	-1.12679	0.547824	0.448423	1.66538	0.629754	0.499691	0.205733	1.97579	0.656158
MAFbin8L2	1.32162	0.640911	0.61779	6.27923e-09	4.82639e-09	1.30102	0.904983	0.589164	0.87161	1.95681e-09	2.93402e-09	0.66694	2.52394	0.684823	0.858094	0.643302	2.06568	-0.0354519	0.850482	0.888291
UTR_3_UCSCL2	1.803	5.72215	0.888313	2.69027e-08	6.66931e-08	0.403382	1.84987	5.59303	0.879314	1.77619e-08	3.55538e-08	0.499578	1.39324	5.75866	7.41085	0.260397	1.31532	5.47451	7.48161	0.274897
TSS_HoffmanL2	3.01379	4.86763	0.676241	-2.98205e-08	3.64392e-08	-0.818363	1.23998	4.99877	0.961673	-1.51028e-08	2.37262e-08	-0.636545	4.57388	-0.524811	6.66928	0.590423	4.47626	-9.52745	7.1302	0.93009
Enhancer_AnderssonL2	-3.69857	14.236	0.741142	-3.05348e-08	9.18405e-08	-0.332477	0.468493	12.2137	0.965191	6.68304e-10	5.15211e-08	0.0129715	0.943085	-0.717841	15.8686	0.543103	0.964954	9.72781	17.159	0.305501
Conserved_Vertebrate_phastCons46wayL2	1.09182	4.66486	0.984299	-3.27858e-08	3.94592e-08	-0.830879	0.945664	4.59511	0.990548	-3.72866e-08	2.50272e-08	-1.48984	0.505803	-2.10651	5.75722	0.705259	0	-0.953546	6.13674	0.624885

### Sheet: S7. rg w mental health
Trait	PMID	rg_sfactor	se_sfactor	z_sfactor	p_sfactor	rg_suicidality	se_suicidality	z_suicidality	p_suicidality	zdiff	pdiff
Subjective Well-Being	27089181	-0.5292	0.0879	6.0173	1.7737e-09	-0.5219	0.07901	-6.606	3.952e-11	0.0617647	0.9508
Anorexia nervosa	31308545	-0.3162	0.0742	-4.2623	2.0231e-05	-0.3152	0.06672	-4.724	2.308e-06	0.0100215	0.992
Extraversion	21173776	-0.27822	0.1079	-2.5776	0.0099478	-0.2794	0.001	-2.7906	0.0052615	-0.0109356	0.9913
ADHD	30478444	-0.0216	0.0729	-0.2969	0.7665	-0.002023	0.06775	-0.02986	0.9762	0.196712	0.8441
Agreeableness	21173776	6.1327e-05	0.3633	0.0002	0.99987	-0.2832	0.4486	-0.6313	0.52783	-0.4907	0.6236
Suicide Attempt in BP, 2019	31164008	0.0117	0.169	0.069	0.945	0.02599	0.169	0.1537	0.8778	0.0597903	0.9524
Conscientiousness	21173776	0.020044	0.1665	0.1204	0.90417	-0.0658	0.156	-0.422	0.673	-0.37624	0.7068
Risky Behavior	30643258	0.0508	0.0555	0.9146	0.3604	0.08368	0.05215	1.605	0.1086	0.43174	0.6659
Tourette Syndrome	30818990	0.0812	0.0963	0.8431	0.3992	0.1013	0.09091	1.114	0.2651	0.151776	0.8793
Problematic Alcohol Use	32451486	0.0997	0.0559	1.7843	0.0744	0.1275	0.05208	2.449	0.01434	0.363869	0.7159
PTSD Case/Control	33510476	0.12256	0.0728	1.6827	0.092437	0.1287	0.0707	1.8207	0.06859	0.0605041	0.9518
Schizophrenia	35396580	0.1401	0.0482	2.907	0.0036	0.175	0.041	3.964	7.371e-05	0.551525	0.5813
Risk Tolerance	30643258	0.1446	0.0578	2.5017	0.0124	0.1397	0.05691	2.455	0.01409	-0.0604083	0.9518
Reexperiencing	33510476	0.1545	0.0609	2.5348	0.011251	0.1786	0.0568	3.1435	0.0016697	0.289396	0.7723
Cognitive Performance	30038396	0.16001	0.0532	3.0056	0.002651	0.1466	0.0491	2.9853	0.0028332	-0.185234	0.8531
OCD	28761083	0.1647	0.1047	1.5733	0.1157	0.1965	0.0976	2.0134	0.0441	0.222167	0.8242
Generalized Anxiety Disorder	31906708	0.175	0.0712	2.4578	0.014	0.1914	0.06401	2.991	0.002785	0.171292	0.8639
MVP PCL Score	33510476	0.2023	0.0579	3.4927	0.0005	0.2308	0.0534	4.3203	1.5581e-05	0.361835	0.7175
Avoidance	33510476	0.20705	0.0612	3.3835	0.00071579	0.2416	0.057	4.2398	2.2371e-05	0.413116	0.6795
Eudcation Years	30038396	0.20752	0.0482	4.3051	1.6693e-05	0.1953	0.0466	4.1875	2.8199e-05	-0.18227	0.8553
Hyperarousal	33510476	0.22111	0.0578	3.8252	0.00013065	0.2473	0.0532	4.6473	3.3636e-06	0.333392	0.7389
Educational Attainment	30038396	0.2258	0.0418	5.4075	6.391e-08	0.2109	0.0404	5.2233	1.7575e-07	-0.256311	0.7977
Openness	21173776	0.25532	0.1527	1.6722	0.09448	0.2691	0.1396	1.9277	0.053897	0.0666039	0.9469
Broad depression	34045744	0.4402	0.047	9.3579	8.1307e-21	0.4281	0.0424	10.1039	5.3102e-24	-0.191156	0.8484
Suicide Attempt in SCZ, 2019	31164008	0.4985	0.2277	2.1888	0.0286	0.4682	0.2087	2.244	0.02484	-0.0980983	0.9219
Neuroticism	27089181	0.508	0.0638	7.9629	1.6802e-15	0.4801	0.06051	7.934	2.124e-15	-0.317293	0.751
ASH	30745170	0.6638	0.1077	6.1645	7.0693e-10	0.6793	0.0938	7.2415	4.4367e-13	0.108528	0.9135
AS	30745170	0.8028	0.2167	3.704	0.0002	0.8647	0.2113	4.0932	4.2549e-05	0.204516	0.838
TLNWL	30745170	0.9405	0.0427	22.0349	1.3342e-107	0.8701	0.05	17.4182	6.0075e-68	-1.07069	0.2843
TSH	30745170	0.9692	0.0427	22.7072	3.8025e-114	0.9889	0.0535	18.4697	3.6238e-76	0.287797	0.7735
Suicide Attempt in MDD, 2019	31164008	underpowered
Suicide Attempt in MDD, BP, SCZ, 2019	31164008	underpowered

### Sheet: S8. tissue enrichment
	Suicidality				S-factor
GTEx v8 Tissue	BETA	BETA_STD	SE	P	BETA	BETA_STD	SE	P	Z Difference
Brain_Hypothalamus	0.017615	0.030289	0.0080983	0.014818	0.011944	0.020504	0.0074522	0.054503	0.515295
Brain_Cerebellum	0.012687	0.025165	0.0062928	0.021906	0.0045181	0.0089523	0.0057361	0.21545	0.959374
Brain_Cerebellar_Hemisphere	0.012063	0.024189	0.0061073	0.024128	0.0044056	0.008824	0.0055707	0.21452	0.926339
Brain_Hippocampus	0.014602	0.024703	0.007948	0.033104	0.010011	0.01691	0.007305	0.085277	0.425286
Brain_Caudate_basal_ganglia	0.012713	0.021937	0.0078612	0.05293	0.0099337	0.017119	0.0072084	0.0841	0.26058
Spleen	0.0116	0.022968	0.0072953	0.055918	0.0086938	0.017196	0.0066844	0.096705	0.293717
Brain_Frontal_Cortex_BA9	0.010214	0.018801	0.0068718	0.068599	0.0044202	0.0081238	0.0063046	0.24162	0.621269
Brain_Substantia_nigra	0.012421	0.021363	0.0085842	0.073969	0.012548	0.021551	0.0078886	0.055853	-0.0108934
Brain_Cortex	0.010073	0.018352	0.0071202	0.078595	0.0043729	0.0079549	0.006528	0.25148	0.590084
Brain_Amygdala	0.011046	0.018801	0.0078163	0.078811	0.0068826	0.011696	0.0071766	0.16878	0.392358
Brain_Nucleus_accumbens_basal_ganglia	0.010686	0.018521	0.0075788	0.079289	0.0067537	0.011689	0.0069627	0.16603	0.382088
Brain_Putamen_basal_ganglia	0.011106	0.018881	0.0079194	0.080413	0.0087617	0.014876	0.0072699	0.11407	0.218069
Brain_Anterior_cingulate_cortex_BA24	0.0098395	0.017365	0.0072046	0.086024	0.0046778	0.0082423	0.0066107	0.2396	0.527894
Esophagus_Mucosa	0.0091356	0.017647	0.0076021	0.11474	0.0099785	0.019258	0.0069383	0.075202	-0.081896
Brain_Spinal_cord_cervical_c-1	0.0092312	0.016576	0.0086426	0.14275	0.011537	0.020692	0.0079219	0.072659	-0.196674
Pituitary	0.0092658	0.01725	0.0089035	0.14902	-0.0017976	-0.0033416	0.0082532	0.58621	0.911293
Whole_Blood	0.0055214	0.0099783	0.0055975	0.16198	0.0045854	0.0082857	0.0051348	0.18593	0.123224
Liver	0.0060789	0.010942	0.0063936	0.17087	0.0082861	0.014902	0.0057883	0.076151	-0.255921
Testis	0.0049344	0.0085058	0.0055715	0.18791	0.0049248	0.0084697	0.0050958	0.16692	0.00127145
Cells_EBV-transformed_lymphocytes	0.0039721	0.0086661	0.0048878	0.20821	0.0060444	0.013183	0.0044639	0.087869	-0.313063
Kidney_Cortex	0.0010116	0.0017759	0.009072	0.45561	0.0024964	0.0043789	0.0082559	0.38118	-0.121048
Adrenal_Gland	0.0005423	0.001046	0.010104	0.4786	0.011217	0.021618	0.00925	0.11264	-0.779251
Small_Intestine_Terminal_Ileum	0.00022485	0.00041296	0.0096383	0.49069	0.0019698	0.0036157	0.0088074	0.41151	-0.133648
Skin_Not_Sun_Exposed_Suprapubic	-0.0036932	-0.0071148	0.0076777	0.68475	-0.00081613	-0.0015705	0.0070068	0.54636	-0.276792
Fallopian_Tube	-0.0068591	-0.013288	0.011904	0.71776	-0.015944	-0.030857	0.01082	0.92969	0.564751
Vagina	-0.0075198	-0.014362	0.010917	0.75453	-0.0026655	-0.0050825	0.010015	0.60494	-0.327663
Kidney_Medulla	-0.0065184	-0.012041	0.0093169	0.75792	-0.0043147	-0.0079637	0.0084958	0.69422	-0.174774
Colon_Transverse	-0.010039	-0.018438	0.011588	0.80685	-0.014434	-0.026488	0.010619	0.91296	0.279622
Colon_Sigmoid	-0.011355	-0.022193	0.012624	0.81578	-0.023447	-0.045778	0.011515	0.97913	0.707679
Minor_Salivary_Gland	-0.0087183	-0.016205	0.0096083	0.81789	-0.0063951	-0.011873	0.0087681	0.7671	-0.178603
Lung	-0.008367	-0.016156	0.0091431	0.81993	-0.0074536	-0.014377	0.0083678	0.81346	-0.0736957
Thyroid	-0.0093159	-0.018426	0.0096892	0.83184	-0.010783	-0.021305	0.0089561	0.88568	0.111191
Skin_Sun_Exposed_Lower_leg	-0.0077078	-0.01494	0.0076967	0.84169	-0.0033251	-0.0064377	0.0070166	0.68221	-0.420807
Heart_Atrial_Appendage	-0.010549	-0.018927	0.0094196	0.86862	-0.0038562	-0.0069112	0.0086226	0.67264	-0.524095
Prostate	-0.013637	-0.025838	0.011928	0.87353	-0.016733	-0.031659	0.01091	0.93744	0.191526
Pancreas	-0.0099026	-0.016554	0.0083863	0.88115	-0.00034799	-0.00058107	0.0076602	0.51812	-0.841208
Esophagus_Gastroesophageal_Junction	-0.015926	-0.031324	0.012897	0.89155	-0.020936	-0.041134	0.011754	0.96255	0.287112
Nerve_Tibial	-0.012798	-0.025728	0.010103	0.89737	-0.011697	-0.023486	0.0091848	0.89858	-0.0806358
Heart_Left_Ventricle	-0.011644	-0.019428	0.0089831	0.90254	-0.0060536	-0.010089	0.0082529	0.76837	-0.458281
Muscle_Skeletal	-0.008976	-0.016975	0.0069023	0.90326	-0.0015492	-0.0029277	0.0063737	0.59602	-0.790507
Esophagus_Muscularis	-0.016438	-0.032396	0.012484	0.90603	-0.021718	-0.042754	0.01141	0.97149	0.312192
Cervix_Ectocervix	-0.016949	-0.033181	0.012061	0.92003	-0.01909	-0.037314	0.010992	0.95877	0.131201
Cells_Cultured_fibroblasts	-0.0096123	-0.020585	0.0065545	0.92874	-0.0026793	-0.0057358	0.0059736	0.67311	-0.78178
Stomach	-0.018902	-0.034307	0.012036	0.94185	-0.0053528	-0.0097061	0.010998	0.68677	-0.831034
Ovary	-0.015405	-0.0312	0.0096988	0.94388	-0.0075183	-0.015212	0.0089089	0.80063	-0.598862
Cervix_Endocervix	-0.018519	-0.036614	0.011534	0.94581	-0.023992	-0.047364	0.010502	0.98882	0.350858
Adipose_Visceral_Omentum	-0.018071	-0.035065	0.011156	0.94736	-0.013335	-0.025858	0.010194	0.90458	-0.313392
Bladder	-0.021205	-0.041282	0.013075	0.94757	-0.02622	-0.050978	0.011911	0.98614	0.283543
Artery_Tibial	-0.017233	-0.035453	0.010065	0.95656	-0.0092944	-0.019106	0.009175	0.84446	-0.582894
Artery_Coronary	-0.021843	-0.043439	0.01195	0.96621	-0.019299	-0.038348	0.010854	0.96229	-0.157587
Artery_Aorta	-0.019072	-0.038889	0.010288	0.9681	-0.017743	-0.036148	0.0093827	0.97068	-0.0954467
Uterus	-0.021601	-0.043965	0.010898	0.97626	-0.019224	-0.039086	0.009937	0.97347	-0.161172
Adipose_Subcutaneous	-0.021754	-0.043374	0.01079	0.97809	-0.0074311	-0.014805	0.0098427	0.77487	-0.980692
Breast_Mammary_Tissue	-0.032649	-0.062709	0.012651	0.99507	-0.017803	-0.034155	0.011556	0.93829	-0.866442

### Sheet: S9. s_twas
Cerebellar Hemisphere																											Cerebellum																											Hippocampus																											Hypothalamus
ID	CHR	P0	P1	FUSION TWAS of Suicidality														gSEM TWAS of S-factor									ID	CHR	P0	P1	FUSION TWAS of Suicidality														gSEM TWAS of S-factor									ID	CHR	P0	P1	FUSION TWAS of Suicidality														gSEM TWAS of S-factor									ID	CHR	P0	P1	FUSION TWAS of Suicidality														gSEM TWAS of S-factor
				HSQ	BEST.GWAS.ID	BEST.GWAS.Z	EQTL.ID	EQTL.R2	EQTL.Z	EQTL.GWAS.Z	NSNP	NWGT	MODEL	MODELCV.R2	MODELCV.PV	TWAS.Z	TWAS.P	HSQ	est	se_c	Z_Estimate	Pval_Estimate	Q	Q_df	Q_pval						HSQ	BEST.GWAS.ID	BEST.GWAS.Z	EQTL.ID	EQTL.R2	EQTL.Z	EQTL.GWAS.Z	NSNP	NWGT	MODEL	MODELCV.R2	MODELCV.PV	TWAS.Z	TWAS.P	HSQ	est	se_c	Z_Estimate	Pval_Estimate	Q	Q_df	Q_pval						HSQ	BEST.GWAS.ID	BEST.GWAS.Z	EQTL.ID	EQTL.R2	EQTL.Z	EQTL.GWAS.Z	NSNP	NWGT	MODEL	MODELCV.R2	MODELCV.PV	TWAS.Z	TWAS.P	HSQ	est	se_c	Z_Estimate	Pval_Estimate	Q	Q_df	Q_pval						HSQ	BEST.GWAS.ID	BEST.GWAS.Z	EQTL.ID	EQTL.R2	EQTL.Z	EQTL.GWAS.Z	NSNP	NWGT	MODEL	MODELCV.R2	MODELCV.PV	TWAS.Z	TWAS.P	HSQ	est	se_c	Z_Estimate	Pval_Estimate	Q	Q_df	Q_pval
ENSG00000139746.15	13	79406220	79406221	0.146	rs314688	-4.14	rs9318627	0.096425	-5.09	-3.7188	389	389	susie	0.12	5.5e-06	3.95882	7.53e-05	0.146	0.0157752	0.00567219	2.78115	0.00541674	0.0605074	3	0.996113		ENSG00000255520.1	11	47130800	47130801	0.1559	rs6485690	-3.19	rs1872896	0.017731	3.92	-2.50358	286	286	susie	0.04	0.0034	-3.9753	7.03e-05	0.1559	-0.0141198	0.00503349	-2.80518	0.00502891	9.56061	9.56061	0.0226952		ENSG00000206561.12	3	15521750	15521751	0.2945	rs6442565	3.24	rs11720890	0.002271	-3.7	3.1578	378	378	susie	0.013	0.086	-3.90219	9.53e-05	0.2945	-0.0122666	0.00393586	-3.11663	0.00182931	5.94558	3	0.114288		ENSG00000229358.3	7	32755407	32755408	0.442	rs10242306	3.54	rs17364567	0.080399	-4.58	3.46846	416	416	susie	0.093	6.5e-05	-3.62763	0.000286	0.442	-0.00777692	0.00303792	-2.55995	0.0104687	1.37813	3	0.71067
ENSG00000227676.3	13	79566726	79566727	0.405	rs314688	-4.14	rs1475797	0.370481	7.66	-3.8759	367	1	top1	0.37	1.7e-17	-3.87592	0.000106	0.405	-0.00983212	0.00342997	-2.86653	0.00414998	0.0875188	3	0.993292		ENSG00000227676.3	13	79566726	79566727	0.2861	rs314688	-4.14	rs1475797	0.282063	8.26	-3.8759	373	373	susie	0.35	2.1e-19	-3.96818	7.24e-05	0.2861	-0.0118342	0.00408212	-2.89903	0.00374315	0.0560241	0.0560241	0.996532		ENSG00000267260.1	19	36773152	36773153	0.138	rs12976232	-3.17	rs17707033	0.037169	-3.87	2.27786	276	276	susie	0.059	0.0016	-3.57115	0.000355	0.138	-0.0180943	0.00582858	-3.10441	0.00190658	2.5603	3	0.464492		ENSG00000152076.18	2	130145133	130145134	0.1255	rs4474835	4.12	rs11684431	0.0737	-4.28	3.5319	186	186	susie	0.091	7.7e-05	-3.61849	0.000296	0.1255	-0.0168068	0.00587496	-2.86075	0.00422642	2.22067	3	0.527889
ENSG00000203727.3	6	147508926	147508927	0.425	rs7756532	-3.23	rs6935781	0.087775	-4.32	3.09135	485	485	susie	0.1	2.7e-05	-3.85998	0.000113	0.425	-0.0124021	0.00349284	-3.55072	0.000384179	0.0927841	3	0.992689		ENSG00000139746.15	13	79406220	79406221	0.1479	rs314688	-4.14	rs1475797	0.106822	-5.74	-3.8759	396	14	enet	0.12	7.6e-07	3.77615	0.000159	0.1479	0.013868	0.00556459	2.49219	0.012696	0.355468	0.355468	0.94928		ENSG00000151689.12	2	190343469	190343470	0.2294	rs2067392	3.66	rs1882892	0.186657	5.43	3.61961	339	339	susie	0.19	1.8e-08	3.5446	0.000393	0.2294	0.0114777	0.00435012	2.63848	0.00832794	1.90266	3	0.592854		ENSG00000099282.9	10	69451472	69451473	0.1856	rs5030921	-4.02	rs10998790	0.0579	4.55	-3.39226	712	1	top1	0.058	0.0014	-3.39226	0.000693	0.1856	-0.0141235	0.00499578	-2.82708	0.00469749	0.162486	3	0.983405
ENSG00000168765.16	1	109656080	109656081	0.2955	rs7536291	3.55	rs11102006	0.018247	3.66	-0.53356	444	22	enet	0.047	0.0035	-3.6535	0.000259	0.2955	-0.00838598	0.00371283	-2.25865	0.0239051	3.69082	3	0.296844		ENSG00000099338.22	19	38335774	38335775	0.1302	rs705507	-3.72	rs705507	0.016309	3.69	-3.72449	364	1	top1	0.016	0.044	-3.72449	0.000196	0.1302	-0.015756	0.00557468	-2.82635	0.00470824	6.035	6.035	0.10992		ENSG00000152076.18	2	130145133	130145134	0.2257	rs4474835	4.12	rs11684431	0.015001	-4.48	3.53194	186	186	susie	0.059	0.0016	-3.4995	0.000466	0.2257	-0.0123786	0.00438925	-2.82022	0.00479905	1.808	3	0.613196		ENSG00000087008.15	4	8440722	8440723	0.281	rs17202499	-3.63	rs13434465	0.083091	4.4	-3.3013	490	1	top1	0.083	0.00016	-3.3013	0.000963	0.281	-0.00943805	0.00369835	-2.55196	0.0107119	3.41904	3	0.331416
ENSG00000152092.15	1	177164972	177164973	0.1393	rs720683	2.87	rs12117539	-0.002421	-3.45	-2.20005	460	460	susie	0.0085	0.13	3.57282	0.000353	0.1393	0.0178406	0.00593511	3.00594	0.00264765	2.68017	3	0.443607		ENSG00000152076.18	2	130145133	130145134	0.2377	rs4474835	4.12	rs11684431	0.140931	6.1	3.53194	186	45	enet	0.17	1.6e-09	3.66027	0.000252	0.2377	0.0108031	0.00410177	2.63377	0.00844415	1.87453	1.87453	0.598852		ENSG00000182093.14	21	39380243	39380244	0.158	rs2837022	4.52	rs2837004	0.02971	4.15	2.3915	647	647	susie	0.051	0.003	3.4622	0.000536	0.158	0.0180698	0.00583462	3.09699	0.00195496	3.55751	3	0.313379		ENSG00000154328.15	8	11769638	11769639	0.4418	rs1004712	-3.93	rs1736067	0.105911	-5.7	2.804	473	473	susie	0.21	1.7e-09	-3.2535	0.00114	0.4418	-0.008927	0.00315211	-2.83207	0.00462471	2.17282	3	0.537322
ENSG00000152076.18	2	130145133	130145134	0.2055	rs4474835	4.12	rs4474835	0.103925	4.9	4.11999	186	186	susie	0.11	8.5e-06	3.56724	0.000361	0.2055	0.0132604	0.0045946	2.88609	0.0039006	1.68643	3	0.639954		ENSG00000154845.15	18	9615239	9615240	0.3537	rs666536	-3.27	rs6506676	0.10227	-5.93	2.51774	528	19	enet	0.21	2.4e-11	-3.63926	0.000273	0.3537	-0.0109028	0.00375663	-2.90227	0.00370467	1.00088	1.00088	0.801039		ENSG00000272462.2	6	25992661	25992662	0.3522	rs1543680	3.58	rs10484432	0.257577	-6.34	3.42808	681	1	top1	0.26	2e-11	-3.42808	0.000608	0.3522	-0.00869136	0.00334655	-2.59711	0.00940113	7.52514	3	0.056916		ENSG00000187048.12	1	46941483	46941484	0.2872	rs2405915	3.99	rs11211414	0.108	4.92	2.12924	351	351	susie	0.2	3.4e-09	3.17486	0.0015	0.2872	0.00926862	0.00361874	2.56129	0.0104285	5.2805	3	0.152373
ENSG00000278834.1	17	40648508	40648509	0.1706	rs4890093	-3.46	rs4890093	0.106021	-4.46	-3.45705	393	1	top1	0.11	1.9e-05	3.45705	0.000546	0.1706	0.0119753	0.00475467	2.51863	0.0117812	5.63872	3	0.130573		ENSG00000166037.10	11	95789964	95789965	0.2138	rs499076	3.82	rs1727165	0.05739	-4.58	-3.62999	616	1	top1	0.057	0.00054	3.62999	0.000283	0.2138	0.0161752	0.00478073	3.38342	0.00071588	3.69138	3.69138	0.296776		ENSG00000278834.1	17	40648508	40648509	0.2869	rs4890093	-3.46	rs3752026	0.131	-5.15	-3.41423	396	1	top1	0.13	3.1e-06	3.41423	0.00064	0.2869	0.00917936	0.00366901	2.50186	0.0123543	5.54801	3	0.135795		ENSG00000261241.5	16	50884208	50884209	0.3214	rs2357934	-3.28	rs2357934	0.0884	5.03	-3.28491	450	5	lasso	0.15	2.3e-07	-3.17355	0.00151	0.3214	-0.00922083	0.00362056	-2.5468	0.0108717	0.392627	3	0.941761
ENSG00000159023.19	1	28887090	28887091	0.5244	rs150088	3.48	rs150085	0.263297	-7.05	3.3646	322	322	susie	0.3	8.8e-14	-3.34179	0.000832	0.5244	-0.0085441	0.00291914	-2.92693	0.00342331	1.71531	3	0.633536		ENSG00000235885.7	2	67086445	67086446	0.158	rs5028772	-3.2	rs6725996	-0.004992	3.44	-1.28677	525	525	susie	-1.2e-05	0.32	-3.56729	0.000361	0.158	-0.0157736	0.00562774	-2.80283	0.00506571	4.11011	4.11011	0.249817		ENSG00000087008.15	4	8440722	8440723	0.264	rs17202499	-3.63	rs6849528	-0.004893	3.73	-3.1223	489	489	susie	0.0076	0.15	-3.40786	0.000655	0.264	-0.0119007	0.00412198	-2.88714	0.00388765	1.05663	3	0.787552		ENSG00000182722.5	7	64853353	64853354	0.2045	rs6978652	3.59	rs11760270	0.063627	4.78	-2.78493	266	266	susie	0.096	4.9e-05	-3.15943	0.001581	0.2045	-0.0141665	0.00477346	-2.96776	0.0029998	0.999238	3	0.801436
ENSG00000279090.1	11	132404059	132404060	0.533	rs12276840	3.89	rs12417610	0.196237	5.78	3.12868	708	18	lasso	0.2	1.8e-09	3.34126	0.000834	0.533	0.00703243	0.00278948	2.52105	0.0117005	2.45197	3	0.484034		ENSG00000267041.5	19	36772824	36772825	0.1424	rs12976232	-3.17	rs10402182	0.022522	-4.02	2.832	276	20	enet	0.043	0.0026	-3.55807	0.000374	0.1424	-0.0182175	0.00580337	-3.13913	0.0016945	0.910426	0.910426	0.822911		ENSG00000213640.3	7	64862998	64862999	0.5458	rs6978652	3.59	rs2863927	0.447954	8.3	-3.38888	263	1	top1	0.45	4.7e-21	-3.38888	0.000702	0.5458	-0.00937171	0.00299457	-3.12957	0.00175063	0.941923	3	0.815301		ENSG00000114650.18	3	47477125	47477126	0.1863	rs17410853	-3.97	rs11130112	0.156	5.18	-3.11941	146	1	top1	0.16	2e-07	-3.1194	0.00181	0.1863	-0.0135532	0.00485169	-2.79351	0.00521394	1.4641	3	0.690581
ENSG00000163961.4	3	196503767	196503768	0.2565	rs5016648	-3.28	rs9864836	0.106	4.66	-3.2559	408	1	top1	0.11	1.9e-05	-3.25586	0.00113	0.2565	-0.0104277	0.0040259	-2.59014	0.00959358	2.2835	3	0.515689		ENSG00000237984.3	9	33677266	33677267	0.1034	rs11557154	4.28	rs4008868	0.01005	3.47	1.59805	335	335	susie	0.021	0.027	3.5357	0.000407	0.1034	0.0200306	0.00668523	2.99624	0.00273329	1.21766	1.21766	0.748771		ENSG00000105650.21	19	18255418	18255419	0.208	rs1035363	-3.38	rs3810434	0.058638	4.2	-3.35795	414	1	top1	0.059	0.0016	-3.35795	0.000785	0.208	-0.0141436	0.00472151	-2.99556	0.00273937	0.665768	3	0.881224		ENSG00000163191.5	1	152047906	152047907	0.3261	rs12727170	-3.24	rs11581947	0.0307	3.29	-3.09552	348	1	top1	0.031	0.016	-3.09552	0.00196	0.3261	-0.010544	0.00368365	-2.86238	0.0042047	1.31791	3	0.724884
ENSG00000250377.1	5	88693971	88693972	0.1335	rs410671	3.27	rs410671	0.06735	-4.48	3.27407	264	264	susie	0.098	4e-05	-3.25705	0.00113	0.1335	-0.0112183	0.00534548	-2.09865	0.0358477	1.81682	3	0.611283		ENSG00000153531.13	13	113453523	113453524	0.1639	rs4907642	-3.28	rs8001629	0.033394	5.11	-2.9496	392	10	enet	0.063	0.0003	-3.50672	0.000454	0.1639	-0.0144852	0.00526251	-2.75252	0.00591379	0.397205	0.397205	0.940819		ENSG00000185437.13	21	39445854	39445855	0.315	rs2837022	4.52	rs596289	0.162	5.66	3.4192	683	683	susie	0.18	2.9e-08	3.3408	0.000835	0.315	0.0128309	0.00403588	3.17921	0.00147678	2.87786	3	0.410843		ENSG00000203727.3	6	147508926	147508927	0.1322	rs7756532	-3.23	rs1589734	0.112693	4.78	-3.00666	484	484	susie	0.12	3.7e-06	-3.08778	0.00202	0.1322	-0.0188596	0.00604679	-3.11894	0.00181504	0.0358401	3	0.998215
ENSG00000182722.5	7	64853353	64853354	0.3766	rs6978652	3.59	rs2863927	0.263947	7.05	-3.38888	267	267	susie	0.3	1e-13	-3.2448	0.00118	0.3766	-0.0107013	0.00355674	-3.00875	0.00262329	1.16663	3	0.761018		ENSG00000116329.10	1	28812141	28812142	0.2277	rs150088	3.48	rs12749204	0.0843	4.22	-3.45357	311	1	top1	0.084	3.2e-05	-3.45357	0.000553	0.2277	-0.0135778	0.0044902	-3.02388	0.00249557	0.631551	0.631551	0.889173		ENSG00000181754.6	1	109509737	109509738	0.353	rs7536291	3.55	rs553689	0.215	5.99	3.12304	421	421	susie	0.22	9.8e-10	3.2153	0.0013	0.353	0.00784415	0.00342896	2.28762	0.0221598	0.114257	3	0.990073		ENSG00000180178.10	2	130051130	130051131	0.1473	rs4474835	4.12	rs11684431	0.0589	-4.29	3.5319	238	9	lasso	0.074	0.00036	-3.08143	0.00206	0.1473	-0.0141006	0.00536243	-2.62952	0.00855066	0.997861	3	0.801769
ENSG00000205581.10	21	39349646	39349647	0.214	rs2837022	4.52	rs3761372	0.005582	-4.33	3.2328	666	1	top1	0.0056	0.17	-3.23276	0.00123	0.214	-0.0124315	0.0047485	-2.61798	0.00884522	3.35686	3	0.339807		ENSG00000196666.4	11	47586692	47586693	0.1533	rs11039369	3.06	rs3817334	0.077581	4.86	-2.68318	278	17	enet	0.1	4.6e-06	-3.4496	0.000561	0.1533	-0.0129833	0.00491679	-2.6406	0.00827589	7.44934	7.44934	0.0588745		ENSG00000183513.8	2	98608514	98608515	0.2287	rs12617721	3.68	rs6736755	0.123381	4.96	3.13983	313	313	susie	0.14	9.3e-07	3.1671	0.00154	0.2287	0.0104307	0.0042068	2.47949	0.0131572	0.824041	3	0.843708		ENSG00000175322.11	18	14132489	14132490	0.4387	rs2041611	-3.47	rs11659850	0.2556	7.05	-3.2906	283	283	susie	0.31	3.2e-14	-3.07885	0.00208	0.4387	-0.00843232	0.00320913	-2.6276	0.00859894	1.37312	3	0.711848
ENSG00000184956.15	11	1036705	1036706	0.153	rs11246380	-3.4	rs11246376	0.047877	3.63	-3.21437	402	1	top1	0.048	0.0034	-3.21437	0.001307	0.153	-0.0134804	0.00536387	-2.51318	0.0119648	3.68863	3	0.297108		ENSG00000205581.10	21	39349646	39349647	0.2584	rs2837022	4.52	rs3761372	0.09457	-5.09	3.2328	666	666	susie	0.098	7e-06	-3.40615	0.000659	0.2584	-0.0124915	0.00441856	-2.82706	0.00469773	3.5043	3.5043	0.320205		ENSG00000164182.10	5	60945128	60945129	0.1274	rs17332108	-3.59	rs17387940	0.041945	-4.03	2.71056	311	311	susie	0.058	0.0018	-3.16505	0.00155	0.1274	-0.0171442	0.00586346	-2.92391	0.00345665	1.90922	3	0.591461		ENSG00000162517.12	1	31644895	31644896	0.2432	rs1056526	4.07	rs2292989	0.0593	-3.94	3.03117	351	1	top1	0.059	0.0013	-3.03117	0.00244	0.2432	-0.0138364	0.00454661	-3.04323	0.00234055	0.555511	3	0.906537
ENSG00000175322.11	18	14132489	14132490	0.5491	rs2041611	-3.47	rs11659850	0.41768	8.29	-3.29062	283	4	lasso	0.43	7.4e-21	-3.19795	0.00138	0.5491	-0.00794226	0.00291317	-2.72633	0.00640431	1.85946	3	0.602082		ENSG00000135541.20	6	135497775	135497776	0.9055	rs7774841	3.46	rs2207000	0.569265	-10.38	-3.40374	355	355	susie	0.58	4.9e-37	3.38908	0.000701	0.9055	0.00690464	0.0023773	2.9044	0.00367954	2.62755	2.62755	0.452681		ENSG00000260236.1	3	47380998	47380999	0.1087	rs17410853	-3.97	rs2276854	0.008028	-3.19	-2.8707	147	147	susie	0.034	0.014	3.12579	0.00177	0.1087	0.0183194	0.00642996	2.84906	0.0043848	0.748503	3	0.861741		ENSG00000271964.1	3	16314438	16314439	0.3204	rs2042826	3.26	rs842246	0.0445	4.38	1.30593	552	17	enet	0.095	5.5e-05	3.0075	0.00263	0.3204	0.00932401	0.00354195	2.63245	0.00847714	2.89121	3	0.408704
ENSG00000273055.1	7	107942115	107942116	0.2553	rs2237690	3.19	rs2237690	0.056393	4.39	3.18737	522	23	enet	0.14	8.7e-07	3.1528	0.00162	0.2553	0.010963	0.00421691	2.59976	0.00932886	0.610466	3	0.894032		ENSG00000278834.1	17	40648508	40648509	0.2059	rs4890093	-3.46	rs917593	0.093	-4.38	-3.35504	396	1	top1	0.093	1.2e-05	3.35504	0.000794	0.2059	0.01046	0.0042938	2.43608	0.0148474	5.53164	5.53164	0.136759		ENSG00000154328.15	8	11769638	11769639	0.2034	rs1004712	-3.93	rs2686206	0.119188	4.92	-2.8276	474	474	susie	0.15	8.9e-07	-3.12672	0.00177	0.2034	-0.0108791	0.00441305	-2.46521	0.0136934	1.54874	3	0.671067		ENSG00000119636.15	14	74019399	74019400	0.188	rs747324	3.21	rs7153587	0.038038	4.28	2.5413	391	8	lasso	0.055	0.0019	2.9763	0.00292	0.188	0.0099515	0.00477647	2.08344	0.0372111	0.559267	3	0.905691
ENSG00000249685.1	4	39133912	39133913	0.4638	rs12646251	3.19	rs11096977	0.191	-6.11	2.8162	452	17	lasso	0.21	8.6e-10	-3.1428	0.00167	0.4638	-0.00641547	0.00303004	-2.11729	0.0342354	0.302783	3	0.959504		ENSG00000114648.11	3	47287219	47287220	0.4159	rs17410853	-3.97	rs10490798	0.05436	-4.46	-3.25338	159	13	enet	0.097	8e-06	3.34497	0.000823	0.4159	0.0103388	0.00343473	3.01009	0.00261172	3.01602	3.01602	0.389162		ENSG00000164764.10	8	73124087	73124088	0.1642	rs9298216	3.2	rs11992993	0.139556	4.9	3.13631	574	574	susie	0.15	7.2e-07	3.09951	0.00194	0.1642	0.0109547	0.00487602	2.24665	0.0246621	0.827782	3	0.842811		ENSG00000183527.11	21	39183850	39183851	0.301	rs2837022	4.52	rs2836958	0.23036	6.3	-2.996	637	637	susie	0.24	4.6e-11	-2.9763	0.00292	0.301	-0.00813107	0.00376779	-2.15805	0.0309242	1.81271	3	0.612174
ENSG00000226766.1	1	243625055	243625056	0.1107	rs4132509	3.83	rs320332	-0.002004	3.49	-3.24099	342	14	enet	0.0066	0.16	-3.14053	0.001686	0.1107	-0.0132088	0.00580349	-2.27601	0.0228456	4.91587	3	0.178062		ENSG00000159023.19	1	28887090	28887091	0.3269	rs150088	3.48	rs150085	0.264	-7.45	3.3646	322	322	susie	0.29	1.5e-15	-3.34236	0.000831	0.3269	-0.0108378	0.00369873	-2.93013	0.00338822	1.71915	1.71915	0.632684		ENSG00000167555.13	19	52397848	52397849	0.434	rs12972155	-3.17	rs2290745	0.10628	-5.52	3.06269	462	28	enet	0.12	9.3e-06	-3.09396	0.001975	0.434	-0.00673726	0.00287503	-2.34337	0.0191105	4.51985	3	0.210527		ENSG00000213640.3	7	64862998	64862999	0.5276	rs6978652	3.59	rs2863927	0.329257	7.76	-3.38888	262	27	enet	0.39	1.6e-18	-2.96894	0.002988	0.5276	-0.00828762	0.00290655	-2.85136	0.00435323	0.922647	3	0.819959
ENSG00000177738.3	5	43067418	43067419	0.2214	rs2603656	-2.58	rs316411	0.00508	3.24	-1.68745	329	329	susie	0.031	0.016	-3.13092	0.00174	0.2214	-0.00952744	0.00419516	-2.27105	0.0231437	5.98183	3	0.112498		ENSG00000171135.13	3	9890553	9890554	0.2309	rs279554	-3.39	rs279554	0.079531	5	-3.39076	453	453	susie	0.1	5.1e-06	-3.33849	0.000842	0.2309	-0.0105175	0.00416712	-2.52393	0.011605	1.98629	1.98629	0.575256		ENSG00000135541.20	6	135497775	135497776	0.2075	rs7774841	3.46	rs2207000	0.159064	-6.12	-3.40374	353	353	susie	0.21	2.5e-09	3.08652	0.002025	0.2075	0.0129423	0.00485804	2.6641	0.00771954	2.49686	3	0.475859		ENSG00000174989.12	12	116910955	116910956	0.142	rs7964686	-3.19	rs7133090	0.093	4.47	-2.9746	452	452	susie	0.11	1e-05	-2.9596	0.00308	0.142	-0.0164914	0.00581465	-2.83618	0.00456569	2.34325	3	0.504286
ENSG00000254872.3	11	1049879	1049880	0.245	rs11246380	-3.4	rs7482484	0.005966	4.09	-2.9464	397	397	susie	0.033	0.013	-3.1238	0.001785	0.245	-0.0111947	0.00433717	-2.58112	0.00984802	2.5816	3	0.460725		ENSG00000267150.1	18	14089934	14089935	0.4263	rs2041611	-3.47	rs11659850	0.28525	7.37	-3.29062	295	1	top1	0.29	1.8e-15	-3.29062	0.001	0.4263	-0.00856427	0.00321455	-2.66422	0.00771667	1.56314	1.56314	0.667777		ENSG00000249685.1	4	39133912	39133913	0.287	rs12646251	3.19	rs9996285	0.067024	-4.53	3.1332	451	451	susie	0.079	0.0003	-3.07081	0.002135	0.287	-0.00841296	0.00384165	-2.18993	0.0285292	0.0947516	3	0.99246		ENSG00000172113.8	3	48301684	48301685	0.1188	rs17647531	-3.42	rs745116	0.0254	-3.85	-2.83368	256	256	susie	0.057	0.0015	2.9113	0.0036	0.1188	0.015217	0.00582217	2.61363	0.00895851	1.37364	3	0.711726
ENSG00000197958.12	9	127451404	127451405	0.3733	rs2246011	-3.01	rs13292096	0.28607	-6.91	-2.70389	361	25	enet	0.32	5.2e-15	3.06915	0.00215	0.3733	0.00760997	0.00329558	2.30914	0.0209357	1.17336	3	0.7594		ENSG00000175322.11	18	14132489	14132490	0.5013	rs2041611	-3.47	rs11659850	0.37892	8.48	-3.29062	283	1	top1	0.38	3.3e-21	-3.29062	0.001	0.5013	-0.00789768	0.00296434	-2.66423	0.00771658	1.56314	1.56314	0.667777		ENSG00000198791.11	8	17246569	17246570	0.3742	rs11203825	-3.06	rs11786260	0.042767	4.04	2.09803	740	12	enet	0.092	9.3e-05	3.02545	0.00248	0.3742	0.00652769	0.0031841	2.05009	0.0403554	2.13369	3	0.545127		ENSG00000187049.9	11	61391686	61391687	0.3189	rs198755	-3.16	rs7607	0.173505	5.59	-2.93032	362	362	susie	0.18	3e-08	-2.9	0.00374	0.3189	-0.00633798	0.00341954	-1.85346	0.063816	2.23412	3	0.525259
ENSG00000213619.9	11	47579015	47579016	0.193	rs11039369	3.06	rs3817334	0.065406	4.81	-2.68318	273	33	enet	0.13	2.1e-06	-3.03103	0.002437	0.193	-0.0100473	0.00423132	-2.3745	0.0175726	8.24225	3	0.0412617		ENSG00000173482.16	18	7566781	7566782	0.2543	rs555107	4.16	rs331415	0.24027	-6.76	3.27035	466	1	top1	0.24	5.6e-13	-3.27035	0.001074	0.2543	-0.0120721	0.00412837	-2.92418	0.00345365	1.71227	1.71227	0.63421		ENSG00000182722.5	7	64853353	64853354	0.2381	rs6978652	3.59	rs2863927	0.065721	5.04	-3.38888	267	267	susie	0.093	8.5e-05	-3.01972	0.00253	0.2381	-0.0123607	0.00432876	-2.85547	0.00429731	1.28833	3	0.731907		ENSG00000231908.1	2	208255246	208255247	0.2242	rs4673411	3.42	rs12478635	0.112	5.06	2.6133	372	372	susie	0.13	2.5e-06	2.8947	0.003795	0.2242	0.00923762	0.00417721	2.21144	0.0270057	1.20632	3	0.751489
ENSG00000177888.7	1	197200541	197200542	0.2782	rs7518773	3.2	rs4520444	0.125827	4.9	-3.00145	257	1	top1	0.13	3.1e-06	-3.00145	0.002687	0.2782	-0.00877321	0.00379255	-2.31327	0.0207076	3.34563	3	0.341343		ENSG00000145491.11	5	10441523	10441524	0.2876	rs3956280	2.69	rs3956280	-0.00487	-3.47	2.68901	627	627	susie	0.021	0.025	-3.26591	0.00109	0.2876	-0.00889642	0.0036178	-2.45907	0.0139298	4.50524	4.50524	0.211823		ENSG00000229453.2	3	48328340	48328341	0.0936	rs17647531	-3.42	rs4858828	-0.005879	2.87	0.9999	261	261	susie	0.026	0.027	2.93327	0.00335	0.0936	0.0194387	0.00694077	2.80066	0.0050999	0.542735	3	0.909407		ENSG00000132781.17	1	45338655	45338656	0.1433	rs11211113	3.05	rs1771549	0.0547	-4.13	3.03963	284	284	susie	0.064	0.00087	-2.86921	0.00411	0.1433	-0.0126414	0.00533255	-2.37061	0.0177589	1.28334	3	0.733092
ENSG00000087338.4	2	69829641	69829642	0.2524	rs10177224	3.89	rs6546558	0.058421	-4.36	2.41454	312	9	lasso	0.1	3.2e-05	-3.00006	0.002699	0.2524	-0.00924321	0.00396379	-2.33192	0.0197051	2.57846	3	0.461278		ENSG00000254872.3	11	1049879	1049880	0.3072	rs11246380	-3.4	rs11246376	0.160233	5.78	-3.21437	397	397	susie	0.17	3e-09	-3.21643	0.0013	0.3072	-0.00971212	0.00380183	-2.55459	0.0106314	3.70643	3.70643	0.294959		ENSG00000165238.16	9	93184915	93184916	0.2102	rs2266010	3.06	rs1889339	-0.00671	3.36	1.59595	436	9	lasso	-0.0045	0.56	2.93013	0.00339	0.2102	0.007781	0.00432199	1.80033	0.0718088	1.98035	3	0.576496		ENSG00000228638.1	3	48291374	48291375	0.1272	rs17647531	-3.42	rs3197223	-0.00571	-3.17	-3.01786	253	253	susie	0.013	0.079	2.859	0.00425	0.1272	0.0149236	0.00568566	2.62478	0.00867057	0.906911	3	0.82376
ENSG00000160796.16	3	46979682	46979683	0.2842	rs17410853	-3.97	rs4682844	0.177	5.69	-2.8746	290	290	susie	0.18	1.8e-08	-2.98442	0.00284	0.2842	-0.0104112	0.00387086	-2.68962	0.00715331	1.23201	3	0.745339		ENSG00000164045.11	3	48188401	48188402	0.3447	rs17647531	-3.42	rs936426	0.263837	7.3	-2.82226	227	30	enet	0.27	1.3e-14	-3.21069	0.001324	0.3447	-0.0113498	0.00368765	-3.07779	0.00208539	0.491664	0.491664	0.920719		ENSG00000099785.10	19	8413269	8413270	0.579	rs2894538	-3.3	rs17160489	0.348735	7.46	-2.95023	368	368	susie	0.35	5.4e-16	-2.9289	0.003402	0.579	-0.007685	0.00272778	-2.81731	0.00484285	1.20039	3	0.752911		ENSG00000273172.1	17	191586	191587	0.2725	rs7215271	-2.88	rs7217319	0.091395	-4.28	-2.84817	213	1	top1	0.091	7.4e-05	2.84817	0.0044	0.2725	0.00833734	0.00384164	2.17026	0.0299875	0.266194	3	0.966256
ENSG00000129484.13	14	20343685	20343686	0.283	rs3136817	-4.38	rs878157	0.12606	5.58	-3.01854	621	621	susie	0.15	3.3e-07	-2.98026	0.00288	0.283	-0.00964932	0.00397349	-2.42842	0.0151646	0.129218	3	0.988114		ENSG00000183513.8	2	98608514	98608515	0.286	rs12617721	3.68	rs2278206	0.169072	6.01	3.44387	314	314	susie	0.17	1.7e-09	3.2019	0.001365	0.286	0.00939672	0.0037657	2.49534	0.0125836	0.859339	0.859339	0.835227		ENSG00000164048.13	3	48241099	48241100	0.3245	rs17647531	-3.42	rs3197223	0.172209	6	-3.0179	245	245	susie	0.21	2.1e-09	-2.92747	0.00342	0.3245	-0.00997168	0.00363732	-2.74149	0.00611608	0.785033	3	0.853044		ENSG00000115526.10	2	100417655	100417656	0.1094	rs9308833	-3.85	rs11694875	0.0101	-4.1	3.7149	480	480	susie	0.024	0.03	-2.84704	0.004413	0.1094	-0.0151832	0.00647007	-2.34668	0.0189415	1.22839	3	0.746203
ENSG00000120896.13	8	22544985	22544986	0.3527	rs8192336	-3.1	rs6999893	0.000748	3.81	-2.14596	522	43	enet	0.068	0.00055	-2.96769	0.003	0.3527	-0.0102056	0.00368857	-2.76681	0.00566071	1.42406	3	0.699906		ENSG00000203727.3	6	147508926	147508927	0.2688	rs7756532	-3.23	rs6935781	0.159201	-6.07	3.09135	485	485	susie	0.17	3.8e-09	-3.19662	0.00139	0.2688	-0.0134912	0.00426418	-3.16383	0.00155706	0.13727	0.13727	0.987017		ENSG00000280273.2	8	11284414	11284415	0.3086	rs1004712	-3.93	rs9286062	0.26082	-6.63	-2.66266	645	18	enet	0.29	9.6e-13	2.89992	0.00373	0.3086	0.0104919	0.00386353	2.71563	0.0066149	2.90763	3	0.406087		ENSG00000105499.13	19	48110816	48110817	0.3483	rs279451	3.22	rs380359	0.0505	4.29	0.75066	512	6	lasso	0.18	2e-08	2.84516	0.00444	0.3483	0.00782213	0.00326779	2.39371	0.0166791	3.51605	3	0.318686
ENSG00000267150.1	18	14089934	14089935	0.5506	rs2041611	-3.47	rs11080713	0.29357	7.3	-2.68144	295	295	susie	0.32	7.8e-15	-2.96128	0.00306	0.5506	-0.00731717	0.00286378	-2.55508	0.0106165	1.37233	3	0.712033		ENSG00000204682.5	10	21497261	21497262	0.1031	rs34600782	-3.52	rs2807987	0.070896	4.41	-3.2472	286	3	enet	0.074	9.1e-05	-3.19391	0.0014	0.1031	-0.01497	0.00639118	-2.34228	0.0191662	0.0805783	0.0805783	0.994062		ENSG00000205581.10	21	39349646	39349647	0.187	rs2837022	4.52	rs2070865	0.02426	-4.16	3.1249	667	667	susie	0.039	0.0089	-2.8991	0.003743	0.187	-0.0105159	0.00486618	-2.16103	0.0306932	1.13907	3	0.767653		ENSG00000242349.5	1	11843703	11843704	0.5127	rs198413	2.86	rs198405	0.356	-7.69	2.84099	474	474	susie	0.4	6.1e-19	-2.83194	0.00463	0.5127	-0.0075076	0.00304503	-2.46553	0.0136812	1.63262	3	0.652017
ENSG00000160298.17	21	46323874	46323875	0.407	rs17272947	3.09	rs12626184	0.184427	-5.91	2.7156	452	30	enet	0.21	8.4e-10	-2.93993	0.00328	0.407	-0.0072546	0.00322729	-2.24789	0.0245832	2.32003	3	0.508694		ENSG00000143207.19	1	176207492	176207493	0.2075	rs7523562	-3.49	rs6659102	0.0797	-4.57	-1.37672	340	52	enet	0.086	2.5e-05	3.17496	0.001499	0.2075	0.0165597	0.00517903	3.19745	0.00138651	6.73898	6.73898	0.0806996		ENSG00000274376.4	15	82298552	82298553	0.3186	rs8033726	-3.31	rs9944185	0.049429	4.46	-1.24336	320	8	lasso	0.15	4.3e-07	-2.8984	0.00375	0.3186	-0.0098316	0.00386225	-2.54556	0.0109102	2.5222	3	0.471292		ENSG00000167635.11	19	36214601	36214602	0.2416	rs12976232	-3.17	rs16960884	0.066	4.54	-2.70609	338	338	susie	0.11	2e-05	-2.77485	0.00552	0.2416	-0.0126346	0.00440954	-2.86528	0.00416639	2.82244	3	0.41982
ENSG00000010292.12	12	6493841	6493842	0.2943	rs2532484	3.19	rs2534724	0.158659	5.9	3.1147	380	380	susie	0.18	1.5e-08	2.93749	0.00331	0.2943	0.0113737	0.00397009	2.86485	0.00417211	0.241877	3	0.970562		ENSG00000279090.1	11	132404059	132404060	0.3397	rs12276840	3.89	rs12417610	0.262304	7.15	3.12868	709	1	top1	0.26	3.5e-14	3.12868	0.00176	0.3397	0.00927096	0.00355862	2.60521	0.00918168	2.36419	2.36419	0.500336		ENSG00000165269.12	9	33402681	33402682	0.3074	rs3758268	3.41	rs17251987	0.214	5.81	2.78442	403	403	susie	0.22	7.6e-10	2.86797	0.00413	0.3074	0.00790345	0.00348904	2.26522	0.023499	5.03316	3	0.169385		ENSG00000225264.3	7	29685152	29685153	0.4307	rs17158246	-3.03	rs11773326	0.203136	5.67	2.76775	600	1	top1	0.2	2.1e-09	2.76774	0.005645	0.4307	0.00738735	0.00302961	2.43838	0.0147531	1.5776	3	0.664481
ENSG00000115946.7	2	68157843	68157844	0.1682	rs12468533	3.08	rs7569914	0.067656	-4.12	2.9443	524	20	enet	0.097	4.3e-05	-2.93446	0.003341	0.1682	-0.0104511	0.00476848	-2.1917	0.0284014	2.3677	3	0.499675		ENSG00000206560.11	3	15859770	15859771	0.1841	rs490059	3.26	rs6776952	-0.004984	-3.31	0.25849	457	457	susie	0.0091	0.1	3.12548	0.001775	0.1841	0.0122402	0.00467468	2.6184	0.00883434	1.44503	1.44503	0.695014		ENSG00000175322.11	18	14132489	14132490	0.306	rs2041611	-3.47	rs8093228	0.14799	5.3	-2.6439	283	283	susie	0.17	1.1e-07	-2.8495	0.00438	0.306	-0.00991867	0.00388353	-2.55404	0.0106482	1.83765	3	0.606775		ENSG00000280670.2	1	45500051	45500052	0.1536	rs11211113	3.05	rs4660862	0.107	4.49	2.76051	282	1	top1	0.11	1.8e-05	2.76051	0.00577	0.1536	0.0119147	0.00517621	2.30182	0.0213451	2.53645	3	0.46874
ENSG00000109265.13	4	56049072	56049073	0.2707	rs17797565	3.34	rs6839870	0.0531	-5.1	2.92	438	17	enet	0.2	4e-09	-2.9307	0.00338	0.2707	-0.0103705	0.0041147	-2.52034	0.0117241	1.65699	3	0.646538		ENSG00000167695.14	17	732411	732412	0.2903	rs3786066	3.12	rs7225087	0.145	5.73	-2.75074	441	441	susie	0.16	8.2e-09	-3.12045	0.001806	0.2903	-0.00901723	0.00375501	-2.40138	0.0163332	0.373443	0.373443	0.945672		ENSG00000171928.13	17	18780994	18780995	0.4376	rs4630608	-2.84	rs4630608	0.24	-6.53	-2.83987	169	169	susie	0.26	2.1e-11	2.83605	0.00457	0.4376	0.00447059	0.00290782	1.53744	0.124186	3.49225	3	0.321769		ENSG00000135636.13	2	71453721	71453722	0.2087	rs7565433	3.7	rs7582270	-0.00592	3.23	0.8598	466	466	susie	-0.0046	0.59	2.75828	0.005811	0.2087	0.0113116	0.00444636	2.54401	0.0109587	2.56021	3	0.464508
ENSG00000063660.8	2	240435670	240435671	0.4084	rs10196857	-3.2	rs7340397	0.015642	-4.1	-2.36861	538	23	enet	0.057	0.0015	2.92895	0.003401	0.4084	0.00804065	0.00340102	2.36419	0.0180695	1.74241	3	0.627547		ENSG00000229447.2	1	31263680	31263681	0.2494	rs1056526	4.07	rs951545	0.045	-4.16	2.76783	418	30	enet	0.076	7.6e-05	-3.11749	0.001824	0.2494	-0.0111282	0.00416655	-2.67085	0.00756597	0.493917	0.493917	0.920226		ENSG00000001460.17	1	24416933	24416934	0.416	rs4649036	-3.52	rs11249117	0.155	-5.26	-2.51236	420	7	lasso	0.17	1.5e-07	2.81398	0.00489	0.416	0.00831013	0.00325105	2.55614	0.010584	0.908235	3	0.82344		ENSG00000196381.10	19	37678772	37678773	0.4402	rs705507	-3.72	rs17246792	0.337	7.37	-2.71846	296	296	susie	0.34	8.4e-16	-2.75599	0.00585	0.4402	-0.00774665	0.00302667	-2.55946	0.0104834	1.9375	3	0.58548
ENSG00000228638.1	3	48291374	48291375	0.1988	rs17647531	-3.42	rs3197223	0.136	-5.3	-3.0179	253	253	susie	0.16	7.9e-08	2.92651	0.00343	0.1988	0.0128412	0.00465099	2.76096	0.0057632	0.830477	3	0.842164		ENSG00000229358.3	7	32755407	32755408	0.2758	rs10242306	3.54	rs10226019	0.137	-5.79	2.41734	416	416	susie	0.14	4.7e-08	-3.10585	0.0019	0.2758	-0.00869081	0.0038368	-2.26512	0.0235055	2.25586	2.25586	0.52103		ENSG00000162620.15	1	74198186	74198187	0.321	rs481387	3.01	rs11806946	0.196	-6.21	2.79322	359	10	lasso	0.24	9.3e-11	-2.80969	0.00496	0.321	-0.00774525	0.00357868	-2.16427	0.0304434	2.07824	3	0.556327		ENSG00000236595.1	2	130251567	130251568	0.1264	rs4474835	4.12	rs11695567	0.153	5.34	2.7546	143	1	top1	0.15	2.6e-07	2.75463	0.005876	0.1264	0.0126071	0.00545491	2.31116	0.0208243	2.65954	3	0.447147
ENSG00000278875.1	19	31364296	31364297	0.208	rs2111530	3.38	rs11668735	0.002865	-2.78	-1.13518	360	360	susie	0.026	0.025	-2.91426	0.00357	0.208	-0.0136566	0.00492566	-2.77254	0.00556208	4.26978	3	0.233768		ENSG00000133805.15	11	10308312	10308313	0.4519	rs10770118	3.93	rs7124537	0.072249	-4.62	-1.6162	493	29	enet	0.096	8.7e-06	3.08821	0.00201	0.4519	0.00798413	0.00301003	2.6525	0.0079897	4.57454	4.57454	0.205737		ENSG00000225264.3	7	29685152	29685153	0.6059	rs17158246	-3.03	rs11773326	0.176713	5.28	2.76774	600	1	top1	0.18	5.1e-08	2.76774	0.005645	0.6059	0.00622846	0.00255431	2.43841	0.0147521	1.57751	3	0.6645		ENSG00000181754.6	1	109509737	109509738	0.3	rs7536291	3.55	rs17575742	0.0405	4.25	0.26479	422	422	susie	0.09	8.3e-05	2.73603	0.00622	0.3	0.00701388	0.00357745	1.96058	0.0499281	1.64648	3	0.648897
ENSG00000224790.2	21	36968553	36968554	0.849	rs9636922	2.66	rs762376	0.610757	-9.82	-2.5846	461	461	susie	0.64	9.8e-37	2.89585	0.00378	0.849	0.00405641	0.00198491	2.04363	0.0409903	5.23913	3	0.155101		ENSG00000270055.1	15	30487962	30487963	0.542	rs4779762	-2.6	rs7166258	0.330965	8.13	-2.51888	131	131	susie	0.34	7.7e-19	-3.07964	0.00207	0.542	-0.00761894	0.00290484	-2.62284	0.00871999	1.29449	1.29449	0.730441		ENSG00000236595.1	2	130251567	130251568	0.2813	rs4474835	4.12	rs11695567	0.280207	6.62	2.75463	143	1	top1	0.28	2e-12	2.7546	0.005876	0.2813	0.00845102	0.00365648	2.31125	0.0208193	2.65945	3	0.447162		ENSG00000271265.1	6	156774661	156774662	0.204	rs2767576	-3.41	rs4870483	0.138097	5.43	-2.72422	396	1	top1	0.14	1.1e-06	-2.72422	0.00645	0.204	-0.00875238	0.00421766	-2.07517	0.0379704	8.6869	3	0.0337568
ENSG00000131941.7	19	33064887	33064888	0.223	rs3786920	-3.23	rs17272274	0.010094	3.67	-1.9227	443	443	susie	0.026	0.025	-2.87994	0.00398	0.223	-0.0108972	0.00445521	-2.44595	0.0144472	3.21156	3	0.360142		ENSG00000183527.11	21	39183850	39183851	0.1637	rs2837022	4.52	rs6517522	0.05787	-4.31	3.0608	636	1	top1	0.058	0.00052	-3.06084	0.002207	0.1637	-0.0139533	0.0054066	-2.5808	0.00985724	1.87578	1.87578	0.598586		ENSG00000074219.13	19	49362456	49362457	0.282	rs659555	3.02	rs2303758	0.190119	5.54	2.76326	375	375	susie	0.19	1.3e-08	2.74301	0.006088	0.282	0.0076261	0.00371035	2.05536	0.0398446	5.85152	3	0.119062		ENSG00000109919.9	11	47642622	47642623	0.1421	rs11039369	3.06	rs10838738	0.115446	4.76	-2.71447	288	1	top1	0.12	8.5e-06	-2.71	0.00664	0.1421	-0.00856005	0.00460982	-1.85692	0.0633232	11.6149	3	0.00882561
ENSG00000232912.5	1	8424644	8424645	0.1278	rs301806	2.87	rs301806	0.070565	-4.47	2.87094	302	1	top1	0.071	0.00045	-2.87094	0.004092	0.1278	-0.0151154	0.0059846	-2.52571	0.0115463	3.55451	3	0.31376		ENSG00000214290.8	11	111298839	111298840	0.1501	rs12803295	-2.61	rs12296076	0.005458	-3.54	-1.25404	446	446	susie	0.0077	0.12	3.05508	0.00225	0.1501	0.010551	0.00489568	2.15517	0.0311489	5.20361	5.20361	0.15748		ENSG00000225868.7	19	37855214	37855215	0.102	rs705507	-3.72	rs17246792	0.011708	3.56	-2.71846	326	5	lasso	0.064	0.001	-2.719	0.006548	0.102	-0.0159103	0.00626583	-2.53922	0.0111101	2.06647	3	0.558725		ENSG00000228106.5	1	222815021	222815022	0.3708	rs17461555	2.74	rs28362013	0.0563	4.51	1.86988	354	11	lasso	0.1	2.9e-05	2.70515	0.00683	0.3708	0.00749646	0.00346584	2.16296	0.0305445	0.576328	3	0.901829
ENSG00000224318.5	3	197288	197289	0.2808	rs2892212	2.97	rs7630843	0.109	-4.56	2.8596	353	1	top1	0.11	1.4e-05	-2.85955	0.00424	0.2808	-0.00671059	0.00340968	-1.9681	0.0490563	6.47125	3	0.0908032		ENSG00000263167.1	17	81135770	81135771	0.2999	rs8073182	3.55	rs11653560	0.124	4.96	3.04682	421	1	top1	0.12	4.1e-07	3.04682	0.002313	0.2999	0.0106387	0.00394108	2.69942	0.00694599	0.934697	0.934697	0.817048		ENSG00000196381.10	19	37678772	37678773	0.264	rs705507	-3.72	rs17246792	0.165839	5.19	-2.71846	296	1	top1	0.17	1.4e-07	-2.71846	0.006559	0.264	-0.00987881	0.00389387	-2.53702	0.0111801	2.05438	3	0.561197		ENSG00000226686.7	19	37251911	37251912	0.821	rs862234	2.96	rs12462708	0.574	9.5	2.69332	282	1	top1	0.57	1.4e-30	2.69332	0.00707	0.821	0.0065719	0.00238309	2.75772	0.00582058	0.343022	3	0.951744
ENSG00000169231.13	1	155207980	155207981	0.2861	rs2066981	-2.92	rs2066981	0.158192	-5.3	-2.91653	334	334	susie	0.17	7.6e-08	2.85891	0.004251	0.2861	0.00986612	0.00405262	2.4345	0.0149123	3.82736	3	0.28072		ENSG00000249685.1	4	39133912	39133913	0.409	rs12646251	3.19	rs11096977	0.278	-8.08	2.81622	452	8	lasso	0.3	1.5e-16	-3.0443	0.00233	0.409	-0.00667169	0.00321764	-2.07347	0.0381282	0.246822	0.246822	0.969698		ENSG00000172113.8	3	48301684	48301685	0.0856	rs17647531	-3.42	rs6442112	0.006281	3.6	1.7249	256	15	enet	0.02	0.045	2.7068	0.00679	0.0856	0.0164423	0.00708555	2.32054	0.0203116	0.171538	3	0.982048		ENSG00000273492.5	21	26170870	26170871	0.748	rs468345	-2.92	rs457581	0.431849	8.38	-2.5937	511	511	susie	0.48	7e-24	-2.6642	0.00772	0.748	-0.00576834	0.00247566	-2.33002	0.0198049	4.61994	3	0.201838
ENSG00000206561.12	3	15521750	15521751	0.4971	rs6442565	3.24	rs12633887	0.335	7.55	2.9338	378	378	susie	0.36	6.9e-17	2.84641	0.00442	0.4971	0.00664997	0.00294953	2.25458	0.0241594	2.94789	3	0.39973		ENSG00000087008.15	4	8440722	8440723	0.3784	rs17202499	-3.63	rs6853292	0.232	6.87	-3.2906	493	16	enet	0.26	5e-14	-3.0431	0.00234	0.3784	-0.008471	0.00329065	-2.57426	0.0100455	0.885242	0.885242	0.828988		ENSG00000176148.15	11	33039416	33039417	0.3575	rs3117655	-3.63	rs12805743	0.04528	4.22	-2.74797	306	306	susie	0.069	0.00067	-2.69246	0.00709	0.3575	-0.00847146	0.00344891	-2.45627	0.0140387	0.737457	3	0.86436		ENSG00000173699.15	2	230996120	230996121	0.46	rs4972979	-3.33	rs2175149	0.248	-6.76	-2.4764	430	5	lasso	0.29	3.8e-13	2.62469	0.008673	0.46	0.00625997	0.00312109	2.0057	0.0448881	2.78292	3	0.426319
ENSG00000171928.13	17	18780994	18780995	0.3378	rs4630608	-2.84	rs4123417	0.340274	-7.32	-2.83493	169	1	top1	0.34	6.6e-16	2.83493	0.004584	0.3378	0.00513604	0.0033128	1.55036	0.121055	3.57609	3	0.311027		ENSG00000167635.11	19	36214601	36214602	0.1455	rs12976232	-3.17	rs12971293	0.008272	3.66	-3.00944	339	1	top1	0.0083	0.11	-3.00944	0.002617	0.1455	-0.0155672	0.00559466	-2.78251	0.005394	2.94491	2.94491	0.400197		ENSG00000109919.9	11	47642622	47642623	0.1425	rs11039369	3.06	rs34958982	0.10066	4.41	-2.6914	288	1	top1	0.1	4.5e-05	-2.6914	0.00712	0.1425	-0.00868371	0.00461565	-1.88136	0.0599224	11.3097	3	0.0101639		ENSG00000167555.13	19	52397848	52397849	0.5788	rs12972155	-3.17	rs4801914	0.362	-7.59	2.62174	462	1	top1	0.36	5.7e-17	-2.62174	0.00875	0.5788	-0.00474175	0.00246461	-1.92393	0.0543628	2.58377	3	0.460342
ENSG00000164045.11	3	48188401	48188402	0.358	rs17647531	-3.42	rs745116	0.339	7.46	-2.8337	227	1	top1	0.34	7.8e-16	-2.83368	0.0046	0.358	-0.00923777	0.00342884	-2.69414	0.00705713	1.35609	3	0.71586		ENSG00000235701.1	21	39172105	39172106	0.2123	rs2837022	4.52	rs13339986	0.09693	5.39	3.0958	636	636	susie	0.13	1.7e-07	3.00571	0.00265	0.2123	0.0129676	0.00470571	2.75571	0.00585642	1.19356	1.19356	0.754549		ENSG00000197958.12	9	127451404	127451405	0.5752	rs2246011	-3.01	rs13292096	0.335	-7.37	-2.70389	361	361	susie	0.35	1.5e-15	2.68363	0.00728	0.5752	0.00520185	0.00260901	1.9938	0.0461737	1.08385	3	0.780975		ENSG00000196666.4	11	47586692	47586693	0.1541	rs11039369	3.06	rs3758668	0.005737	-3.43	-0.09617	278	278	susie	0.046	0.004	-2.62	0.00879	0.1541	-0.00822135	0.00450521	-1.82485	0.0680234	9.08717	3	0.0281541
ENSG00000135541.20	6	135497775	135497776	0.584	rs7774841	3.46	rs2207000	0.357701	-7.77	-3.40374	353	24	enet	0.41	8.5e-20	2.81342	0.004902	0.584	0.00638436	0.00278866	2.2894	0.0220561	1.41648	3	0.701675		ENSG00000273014.1	7	32758881	32758882	0.0937	rs10242306	3.54	rs3213972	0.0461	-4.3	2.86019	410	410	susie	0.054	0.00074	-3.00417	0.00266	0.0937	-0.0172693	0.00684572	-2.52264	0.0116479	5.04571	5.04571	0.16848		ENSG00000226180.3	16	87696146	87696147	0.4155	rs11117263	-3.54	rs16943239	0.0398	4.19	0.12252	491	45	enet	0.095	7.3e-05	2.67895	0.00739	0.4155	0.00891567	0.0033285	2.67858	0.00739345	1.63323	3	0.651878		ENSG00000151690.14	2	190408354	190408355	0.2376	rs2067392	3.66	rs12998288	0.0628	-4.42	-1.9393	340	4	lasso	0.11	1.1e-05	2.61547	0.008911	0.2376	0.00834143	0.00405812	2.05549	0.0398314	1.07186	3	0.783872
ENSG00000241527.1	22	19034563	19034564	0.4135	rs9604969	-3.91	rs5993445	0.15935	-5.09	2.80928	318	1	top1	0.16	1.3e-07	-2.80928	0.00497	0.4135	-0.00616652	0.00314789	-1.95894	0.0501201	2.24188	3	0.523746		ENSG00000249786.7	3	15449993	15449994	0.3739	rs7640807	3.2	rs2278961	0.270526	7.63	1.4374	372	15	lasso	0.34	1.5e-18	3.00162	0.002685	0.3739	0.00950672	0.00345427	2.75217	0.00592022	0.0853541	0.0853541	0.993535		ENSG00000196352.14	1	207321507	207321508	0.188	rs14374	-2.86	rs4308977	0.0343	4.32	2.73764	367	9	lasso	0.08	0.00027	2.67884	0.00739	0.188	0.014327	0.0051109	2.80323	0.00505934	1.37511	3	0.711379		ENSG00000198633.10	19	52429186	52429187	0.4424	rs12972155	-3.17	rs2290747	0.238	6.67	2.57966	461	14	lasso	0.25	1.9e-11	2.60511	0.00918	0.4424	0.00608387	0.00288338	2.10998	0.03486	6.04655	3	0.109367
ENSG00000164048.13	3	48241099	48241100	0.508	rs17647531	-3.42	rs6787500	0.422	8.4	-2.4165	245	21	enet	0.43	7.2e-21	-2.80693	0.005	0.508	-0.00735223	0.00284874	-2.58087	0.00985528	0.893431	3	0.827013		ENSG00000272800.1	2	183214318	183214319	0.3735	rs16824240	-3.1	rs7562034	0.196708	-6.63	2.8613	380	15	enet	0.23	1.2e-12	-2.98273	0.002857	0.3735	-0.00647566	0.00319684	-2.02564	0.0428016	3.60939	3.60939	0.30685		ENSG00000127472.10	1	20028178	20028179	0.304	rs10917536	-3	rs656110	-0.00333	3.78	-0.78286	523	45	enet	0.04	0.0083	-2.65492	0.00793	0.304	-0.00586505	0.00344692	-1.70153	0.088843	1.85582	3	0.602864		ENSG00000231784.8	17	752776	752777	0.5774	rs3786066	3.12	rs2740345	0.184589	6.03	1.15466	425	13	lasso	0.37	2.2e-17	2.59544	0.00945	0.5774	0.00658104	0.00264429	2.48877	0.0128185	1.00702	3	0.799553
ENSG00000112232.8	6	62286226	62286227	0.278	rs17351796	-2.88	rs17351796	0.071947	4.83	-2.88243	307	17	enet	0.17	5e-08	-2.78769	0.005309	0.278	-0.00935027	0.00395516	-2.36407	0.0180756	10.2309	3	0.0167021		ENSG00000232075.1	10	63634826	63634827	0.1407	rs7068032	-3.42	rs3858120	-0.005145	3.58	-1.17568	366	39	enet	0.0095	0.097	-2.97909	0.00289	0.1407	-0.0181319	0.00604968	-2.99717	0.00272502	3.32062	3.32062	0.344783		ENSG00000115946.7	2	68157843	68157844	0.2094	rs12468533	3.08	rs12691190	0.044315	-3.77	2.7794	521	521	susie	0.045	0.0054	-2.6392	0.00831	0.2094	-0.00859457	0.0043204	-1.9893	0.0466679	1.24991	3	0.741061		ENSG00000151689.12	2	190343469	190343470	0.3345	rs2067392	3.66	rs3791815	0.31	6.99	2.5899	339	1	top1	0.31	2.8e-14	2.58995	0.009599	0.3345	0.00714478	0.00345348	2.06886	0.0385589	2.45623	3	0.483254
ENSG00000011347.9	11	61581147	61581148	0.34	rs198755	-3.16	rs11230701	0.142619	5.54	-2.78548	341	1	top1	0.14	6.5e-07	-2.78548	0.005345	0.34	-0.00584262	0.0032867	-1.77766	0.0754602	2.12724	3	0.546421		ENSG00000100024.14	22	24494106	24494107	0.282	rs2236624	3.51	rs3761422	0.247991	7.33	3.05666	393	393	susie	0.26	2.8e-14	2.9773	0.00291	0.282	0.00768712	0.00360529	2.13218	0.0329923	3.14785	3.14785	0.369386		ENSG00000279090.1	11	132404059	132404060	0.2361	rs12276840	3.89	rs1940013	0.00818	3.9	3.37627	708	11	lasso	0.046	0.0047	2.63491	0.00842	0.2361	0.00906512	0.00414403	2.18751	0.028705	3.27418	3	0.351252		ENSG00000182993.3	12	14803571	14803572	0.3466	rs12822139	-2.87	rs10744078	0.22	6.06	2.579	367	1	top1	0.22	3.9e-10	2.579	0.00991	0.3466	0.00804894	0.00347441	2.31663	0.0205237	7.45665	3	0.0586827
ENSG00000173714.7	17	50834649	50834650	0.1916	rs17564605	-2.77	rs17564605	0.108744	-4.79	-2.77126	384	1	top1	0.11	1.5e-05	2.77126	0.005584	0.1916	0.00994064	0.00461886	2.15218	0.031383	1.70949	3	0.634827		ENSG00000185437.13	21	39445854	39445855	0.3501	rs2837022	4.52	rs17751811	0.01352	3.49	2.4514	682	682	susie	0.06	0.00041	2.97424	0.002937	0.3501	0.0120176	0.00393679	3.05265	0.00226833	3.34904	3.34904	0.340875		ENSG00000143469.18	1	209938173	209938174	0.265	rs227178	3.55	rs12046618	0.312	-6.94	-2.63206	549	1	top1	0.31	6.9e-14	2.63206	0.00849	0.265	0.0143681	0.00457387	3.14135	0.0016817	2.96225	3	0.397482		ENSG00000135127.11	12	119989868	119989869	0.2601	rs16949946	2.74	rs10128766	0.144	5.23	2.4908	380	380	susie	0.15	4.9e-07	2.5564	0.01058	0.2601	0.0100381	0.00412715	2.43221	0.0150071	0.169339	3	0.98238
ENSG00000168993.14	4	826197	826198	0.232	rs11248051	-3.07	rs936551	0.0391	4.42	1.8186	397	5	lasso	0.09	7.9e-05	2.7665	0.00567	0.232	0.0117571	0.00461754	2.54617	0.0108911	5.43787	3	0.142402		ENSG00000152822.13	6	146027781	146027782	0.2988	rs7755078	3	rs2268666	0.068592	-4	-2.03047	260	40	enet	0.096	8.7e-06	2.9561	0.003116	0.2988	0.00938674	0.00375025	2.50297	0.0123157	0.456301	0.456301	0.928381		ENSG00000100024.14	22	24494106	24494107	0.184	rs2236624	3.51	rs3788372	0.136801	4.82	2.63056	397	1	top1	0.14	1.9e-06	2.6306	0.00852	0.184	0.00884287	0.0043279	2.04323	0.04103	5.58974	3	0.133368		ENSG00000275074.1	8	22109418	22109419	0.2623	rs13256571	-2.84	rs2279355	0.117991	4.95	-2.8096	434	7	lasso	0.13	1.5e-06	-2.5533	0.01067	0.2623	-0.00971203	0.00404909	-2.39857	0.0164591	1.93715	3	0.585553
ENSG00000261168.1	1	151131609	151131610	0.1736	rs2292166	3.76	rs4970941	0.021345	4.06	-1.86906	310	15	enet	0.049	0.003	-2.75602	0.005851	0.1736	-0.0116539	0.00474665	-2.45518	0.0140813	1.50567	3	0.680961		ENSG00000239415.1	21	46254132	46254133	0.2289	rs17272947	3.09	rs4818842	-0.0015	-3.25	1.4716	472	472	susie	0.0072	0.13	-2.94759	0.003203	0.2289	-0.0108293	0.0043199	-2.50684	0.0121815	0.62764	0.62764	0.890077		ENSG00000132953.16	13	20903047	20903048	0.247	rs9506654	-2.84	rs4608189	0.0761	-4.42	1.3102	457	29	enet	0.12	9e-06	-2.6227	0.00872	0.247	-0.00749214	0.00383291	-1.95469	0.05062	2.01861	3	0.568553		ENSG00000125734.15	19	6737602	6737603	0.5527	rs2035970	-3.29	rs3810223	0.294	-6.82	-2.53755	468	1	top1	0.29	1.6e-13	2.53755	0.01116	0.5527	0.00778584	0.00299773	2.59724	0.00939751	2.36397	3	0.500377
ENSG00000100024.14	22	24494106	24494107	0.2159	rs2236624	3.51	rs2298383	0.17791	5.85	2.68412	394	394	susie	0.19	1e-08	2.75418	0.00588	0.2159	0.00825498	0.00402169	2.05261	0.04011	5.52079	3	0.137401		ENSG00000115946.7	2	68157843	68157844	0.265	rs12468533	3.08	rs7569914	0.127257	-5.22	2.9443	524	1	top1	0.13	3e-07	-2.9443	0.003237	0.265	-0.00874007	0.00388913	-2.24731	0.0246203	1.25053	1.25053	0.740913		ENSG00000230528.7	17	20436336	20436337	0.3956	rs1682297	-2.87	rs7207817	0.226	-6.75	-2.40885	172	30	enet	0.3	2.1e-13	2.61302	0.00897	0.3956	0.00802371	0.00317762	2.52507	0.0115677	1.32911	3	0.722233		ENSG00000099785.10	19	8413269	8413270	0.5477	rs2894538	-3.3	rs12609437	0.287	7.17	-2.48787	368	368	susie	0.31	3.8e-14	-2.52349	0.01162	0.5477	-0.00649184	0.00264024	-2.45881	0.01394	2.41881	3	0.490143
ENSG00000235436.10	7	90119580	90119581	0.438	rs4728833	3.96	rs194501	0.242853	-6.54	-2.3995	469	469	susie	0.29	1.5e-13	2.747	0.00601	0.438	0.00638028	0.00300763	2.12137	0.033891	0.312411	3	0.957678		ENSG00000160796.16	3	46979682	46979683	0.2359	rs17410853	-3.97	rs11920354	0.181395	6.44	-2.91519	290	15	lasso	0.19	2.8e-10	-2.93546	0.003331	0.2359	-0.0117675	0.00429133	-2.74215	0.00610391	1.13524	1.13524	0.768575		ENSG00000111707.11	12	118376379	118376380	0.2851	rs10774980	-3.24	rs2062519	0.0393	3.94	2.18322	444	12	lasso	0.065	0.00093	2.6035	0.00923	0.2851	0.0125615	0.0042887	2.92897	0.00340082	1.95329	3	0.582157		ENSG00000169064.12	3	167380300	167380301	0.1203	rs11927026	2.71	rs10936529	0.0111	3.67	2.51986	318	1	top1	0.011	0.1	2.5199	0.01174	0.1203	0.0128629	0.00590912	2.17679	0.0294964	0.946206	3	0.814265
ENSG00000251360.2	6	73210079	73210080	0.402	rs7755521	-3.51	rs2882406	0.126583	5.14	1.19134	384	53	enet	0.17	3.9e-08	2.74237	0.0061	0.402	0.00470913	0.00313323	1.50296	0.132849	2.24207	3	0.523709		ENSG00000109265.13	4	56049072	56049073	0.3704	rs17797565	3.34	rs6839870	0.197	-6.29	2.92001	438	1	top1	0.2	1.1e-10	-2.92	0.0035	0.3704	-0.0086857	0.00349296	-2.48663	0.0128959	2.57148	2.57148	0.462511		ENSG00000185684.12	12	132084282	132084283	0.26	rs28474681	-2.78	rs7973039	0.162	-5.35	-2.51974	337	337	susie	0.17	1.4e-07	2.58819	0.00965	0.26	0.00803347	0.00400816	2.00428	0.0450403	0.368783	3	0.946613		ENSG00000197008.9	7	64794387	64794388	0.269	rs6978652	3.59	rs7804955	0.201559	6.09	2.51497	275	1	top1	0.2	2.5e-09	2.51497	0.011904	0.269	0.0113352	0.00412059	2.75086	0.00594385	2.15071	3	0.541721
ENSG00000182093.14	21	39380243	39380244	0.393	rs2837022	4.52	rs2836999	0.241342	-6.22	2.5772	646	646	susie	0.24	3.4e-11	-2.74042	0.00614	0.393	-0.00969309	0.00359842	-2.69371	0.00706626	4.72587	3	0.193007		ENSG00000169231.13	1	155207980	155207981	0.3375	rs2066981	-2.92	rs2066981	0.216	-6.43	-2.91653	335	1	top1	0.22	1.1e-11	2.91653	0.00354	0.3375	0.00944795	0.00376631	2.50855	0.0121229	4.11527	4.11527	0.249283		ENSG00000226686.7	19	37251911	37251912	0.843	rs862234	2.96	rs256744	0.643825	9.81	2.57423	282	1	top1	0.64	3.3e-35	2.57423	0.010046	0.843	0.00645728	0.00235794	2.73853	0.00617142	0.639133	3	0.887418		ENSG00000079819.18	6	131063321	131063322	0.2177	rs6917431	-3.09	rs3777440	0.18743	5.72	-2.46634	434	7	lasso	0.2	4.6e-09	-2.49078	0.01275	0.2177	-0.00793846	0.00402346	-1.97304	0.0484906	3.15675	3	0.368083
ENSG00000270098.1	4	71437923	71437924	0.1216	rs4469035	-2.93	rs4235093	0.083	-4.42	-2.7303	332	1	top1	0.083	0.00015	2.7303	0.00633	0.1216	0.0129612	0.00604291	2.14486	0.0319643	1.6216	3	0.654502		ENSG00000260236.1	3	47380998	47380999	0.2498	rs17410853	-3.97	rs807936	0.069929	-4.72	-2.85471	147	147	susie	0.072	0.00012	2.90399	0.003684	0.2498	0.0114624	0.00420762	2.72421	0.00644561	0.832627	0.832627	0.841648		ENSG00000198633.10	19	52429186	52429187	0.441	rs12972155	-3.17	rs11672854	0.135506	5.63	1.89969	461	52	enet	0.17	1.5e-07	2.55973	0.010475	0.441	0.00615986	0.00279772	2.20175	0.0276832	7.7848	3	0.050675		ENSG00000115946.7	2	68157843	68157844	0.2056	rs12468533	3.08	rs6742014	0.133	-5.13	2.4833	522	1	top1	0.13	1.7e-06	-2.48333	0.013016	0.2056	-0.0083855	0.00437699	-1.91582	0.0553886	0.978531	3	0.806447
ENSG00000229358.3	7	32755407	32755408	0.3681	rs10242306	3.54	rs10226019	0.276616	-6.99	2.41734	416	416	susie	0.29	2e-13	-2.7304	0.00633	0.3681	-0.00715227	0.00332511	-2.15099	0.0314772	2.1865	3	0.534613		ENSG00000172247.3	11	47594658	47594659	0.1629	rs11039369	3.06	rs7124681	0.093483	-4.73	-2.8988	286	1	top1	0.093	1.2e-05	2.8988	0.00375	0.1629	0.0101901	0.00447351	2.27788	0.0227335	9.99503	9.99503	0.0186085		ENSG00000172247.3	11	47594658	47594659	0.4253	rs11039369	3.06	rs4752801	0.05128	-3.58	-2.52853	286	1	top1	0.051	0.0031	2.52853	0.01145	0.4253	0.00514402	0.00273022	1.8841	0.0595511	8.34377	3	0.0394165		ENSG00000161010.14	5	179858886	179858887	0.4303	rs13187310	-3.02	rs10277	0.30927	7.39	2.42036	437	437	susie	0.33	1.8e-15	2.48174	0.0131	0.4303	0.00555591	0.0028718	1.93464	0.053034	4.03526	3	0.257682
ENSG00000151690.14	2	190408354	190408355	0.49	rs2067392	3.66	rs1128723	0.334858	7.28	2.72785	339	1	top1	0.33	1.2e-15	2.72785	0.006375	0.49	0.00591873	0.00283007	2.09137	0.0364947	0.835442	3	0.840972		ENSG00000253304.1	1	29123934	29123935	0.2061	rs150088	3.48	rs2486200	0.00755	3.64	-2.04372	385	23	enet	0.016	0.045	-2.88237	0.003947	0.2061	-0.0120751	0.00449631	-2.68555	0.00724095	1.45458	1.45458	0.692793		ENSG00000101017.13	20	46118271	46118272	0.238	rs436978	3.11	rs1883832	0.03384	-4.01	1.09764	496	19	enet	0.042	0.0068	-2.5274	0.0115	0.238	-0.0068022	0.00390876	-1.74025	0.0818157	2.90351	3	0.406742		ENSG00000171928.13	17	18780994	18780995	0.2882	rs4630608	-2.84	rs4123417	0.201251	-6.41	-2.83493	169	28	enet	0.27	2.5e-12	2.47219	0.01343	0.2882	0.00455639	0.00358098	1.27239	0.203236	3.82693	3	0.28077
ENSG00000234084.1	6	135301567	135301568	0.673	rs2207000	-3.4	rs2207000	0.381448	-7.8	-3.40374	332	27	enet	0.45	3e-22	2.72529	0.006424	0.673	0.00650869	0.002689	2.42049	0.0154998	2.64665	3	0.44937		ENSG00000162368.13	1	47333796	47333797	0.1398	rs2405915	3.99	rs6588196	0.024	4.02	-1.73865	423	423	susie	0.045	0.0019	-2.87731	0.004011	0.1398	-0.0104638	0.00485567	-2.15496	0.0311651	6.76103	6.76103	0.0799175		ENSG00000125734.15	19	6737602	6737603	0.545	rs2035970	-3.29	rs3810223	0.393596	-7.77	-2.53755	467	467	susie	0.4	3.2e-18	2.52594	0.011539	0.545	0.00792462	0.00303334	2.61251	0.00898812	2.61998	3	0.453997		ENSG00000254521.6	19	51501788	51501789	0.3754	rs8182477	-3.07	rs7253637	0.0821	5.08	-1.99033	631	36	enet	0.14	1.1e-06	-2.46813	0.01358	0.3754	-0.00572499	0.00317874	-1.80102	0.0716991	1.81779	3	0.611072
ENSG00000249915.7	5	271620	271621	0.4692	rs10055993	2.96	rs4957014	0.14573	5.56	-1.39217	289	289	susie	0.29	1.5e-13	-2.72019	0.00652	0.4692	-0.0094981	0.00318908	-2.97832	0.00289834	1.48473	3	0.685799		ENSG00000253710.2	13	52012397	52012398	0.1749	rs1748124	3.06	rs9535787	0.037462	4.4	2.6963	353	8	lasso	0.068	0.00017	2.87688	0.00402	0.1749	0.010563	0.00468076	2.25668	0.0240281	3.42151	3.42151	0.331086		ENSG00000272950.1	7	98322852	98322853	0.3923	rs4623336	-2.69	rs13008	0.162612	6.06	1.87177	333	21	enet	0.22	1.2e-09	2.51864	0.011781	0.3923	0.00689226	0.00327554	2.10416	0.0353643	0.964623	3	0.809811		ENSG00000197958.12	9	127451404	127451405	0.466	rs2246011	-3.01	rs2245389	0.21987	-6.39	-2.8743	361	45	enet	0.28	5e-13	2.45517	0.0141	0.466	0.00635668	0.0028995	2.19234	0.028355	1.13348	3	0.768999
ENSG00000147481.14	8	49909788	49909789	0.2251	rs1450135	2.97	rs10092399	0.062134	4.74	2.30377	291	16	enet	0.086	0.00011	2.7196	0.00654	0.2251	0.012324	0.00465068	2.64994	0.00805067	2.75379	3	0.431164		ENSG00000165269.12	9	33402681	33402682	0.3378	rs3758268	3.41	rs2777738	0.02765	4.9	1.49752	403	46	enet	0.11	3e-06	2.8753	0.004037	0.3378	0.00809495	0.00336595	2.40496	0.0161744	3.1929	3.1929	0.362829		ENSG00000187097.12	14	74019351	74019352	0.13	rs747324	3.21	rs11628710	0.00333	-3.45	2.5148	394	1	top1	0.0033	0.22	-2.5148	0.0119	0.13	-0.00943674	0.00561155	-1.68166	0.0926341	1.79987	3	0.614964		ENSG00000164048.13	3	48241099	48241100	0.5575	rs17647531	-3.42	rs6796490	0.34	7.34	-2.45377	245	1	top1	0.34	7.9e-16	-2.4538	0.01414	0.5575	-0.00607922	0.00265786	-2.28726	0.0221805	0.873542	3	0.831808
ENSG00000180479.13	19	37594789	37594790	0.106	rs862234	2.96	rs17246792	0.079552	4.08	-2.71846	290	1	top1	0.08	0.0002	-2.71846	0.00656	0.106	-0.0155978	0.00614588	-2.53793	0.0111512	2.06054	3	0.559937		ENSG00000197958.12	9	127451404	127451405	0.4559	rs2246011	-3.01	rs13292096	0.36903	-8.55	-2.70389	362	362	susie	0.45	2.2e-26	2.8748	0.004043	0.4559	0.0066334	0.00295778	2.24269	0.0249167	1.20269	1.20269	0.752359		ENSG00000197008.9	7	64794387	64794388	0.2849	rs6978652	3.59	rs7804955	0.185794	6.09	2.51497	276	1	top1	0.19	2.2e-08	2.51497	0.011904	0.2849	0.0110144	0.00400396	2.75088	0.00594361	2.15062	3	0.54174		ENSG00000163050.16	1	226897535	226897536	0.2048	rs6667260	-3.67	rs1800672	0.0255	3.91	-2.20793	490	490	susie	0.031	0.015	-2.4527	0.01418	0.2048	-0.0105483	0.00448856	-2.35005	0.018771	0.754456	3	0.860326
ENSG00000157214.13	7	90167589	90167590	0.6529	rs4728833	3.96	rs194503	0.650259	-10.2	-2.50508	491	36	enet	0.68	2.8e-40	2.7079	0.00677	0.6529	0.00614409	0.0025762	2.38495	0.0170816	0.776494	3	0.855081		ENSG00000234084.1	6	135301567	135301568	0.7211	rs2207000	-3.4	rs2207000	0.38044	-8.5	-3.40374	332	37	enet	0.41	1.5e-23	2.86674	0.004147	0.7211	0.0072407	0.00265629	2.72587	0.00641326	2.30898	2.30898	0.510803		ENSG00000198039.11	7	64870171	64870172	0.0964	rs6978652	3.59	rs7804955	0.109683	-4.34	2.51497	263	1	top1	0.11	2.1e-05	-2.51497	0.011904	0.0964	-0.0189351	0.00688392	-2.75063	0.00594811	2.15062	3	0.541741		ENSG00000100024.14	22	24494106	24494107	0.187	rs2236624	3.51	rs2232866	0.17153	5.35	2.4464	394	1	top1	0.17	4.6e-08	2.4464	0.0144	0.187	0.00869802	0.00431089	2.01768	0.0436241	4.72583	3	0.193009
ENSG00000167555.13	19	52397848	52397849	0.427	rs12972155	-3.17	rs4801914	0.256587	-6.82	2.62174	462	17	enet	0.28	9.1e-13	-2.70709	0.00679	0.427	-0.00562019	0.00283416	-1.98302	0.0473652	4.00826	3	0.260574		ENSG00000213619.9	11	47579015	47579016	0.1115	rs11039369	3.06	rs3817334	0.045304	4.42	-2.68318	275	275	susie	0.066	0.00022	-2.86163	0.00421	0.1115	-0.0110423	0.00528319	-2.09009	0.0366098	10.5078	10.5078	0.0147084		ENSG00000139190.16	12	6470986	6470987	0.2312	rs2532484	3.19	rs1045548	0.101	4.71	2.2126	404	404	susie	0.12	6.5e-06	2.51468	0.01191	0.2312	0.0112485	0.00439179	2.56125	0.0104296	0.204165	3	0.976914		ENSG00000120913.23	8	22578278	22578279	0.1841	rs8192336	-2.9	rs1047030	-0.00426	3.31	-0.0147	530	530	susie	0.023	0.031	2.4387	0.01474	0.1841	0.00895967	0.00451332	1.98516	0.0471264	1.61692	3	0.65556
ENSG00000109919.9	11	47642622	47642623	0.279	rs11039369	3.06	rs10838738	0.165589	6.42	-2.71447	286	286	susie	0.21	1.1e-09	-2.70452	0.00684	0.279	-0.00618291	0.00329958	-1.87384	0.0609518	11.2678	3	0.0103627		ENSG00000206561.12	3	15521750	15521751	0.4463	rs6442565	3.24	rs4124949	0.386027	8.65	2.88358	378	15	enet	0.39	3.1e-22	2.86195	0.00421	0.4463	0.00693346	0.00307305	2.25622	0.0240571	3.02064	3.02064	0.388453		ENSG00000079257.7	3	158672692	158672693	0.2101	rs10936162	-3.29	rs17642107	0.135161	4.89	-2.5109	391	1	top1	0.14	2.2e-06	-2.51095	0.012	0.2101	-0.00876588	0.00450511	-1.94576	0.051683	0.411803	3	0.937794		ENSG00000090432.6	1	20508160	20508161	0.5178	rs10916769	2.73	rs529974	0.0894	-5.71	1.54187	509	10	lasso	0.22	3.7e-10	-2.43348	0.01495	0.5178	-0.00756918	0.00292219	-2.59024	0.00959089	3.4627	3	0.325632
ENSG00000144229.11	2	136765544	136765545	0.2299	rs2048756	3.12	rs524398	0.098643	5.01	-2.76057	555	555	susie	0.12	6.5e-06	-2.70128	0.006907	0.2299	-0.0102174	0.00435196	-2.34776	0.0188865	0.989145	3	0.803879		ENSG00000228638.1	3	48291374	48291375	0.1797	rs17647531	-3.42	rs9311421	0.11679	-5.27	-2.74191	253	253	susie	0.12	7e-07	2.85896	0.00425	0.1797	0.0132491	0.00487015	2.72048	0.00651869	0.905212	0.905212	0.82417		ENSG00000232859.9	17	27893382	27893383	0.3047	rs2108952	2.83	rs2108952	0.221	-6.22	2.83021	303	9	lasso	0.26	1.7e-11	-2.50491	0.01225	0.3047	-0.0100418	0.00382826	-2.62306	0.00871437	2.81677	3	0.420747		ENSG00000168827.14	3	158644277	158644278	0.1833	rs10936162	-3.29	rs1864506	0.104	-4.17	-2.42655	387	1	top1	0.1	2.3e-05	2.4265	0.01524	0.1833	0.00901169	0.00478828	1.88203	0.0598319	0.323339	3	0.955581
ENSG00000262228.2	17	765318	765319	0.3479	rs3786066	3.12	rs3087833	0.234002	-6.22	-2.70047	414	1	top1	0.23	8.3e-11	2.70047	0.006924	0.3479	0.00921639	0.00353094	2.61018	0.00904942	1.22642	3	0.746676		ENSG00000238358.2	7	90122889	90122890	0.1896	rs4728833	3.96	rs11563944	0.0221	-3.89	-3.36943	470	24	enet	0.073	0.00011	2.85589	0.00429	0.1896	0.0097787	0.00443351	2.20563	0.0274098	2.37768	2.37768	0.497803		ENSG00000182993.3	12	14803571	14803572	0.311	rs12822139	-2.87	rs2075268	0.177	5.85	2.42855	369	369	susie	0.18	2.8e-08	2.5012	0.01238	0.311	0.00808611	0.0036184	2.23472	0.0254356	7.7901	3	0.0505549		ENSG00000105607.12	19	12891025	12891026	0.4995	rs1045913	3.07	rs8012	0.384	-7.9	-2.26034	326	21	enet	0.39	3e-18	2.4225	0.01541	0.4995	0.00627609	0.00298952	2.09936	0.035785	3.536	3	0.316122
ENSG00000087008.15	4	8440722	8440723	0.421	rs17202499	-3.63	rs708244	0.196	-5.78	1.163	491	22	enet	0.3	9.6e-14	-2.6968	0.007	0.421	-0.006589	0.00301375	-2.18631	0.0287927	1.0958	3	0.778087		ENSG00000157214.13	7	90167589	90167590	0.6741	rs4728833	3.96	rs194503	0.617	-10.94	-2.50508	492	41	enet	0.66	3e-46	2.84972	0.00438	0.6741	0.00612781	0.00251377	2.4377	0.014781	0.741462	0.741462	0.863411		ENSG00000198182.12	19	37719789	37719790	0.289	rs705507	-3.72	rs6508738	0.183321	5.57	-2.32244	298	23	enet	0.21	1.9e-09	-2.49754	0.012506	0.289	-0.00830296	0.00382951	-2.16815	0.0301472	1.23757	3	0.744008		ENSG00000261373.1	16	89711855	89711856	0.221	rs1045814	-2.92	rs11645553	0.0491	4.21	-2.24437	401	401	susie	0.11	1.7e-05	-2.42039	0.0155	0.221	-0.0086902	0.00439063	-1.97926	0.0477868	0.793639	3	0.850988
ENSG00000035499.12	5	60700189	60700190	0.2035	rs17332108	-3.59	rs17387940	0.17715	5.77	2.71056	320	320	susie	0.19	6.9e-09	2.69704	0.007	0.2035	0.0127118	0.00457211	2.78029	0.00543112	0.999606	3	0.801347		ENSG00000196139.13	10	5035353	5035354	0.2272	rs878766	2.9	rs10904435	0.111229	5.07	-2.79967	648	648	susie	0.12	5.4e-07	-2.83531	0.00458	0.2272	-0.0108342	0.0042725	-2.5358	0.0112192	1.10414	1.10414	0.776074		ENSG00000182253.14	15	99098216	99098217	0.4225	rs2684777	3.02	rs8028374	0.101815	-5.27	-0.84438	548	22	enet	0.2	8.5e-09	2.4947	0.01261	0.4225	0.00484132	0.00293568	1.64913	0.0991212	1.42583	3	0.699492		ENSG00000007171.16	17	27800498	27800499	0.4779	rs2108952	2.83	rs3751972	0.391959	7.94	2.41211	298	5	lasso	0.39	9.6e-19	2.41742	0.01563	0.4779	0.00774523	0.00301546	2.56851	0.0102137	4.01283	3	0.260082
ENSG00000226686.7	19	37251911	37251912	0.628	rs862234	2.96	rs12462708	0.485865	8.72	2.69332	282	1	top1	0.49	2.2e-24	2.69332	0.00707	0.628	0.00751613	0.00272488	2.75834	0.00580962	0.342023	3	0.951941		ENSG00000171928.13	17	18780994	18780995	0.3534	rs4630608	-2.84	rs4123417	0.305	-7.65	-2.83493	171	1	top1	0.3	1.3e-16	2.83493	0.004584	0.3534	0.0050214	0.00323886	1.55036	0.121055	3.57609	3.57609	0.311027		ENSG00000138623.9	15	74434466	74434467	0.148	rs10851869	-2.94	rs2305667	-0.006268	3.1	0.70319	374	374	susie	0.034	0.013	2.4926	0.01268	0.148	0.0122412	0.00529847	2.31032	0.0208702	0.870977	3	0.832425		ENSG00000196378.11	8	144787344	144787345	0.2203	rs2958516	2.42	rs2958516	0.074645	-4.32	2.4155	211	1	top1	0.075	0.00033	-2.4155	0.01571	0.2203	-0.00530309	0.00404345	-1.31153	0.189679	1.70221	3	0.636442
ENSG00000183020.13	11	924893	924894	0.146	rs11246380	-3.4	rs10794342	0.023297	4.23	-2.63668	410	410	susie	0.09	7.9e-05	-2.69304	0.00708	0.146	-0.0114855	0.0052913	-2.17064	0.0299581	1.7228	3	0.631876		ENSG00000156876.9	1	100132954	100132955	0.1526	rs12036260	2.83	rs12036260	0.0625	4.19	2.83422	449	1	top1	0.062	0.00032	2.83422	0.004594	0.1526	0.00909496	0.00469771	1.93604	0.0528628	4.3501	4.3501	0.226057		ENSG00000007171.16	17	27800498	27800499	0.5617	rs2108952	2.83	rs3751972	0.367	7.56	2.41211	295	295	susie	0.37	7.6e-17	2.47743	0.01323	0.5617	0.0072703	0.00276849	2.62609	0.00863728	3.68275	3	0.297822		ENSG00000232859.9	17	27893382	27893383	0.3129	rs2108952	2.83	rs3751972	0.247542	-6.36	2.41211	305	1	top1	0.25	2.4e-11	-2.41211	0.01586	0.3129	-0.00959083	0.00371124	-2.58427	0.00975861	4.64886	3	0.19939
ENSG00000079257.7	3	158672692	158672693	0.3014	rs10936162	-3.29	rs1864506	0.141	5.62	-2.4265	391	18	enet	0.2	2.5e-09	-2.69282	0.00709	0.3014	-0.00783853	0.00374623	-2.09238	0.036405	0.0861155	3	0.99345		ENSG00000196381.10	19	37678772	37678773	0.2692	rs705507	-3.72	rs862234	0.145292	-6.12	2.96372	296	296	susie	0.16	5.2e-09	-2.82635	0.004708	0.2692	-0.0118907	0.00415163	-2.8641	0.00418201	0.716566	0.716566	0.869301		ENSG00000173699.15	2	230996120	230996121	0.354	rs4972979	-3.33	rs2175149	0.276755	-6.7	-2.47641	431	1	top1	0.28	2.8e-12	2.4764	0.013271	0.354	0.00527424	0.00339992	1.55128	0.120834	2.96515	3	0.39703		ENSG00000224790.2	21	36968553	36968554	0.615	rs9636922	2.66	rs762376	0.414401	-8.05	-2.5846	462	12	enet	0.49	2e-24	2.4036	0.01624	0.615	0.00395998	0.00230356	1.71907	0.0856018	5.25706	3	0.153913
ENSG00000281106.2	13	51845174	51845175	0.347	rs7998084	-3.17	rs1061472	0.273352	-6.81	2.3358	354	354	susie	0.29	1.9e-13	-2.68445	0.00726	0.347	-0.00660751	0.0032934	-2.00629	0.0448254	2.67366	3	0.444721		ENSG00000129484.13	14	20343685	20343686	0.4115	rs3136817	-4.38	rs10148359	0.277	7.35	-2.8248	622	1	top1	0.28	5.3e-15	-2.8248	0.00473	0.4115	-0.00754493	0.00326814	-2.30863	0.020964	0.148474	0.148474	0.985444		ENSG00000184470.20	22	19941991	19941992	0.358	rs9604969	-3.91	rs7285948	0.192511	-5.55	2.47595	564	1	top1	0.19	1.2e-08	-2.476	0.01329	0.358	-0.00793734	0.00352043	-2.25465	0.0241551	1.74822	3	0.626268		ENSG00000186074.18	17	74712977	74712978	0.2429	rs12451602	-2.86	rs2034310	0.018349	-4.41	-0.07275	461	26	enet	0.091	7.8e-05	2.39498	0.01662	0.2429	0.00629523	0.0040324	1.56116	0.118486	0.494183	3	0.920168
ENSG00000025434.18	11	47248299	47248300	0.212	rs6485690	-3.19	rs3817334	0.136313	4.74	-2.68318	295	1	top1	0.14	1.2e-06	-2.68318	0.007292	0.212	-0.00815597	0.00384166	-2.12303	0.0337512	11.1403	3	0.010991		ENSG00000180479.13	19	37594789	37594790	0.2391	rs862234	2.96	rs17246792	0.100617	5.18	-2.71846	290	290	susie	0.15	2.9e-08	-2.82073	0.004791	0.2391	-0.0110348	0.00417234	-2.64475	0.00817513	1.61392	1.61392	0.656238		ENSG00000182534.13	17	76711015	76711016	0.5493	rs8070840	-2.95	rs4788942	0.352	7.34	2.46642	515	1	top1	0.35	7.1e-16	2.46642	0.01365	0.5493	0.00631664	0.00256139	2.4661	0.0136594	5.16586	3	0.160047		ENSG00000115306.15	2	54456284	54456285	0.2157	rs843682	2.64	rs12612665	0.114	-4.86	-2.3881	526	1	top1	0.11	9.9e-06	2.38813	0.016934	0.2157	0.0105012	0.00453453	2.31583	0.0205674	0.481389	3	0.922961
ENSG00000172247.3	11	47594658	47594659	0.24	rs11039369	3.06	rs3817334	0.162829	-5.65	-2.68318	284	1	top1	0.16	9.6e-08	2.68318	0.007292	0.24	0.00766546	0.00361061	2.12304	0.0337507	11.1403	3	0.010991		ENSG00000069188.16	17	73644088	73644089	0.3833	rs12952485	3.6	rs1021656	0.22	-6.62	-2.57323	575	575	susie	0.22	4.8e-12	2.80736	0.004995	0.3833	0.00563374	0.00311919	1.80615	0.0708943	3.20004	3.20004	0.361799		ENSG00000160282.13	21	46155566	46155567	0.383	rs17272947	3.09	rs2968	0.11521	-5.41	-1.9446	495	26	enet	0.17	1.4e-07	2.4627	0.01379	0.383	0.00891859	0.00354612	2.51503	0.0119022	11.2053	3	0.0106661		ENSG00000215302.8	15	30470778	30470779	0.213	rs4779762	-2.6	rs8027951	0.175035	5.76	2.48088	134	134	susie	0.19	8.4e-09	2.38421	0.0171	0.213	0.00809601	0.00420034	1.92747	0.0539216	2.14089	3	0.543685
ENSG00000165695.9	9	132878776	132878777	0.2812	rs3739915	-3.35	rs2231403	0.060198	5.16	-2.66951	540	540	susie	0.099	3.5e-05	-2.66629	0.00767	0.2812	-0.00715201	0.00357936	-1.99812	0.0457032	3.2	3	0.361805		ENSG00000175224.16	11	46617526	46617527	0.0675	rs11038863	-3.33	rs3740977	0.048638	-3.97	-2.65574	235	235	susie	0.064	0.00028	2.80596	0.00502	0.0675	0.021349	0.00818279	2.60901	0.0090804	3.01815	3.01815	0.388835		ENSG00000105479.15	19	48320810	48320811	0.263	rs279451	3.22	rs11673016	0.030561	-4.9	-2.50267	502	502	susie	0.11	2.6e-05	2.45162	0.014222	0.263	0.00819709	0.00374207	2.19052	0.0284864	7.31418	3	0.0625302		ENSG00000185684.12	12	132084282	132084283	0.3618	rs28474681	-2.78	rs7973039	0.131	-4.64	-2.5197	335	335	susie	0.15	4.3e-07	2.3822	0.01721	0.3618	0.00644033	0.00336468	1.9141	0.0556078	0.287369	3	0.962386
ENSG00000270055.1	15	30487962	30487963	0.3992	rs4779762	-2.6	rs7166258	0.174668	6.53	-2.51888	131	24	enet	0.22	4.9e-10	-2.66379	0.00773	0.3992	-0.00795615	0.00331352	-2.40112	0.016345	1.97894	3	0.576789		ENSG00000198633.10	19	52429186	52429187	0.5873	rs12972155	-3.17	rs2290747	0.303512	7.62	2.57966	461	16	enet	0.33	6.3e-18	2.80028	0.005106	0.5873	0.00552345	0.00248206	2.22535	0.0260579	4.92042	4.92042	0.177718		ENSG00000164970.14	9	34458569	34458570	0.1528	rs11557154	4.28	rs17258783	0.103	-4.4	-2.43787	349	1	top1	0.1	3.6e-05	2.43787	0.01477	0.1528	0.0100196	0.0048214	2.07816	0.0376949	4.02649	3	0.258618		ENSG00000272240.1	8	234886	234887	0.3283	rs12676775	2.74	rs11995670	0.273466	6.96	2.3824	323	323	susie	0.29	1.5e-13	2.3803	0.0173	0.3283	0.00507715	0.00339361	1.49609	0.13463	0.894947	3	0.826647
ENSG00000179284.5	19	12965158	12965159	0.345	rs2900918	-3.27	rs11667602	0.230229	-6.32	2.65952	337	337	susie	0.24	4.9e-11	-2.65966	0.00782	0.345	-0.00807171	0.00356912	-2.26154	0.0237257	0.283224	3	0.963152		ENSG00000262228.2	17	765318	765319	0.263	rs3786066	3.12	rs2295479	0.142	-5.67	-2.75201	418	5	lasso	0.15	2.6e-08	2.78946	0.00528	0.263	0.0103068	0.00412493	2.49866	0.0124664	0.786772	0.786772	0.852628		ENSG00000279453.1	6	122439222	122439223	0.1448	rs7738249	-3.19	rs155458	0.129857	4.79	-2.40985	432	432	susie	0.13	2.6e-06	-2.43772	0.01478	0.1448	-0.00830283	0.00524451	-1.58315	0.113388	1.72988	3	0.630311		ENSG00000237595.3	20	50166101	50166102	0.1899	rs17196256	2.55	rs17196256	0.035906	4.23	2.5454	433	8	lasso	0.063	0.0009	2.3518	0.0187	0.1899	0.00865432	0.00444498	1.94699	0.0515362	1.33527	3	0.720776
ENSG00000254783.1	11	86283926	86283927	0.22	rs3851182	-3.21	rs6592288	0.003014	3.3	-2.65667	543	1	top1	0.003	0.23	-2.65667	0.007892	0.22	-0.0149059	0.00482313	-3.09049	0.00199824	1.63058	3	0.652477		ENSG00000157796.17	4	39182403	39182404	0.1621	rs12646251	3.19	rs3796510	0.0143	-4.2	3.05159	450	450	susie	0.042	0.0028	-2.7838	0.00537	0.1621	-0.00934618	0.00496397	-1.8828	0.0597274	0.55429	0.55429	0.906812		ENSG00000271964.1	3	16314438	16314439	0.2292	rs2042826	3.26	rs12490991	-0.005549	3.25	2.4902	552	552	susie	0.026	0.028	2.42641	0.0152	0.2292	0.00751207	0.00392428	1.91426	0.0555875	2.75707	3	0.430616		ENSG00000143951.15	2	63827842	63827843	0.1541	rs6709123	2.97	rs1356390	0.0358	4.72	1.8329	312	312	susie	0.094	5.7e-05	2.34641	0.018955	0.1541	0.00752672	0.00501118	1.50199	0.133101	4.3237	3	0.228565
ENSG00000255495.1	8	12194466	12194467	0.1122	rs1004712	-3.93	rs1616534	0.039521	-3.95	3.37386	202	202	susie	0.041	0.0063	-2.65561	0.00792	0.1122	-0.0164008	0.00639755	-2.56361	0.010359	0.548621	3	0.908087		ENSG00000177738.3	5	43067418	43067419	0.1117	rs2603656	-2.58	rs316398	-0.00277	3.89	-1.75441	329	43	enet	-0.00014	0.33	-2.78217	0.0054	0.1117	-0.0124324	0.00593887	-2.0934	0.0363139	5.60437	5.60437	0.132528		ENSG00000168827.14	3	158644277	158644278	0.2858	rs10936162	-3.29	rs1864506	0.233175	-6.05	-2.4265	387	1	top1	0.23	2.3e-10	2.42655	0.0152	0.2858	0.00721699	0.00383466	1.88204	0.05983	0.323339	3	0.955581		ENSG00000181625.17	16	29455104	29455105	0.1689	rs6565169	3.28	rs9926100	0.0168	3.23	1.64571	165	165	susie	0.081	0.00019	2.34311	0.01912	0.1689	0.00910187	0.00477161	1.9075	0.0564554	1.26519	3	0.737416
ENSG00000229759.1	3	48256585	48256586	0.4612	rs17647531	-3.42	rs7619865	0.416	8.21	-2.6544	249	1	top1	0.42	4.8e-20	-2.65444	0.00794	0.4612	-0.00696103	0.00295062	-2.35918	0.0183155	0.66503	3	0.881397		ENSG00000236411.1	3	37790444	37790445	0.1911	rs7636734	3.5	rs1984311	0.120392	-5.07	2.23677	412	13	enet	0.13	2.2e-07	-2.77572	0.005508	0.1911	-0.00910007	0.00450105	-2.02177	0.0432004	0.4126	0.4126	0.937627		ENSG00000196172.9	19	23758890	23758891	0.268	rs4932735	-2.88	rs10423551	0.138791	-4.72	-1.9929	233	12	enet	0.18	2.6e-08	2.42251	0.015414	0.268	0.0104936	0.0039289	2.67086	0.00756568	1.87667	3	0.598394		ENSG00000120262.9	6	151494029	151494030	0.2752	rs9322343	3.52	rs4870044	0.163881	5.15	-2.33999	567	1	top1	0.16	9.5e-08	-2.33999	0.01928	0.2752	-0.00941615	0.0038865	-2.42278	0.0154021	2.05283	3	0.561513
ENSG00000185442.12	15	92809883	92809884	0.2581	rs17524193	-3.05	rs12593373	0.138694	-4.84	-2.65096	658	1	top1	0.14	9.3e-07	2.65096	0.00803	0.2581	0.0105435	0.00403048	2.61594	0.00889831	4.03126	3	0.258109		ENSG00000151690.14	2	190408354	190408355	0.403	rs2067392	3.66	rs7569128	0.303927	7.58	2.77369	340	1	top1	0.3	1.5e-16	2.77369	0.005542	0.403	0.00652845	0.00312297	2.09046	0.0365763	1.04908	1.04908	0.789377		ENSG00000215302.8	15	30470778	30470779	0.1628	rs4779762	-2.6	rs8027951	0.061384	4.07	2.48088	134	134	susie	0.064	0.001	2.4223	0.01542	0.1628	0.00945752	0.00482195	1.96135	0.0498385	1.95153	3	0.582528		ENSG00000230528.7	17	20436336	20436337	0.2212	rs1682297	-2.87	rs4924808	0.196087	-6.27	-2.33853	169	24	enet	0.24	7.1e-11	2.33858	0.01936	0.2212	0.0102566	0.00421048	2.43598	0.0148516	1.70599	3	0.635604
ENSG00000138767.12	4	77819614	77819615	0.3797	rs2102116	-2.71	rs3205281	0.278	-6.72	-2.6508	434	1	top1	0.28	7.7e-13	2.6508	0.00803	0.3797	0.00961061	0.00346561	2.77314	0.0055519	0.135765	3	0.987224		ENSG00000038295.7	4	165873257	165873258	0.2157	rs355170	2.77	rs355170	0.0523	4.16	2.76554	460	1	top1	0.052	0.00093	2.7655	0.00568	0.2157	0.0106436	0.00438196	2.42897	0.0151419	1.182	1.182	0.757325		ENSG00000161010.14	5	179858886	179858887	0.368	rs13187310	-3.02	rs10277	0.271801	6.48	2.42036	438	1	top1	0.27	4.8e-12	2.42036	0.01551	0.368	0.0059152	0.00310317	1.90618	0.0566271	3.71661	3	0.293736		ENSG00000272462.2	6	25992661	25992662	0.2871	rs1543680	3.58	rs9356991	0.126616	-5.16	2.54983	682	682	susie	0.14	7.7e-07	-2.33677	0.01945	0.2871	-0.00914317	0.00396877	-2.30378	0.0212351	2.01256	3	0.569804
ENSG00000280670.2	1	45500051	45500052	0.8841	rs11211113	3.05	rs4660862	0.575894	9.71	2.76051	282	282	susie	0.58	2e-31	2.63813	0.008337	0.8841	0.00477874	0.00215555	2.21694	0.026627	2.74082	3	0.433335		ENSG00000053371.12	1	19312145	19312146	0.2295	rs10917536	-3	rs2227295	0.0259	-4.05	0.31539	487	33	enet	0.042	0.0027	-2.76475	0.005697	0.2295	-0.00552342	0.00400288	-1.37986	0.167629	2.29282	2.29282	0.513897		ENSG00000164111.14	4	121697112	121697113	0.606	rs11938795	3.18	rs2306420	0.364926	-7.48	-2.5608	445	3	lasso	0.44	1.7e-20	2.41939	0.015547	0.606	0.00428775	0.00238746	1.79594	0.0725033	3.83429	3	0.279923		ENSG00000141076.17	16	69131290	69131291	0.3016	rs12258	-2.35	rs17624199	0.131	-5.2	-2.33648	322	1	top1	0.13	2.1e-06	2.33648	0.01947	0.3016	0.00746001	0.00368484	2.02451	0.0429175	0.344867	3	0.951381
ENSG00000274987.1	12	25210651	25210652	0.179	rs7299998	-3.39	rs12229161	-0.00526	3.57	-2.8583	558	558	susie	-0.0025	0.44	-2.63756	0.00835	0.179	-0.0126501	0.00515458	-2.45415	0.014122	1.72349	3	0.631724		ENSG00000167916.4	17	40703749	40703750	0.1522	rs4890093	-3.46	rs3752026	0.0554	-4.71	-3.41423	407	31	enet	0.068	0.00019	2.76463	0.005699	0.1522	0.00958562	0.00473087	2.02619	0.0427457	5.73296	5.73296	0.12535		ENSG00000260788.5	16	83772935	83772936	0.5975	rs869217	-3.47	rs17700757	0.133	5.34	-2.15391	929	929	susie	0.18	3.2e-08	-2.41851	0.01558	0.5975	-0.00536116	0.0026867	-1.99544	0.0459949	0.959534	3	0.811042		ENSG00000248468.1	3	131517830	131517831	0.1941	rs12638927	2.79	rs883370	-0.00626	3.73	-0.97019	462	21	enet	0.022	0.036	-2.3312	0.01974	0.1941	-0.00812202	0.00451329	-1.79958	0.071927	0.517457	3	0.91504
ENSG00000225043.1	21	46421033	46421034	0.23	rs17272947	3.09	rs2839203	0.032351	-3.9	2.623	395	395	susie	0.034	0.011	-2.6357	0.0084	0.23	-0.00909648	0.00413508	-2.19983	0.027819	3.20166	3	0.361567		ENSG00000281332.1	7	32760278	32760279	0.3077	rs10242306	3.54	rs11761462	0.148	-5.86	2.81392	407	407	susie	0.2	8.1e-11	-2.76222	0.00574	0.3077	-0.00887522	0.00374148	-2.37211	0.0176866	5.32304	5.32304	0.149614		ENSG00000177710.5	8	11330887	11330888	0.2638	rs1004712	-3.93	rs2409805	0.057516	-4.93	-2.57951	637	21	enet	0.11	2e-05	2.40397	0.01622	0.2638	0.0102576	0.00413142	2.48284	0.0130341	3.48597	3	0.322587		ENSG00000110367.11	11	118791146	118791147	0.1933	rs555639	-2.33	rs555639	0.164768	5.13	-2.32554	360	1	top1	0.16	8.8e-08	-2.33	0.02004	0.1933	-0.0122725	0.00498991	-2.45947	0.0139144	6.03182	3	0.110072
ENSG00000161609.9	19	49388217	49388218	0.664	rs659555	3.02	rs11671438	0.507381	9.42	2.55597	372	29	enet	0.53	1.5e-27	2.631	0.00851	0.664	0.00506975	0.00241602	2.09839	0.0358708	5.38333	3	0.145785		ENSG00000233716.1	2	63233576	63233577	0.1028	rs13431584	3.2	rs13431765	0.080296	-4.25	2.76046	246	1	top1	0.08	4.8e-05	-2.76046	0.005772	0.1028	-0.00957374	0.00601288	-1.5922	0.111339	5.01727	5.01727	0.170537		ENSG00000142599.17	1	8817642	8817643	0.234	rs744900	2.99	rs301806	0.0273	-4.3	2.87094	374	4	lasso	0.039	0.009	-2.39746	0.01651	0.234	-0.00930378	0.00426624	-2.18079	0.0291988	4.52397	3	0.210162		ENSG00000180279.6	19	50808873	50808874	0.5169	rs10426	-2.85	rs11673306	0.27	6.57	-1.60405	538	538	susie	0.36	7e-17	-2.31928	0.02038	0.5169	-0.00624483	0.00279126	-2.23728	0.025268	2.60405	3	0.45678
ENSG00000131165.14	16	89657800	89657801	0.2083	rs1045814	-2.92	rs12443954	0.052823	-4.58	-1.59902	427	26	enet	0.15	2.7e-07	2.62846	0.00858	0.2083	0.00894597	0.00451317	1.98219	0.0474577	2.39224	3	0.495081		ENSG00000074219.13	19	49362456	49362457	0.1583	rs659555	3.02	rs354020	0.06954	4.89	2.71429	374	374	susie	0.095	1e-05	2.75737	0.005827	0.1583	0.0106015	0.00493555	2.14798	0.0317151	6.52729	6.52729	0.0885924		ENSG00000137033.11	9	6215785	6215786	0.2501	rs1412426	-3.06	rs2026991	0.175	5.74	-1.98762	439	2	lasso	0.23	2.9e-10	-2.38997	0.01685	0.2501	-0.00618193	0.00360847	-1.71317	0.0866807	7.45053	3	0.0588434		ENSG00000165406.15	10	45594905	45594906	0.1823	rs12766803	3.15	rs7896175	0.0579	3.8	2.31795	259	1	top1	0.058	0.0014	2.31795	0.020452	0.1823	0.00908065	0.00481506	1.88589	0.0593104	0.403245	3	0.939571
ENSG00000204950.3	11	61508799	61508800	0.23	rs198755	-3.16	rs11230701	0.113999	5.19	-2.78548	345	345	susie	0.14	6.8e-07	-2.62675	0.00862	0.23	-0.00662025	0.0039861	-1.66083	0.0967473	2.03634	3	0.564898		ENSG00000161609.9	19	49388217	49388218	0.5595	rs659555	3.02	rs11671438	0.493549	10.18	2.55597	371	26	enet	0.54	3.3e-33	2.75489	0.005871	0.5595	0.00584848	0.0026421	2.21357	0.0268581	6.45599	6.45599	0.0914143		ENSG00000282390.1	10	1293001	1293002	0.3173	rs12570664	2.97	rs884949	0.126783	-4.71	-2.09073	611	6	lasso	0.17	6.1e-08	2.38371	0.0171	0.3173	0.00516152	0.00344368	1.49884	0.133916	2.47302	3	0.480186		ENSG00000182931.9	20	45705018	45705019	0.2061	rs6073763	2.4	rs6073905	0.010667	3.42	-1.1111	519	519	susie	0.014	0.078	-2.3166	0.0205	0.2061	-0.00847662	0.00429151	-1.97521	0.0482446	1.94775	3	0.583322
ENSG00000135913.10	2	218568360	218568361	0.2197	rs7574429	2.85	rs526897	0.107842	-4.96	2.64703	362	362	susie	0.11	8.6e-06	-2.62253	0.008728	0.2197	-0.0091086	0.00438712	-2.07621	0.0378742	0.518512	3	0.914806		ENSG00000279035.1	17	75130882	75130883	0.189	rs4435292	-2.51	rs4789112	-0.00229	3.26	1.61737	395	395	susie	0.016	0.045	2.74663	0.006021	0.189	0.0102886	0.00454949	2.26148	0.0237294	2.70149	2.70149	0.439974		ENSG00000182362.13	21	46286336	46286337	0.56	rs17272947	3.09	rs12626184	0.31353	7.34	2.7156	461	28	enet	0.45	6.8e-21	2.3814	0.017248	0.56	0.0065415	0.00275163	2.37732	0.017439	3.01352	3	0.389546		ENSG00000273448.1	7	67333046	67333047	0.1964	rs4613871	2.72	rs7804093	0.020245	4.72	-2.05737	363	363	susie	0.04	0.0072	-2.31593	0.020562	0.1964	-0.00831659	0.00442535	-1.87931	0.0602027	0.439334	3	0.932002
ENSG00000228716.6	5	80654982	80654983	0.8098	rs35000	3.03	rs2035256	0.414	8.06	-2.24908	478	36	enet	0.54	2.7e-28	-2.61842	0.00883	0.8098	-0.00496694	0.00226737	-2.19061	0.0284798	0.497199	3	0.919506		ENSG00000142046.14	19	41350910	41350911	0.1566	rs1529717	2.82	rs1529717	0.074617	4.86	2.81938	375	375	susie	0.078	6.2e-05	2.74289	0.00609	0.1566	0.00893042	0.00454938	1.96299	0.0496468	7.42184	7.42184	0.0596011		ENSG00000004534.14	3	49940006	49940007	0.2799	rs6774354	-3.21	rs6771546	0.279917	6.57	2.3802	314	1	top1	0.28	2e-12	2.38017	0.0173	0.2799	0.00939785	0.00384202	2.44607	0.0144423	2.93963	3	0.401027		ENSG00000143442.21	1	151459464	151459465	0.1986	rs12727170	-3.24	rs1887545	-0.00584	3.98	-2.35108	343	35	enet	0.043	0.0054	-2.31111	0.02083	0.1986	-0.00943287	0.00450057	-2.09593	0.0360884	3.20789	3	0.360669
ENSG00000228549.3	1	16870944	16870945	0.2891	rs2977313	-2.08	rs761423	0.007937	4.19	-1.61413	325	9	enet	0.097	4.2e-05	-2.59765	0.009386	0.2891	-0.0108159	0.0041142	-2.62893	0.00856537	2.33429	3	0.505983		ENSG00000144218.18	2	100142738	100142739	0.2856	rs9308833	-3.85	rs13402299	0.113688	6.03	-2.65802	450	40	enet	0.17	2.6e-09	-2.74022	0.00614	0.2856	-0.00835537	0.00389507	-2.14511	0.031944	2.18315	2.18315	0.535276		ENSG00000187553.8	10	93060807	93060808	0.224	rs17108179	-3.67	rs11187182	0.00413	-3.57	0.21574	529	6	lasso	0.081	0.00024	2.36518	0.018	0.224	0.00965814	0.00420185	2.29855	0.0215307	1.59653	3	0.660176		ENSG00000128039.10	4	55346108	55346109	0.207	rs3914239	-2.97	rs2634466	0.135652	-4.77	2.3096	400	1	top1	0.14	1.3e-06	-2.3096	0.02091	0.207	-0.00791524	0.0043236	-1.83071	0.0671445	4.51972	3	0.210538
ENSG00000231784.8	17	752776	752777	0.4205	rs3786066	3.12	rs2740345	0.014806	4.91	1.15466	424	8	lasso	0.15	4.9e-07	2.59449	0.009473	0.4205	0.00850159	0.00315131	2.6978	0.00698003	1.26821	3	0.736696		ENSG00000067221.13	15	73994621	73994622	0.3025	rs10851869	-2.94	rs734854	0.208232	6.64	2.7372	404	1	top1	0.21	2.8e-11	2.7372	0.0062	0.3025	0.00677327	0.00343279	1.97311	0.0484834	2.35625	2.35625	0.50183		ENSG00000167523.13	16	89657845	89657846	0.2753	rs1045814	-2.92	rs164749	0.0876	-4.31	2.35967	428	1	top1	0.088	0.00014	-2.35967	0.01829	0.2753	-0.00854038	0.00400973	-2.12992	0.0331786	2.97263	3	0.395864		ENSG00000184470.20	22	19941991	19941992	0.35	rs9604969	-3.91	rs7285948	0.22595	-6.32	2.476	561	561	susie	0.24	6e-11	-2.3082	0.021	0.35	-0.00726375	0.00350834	-2.07042	0.0384128	1.39535	3	0.706625
ENSG00000273492.5	21	26170870	26170871	0.756	rs468345	-2.92	rs457581	0.511402	9	-2.5937	510	1	top1	0.51	4.2e-26	-2.59372	0.00949	0.756	-0.00546415	0.00245904	-2.22207	0.0262788	4.54056	3	0.208701		ENSG00000227354.6	13	79406308	79406309	0.701	rs314688	-4.14	rs1155848	0.402049	9.09	2.5235	395	8	lasso	0.4	8.7e-23	2.73524	0.00623	0.701	0.00697955	0.00264418	2.63959	0.00830066	2.16799	2.16799	0.538282		ENSG00000198892.6	1	201888679	201888680	0.385	rs239967	3.39	rs16849387	0.0461	-5.05	2.51264	505	26	enet	0.14	2e-06	-2.34259	0.01915	0.385	-0.00489158	0.00308755	-1.58429	0.113127	0.871724	3	0.832246		ENSG00000167766.18	19	52690495	52690496	0.5073	rs12972155	-3.17	rs7257138	0.204	5.82	2.30175	461	1	top1	0.2	2e-09	2.30175	0.02135	0.5073	0.00578535	0.00281658	2.05404	0.0399722	2.88829	3	0.409171
ENSG00000151689.12	2	190343469	190343470	0.6071	rs2067392	3.66	rs3791815	0.412676	8.13	2.58995	338	1	top1	0.41	7.3e-20	2.58995	0.009599	0.6071	0.00530346	0.00256344	2.06888	0.0385573	2.45618	3	0.483262		ENSG00000167555.13	19	52397848	52397849	0.5724	rs12972155	-3.17	rs2245620	0.269686	-7.37	3.08793	462	462	susie	0.28	3.1e-15	-2.72615	0.006408	0.5724	-0.00499443	0.00244658	-2.04139	0.041212	4.26286	4.26286	0.234444		ENSG00000273492.5	21	26170870	26170871	0.727	rs468345	-2.92	rs457581	0.4084	7.83	-2.5937	511	511	susie	0.43	4.3e-20	-2.3367	0.019454	0.727	-0.00555177	0.00248388	-2.23512	0.0254095	3.82833	3	0.280608		ENSG00000245680.9	19	37217924	37217925	0.0795	rs862234	2.96	rs11668434	0.0234	-3.59	-2.16227	277	277	susie	0.034	0.013	2.29332	0.02183	0.0795	0.0166926	0.00741785	2.25033	0.0244279	1.09763	3	0.777646
ENSG00000197934.8	21	26393634	26393635	0.398	rs2830383	-3.19	rs457581	0.181924	-5.92	-2.5937	607	607	susie	0.19	9.4e-09	2.58929	0.00962	0.398	0.0075034	0.0033888	2.21418	0.0268166	4.79191	3	0.187685		ENSG00000163053.10	2	230068998	230068999	0.2022	rs12475755	2.51	rs6728066	0.121561	5.12	2.38834	474	16	enet	0.13	1.7e-07	2.72294	0.00647	0.2022	0.00775284	0.00422741	1.83394	0.0666623	2.55835	2.55835	0.464838		ENSG00000103381.11	16	12804016	12804017	0.2741	rs11075178	2.92	rs4781369	0.0297	3.09	2.32925	680	1	top1	0.03	0.02	2.32925	0.01985	0.2741	0.00874246	0.00382281	2.28692	0.0222006	2.05994	3	0.560059		ENSG00000004534.14	3	49940006	49940007	0.2833	rs6774354	-3.21	rs6765484	0.314	7.03	2.29275	314	1	top1	0.31	1.6e-14	2.2927	0.02186	0.2833	0.00918305	0.00383474	2.3947	0.0166341	3.00538	3	0.390797
ENSG00000204991.10	16	89818178	89818179	0.4222	rs1045814	-2.92	rs12709094	0.243732	6.59	-2.05352	360	18	lasso	0.3	1e-13	-2.58564	0.00972	0.4222	-0.00656059	0.00322491	-2.03435	0.0419163	1.61908	3	0.655071		ENSG00000170035.15	2	180967247	180967248	0.1215	rs766598	-3.02	rs4666988	0.08348	4.97	-2.5675	389	389	susie	0.11	2.4e-06	-2.71966	0.006535	0.1215	-0.0152166	0.00600679	-2.53323	0.0113016	0.0883961	0.0883961	0.993193		ENSG00000245680.9	19	37217924	37217925	0.104	rs862234	2.96	rs320890	0.03059	-4.11	-2.04206	277	3	lasso	0.077	0.00036	2.32687	0.019972	0.104	0.0108155	0.00593087	1.8236	0.0682128	3.53261	3	0.316557		ENSG00000134851.12	4	55395956	55395957	0.12	rs3914239	-2.97	rs1047354	-0.00522	-3.44	1.9151	393	393	susie	0.045	0.0045	-2.2868	0.022207	0.12	-0.0112526	0.0057034	-1.97297	0.0484993	0.352693	3	0.949832
ENSG00000255197.5	11	47409189	47409190	0.293	rs11039369	3.06	rs10838709	0.203512	-5.81	2.15988	286	4	lasso	0.22	4.7e-10	-2.57855	0.009922	0.293	-0.00753882	0.00335309	-2.24832	0.0245557	9.42629	3	0.0241286		ENSG00000226686.7	19	37251911	37251912	0.5847	rs862234	2.96	rs320881	0.437481	9.28	2.68208	282	282	susie	0.44	1.3e-25	2.71943	0.006539	0.5847	0.00788726	0.00282821	2.78879	0.0052906	0.339913	0.339913	0.952355		ENSG00000169918.9	15	31870788	31870789	0.5449	rs9302175	2.41	rs12594231	0.334457	7.38	-2.30929	320	1	top1	0.33	5.5e-15	-2.3093	0.02093	0.5449	-0.00437032	0.00266682	-1.63878	0.10126	2.20014	3	0.53192		ENSG00000160961.11	19	14690048	14690049	0.3126	rs9917042	3.54	rs10416187	-0.000465	3.57	2.28581	450	1	top1	-0.00046	0.34	2.28581	0.02227	0.3126	0.00733971	0.0036341	2.01968	0.0434168	1.66422	3	0.644917
ENSG00000157578.13	21	39445802	39445803	0.79	rs2837022	4.52	rs2836999	0.467954	8.57	2.5772	682	1	top1	0.47	3.2e-23	2.57719	0.00996	0.79	0.00662065	0.00253367	2.61307	0.00897336	4.96325	3	0.174508		ENSG00000229759.1	3	48256585	48256586	0.5615	rs17647531	-3.42	rs9311421	0.410134	9.02	-2.74191	249	32	enet	0.41	2.5e-23	-2.71924	0.006543	0.5615	-0.00702555	0.00271929	-2.58359	0.00977769	0.678205	0.678205	0.878318		ENSG00000141076.17	16	69131290	69131291	0.5264	rs12258	-2.35	rs17624199	0.233	-6.85	-2.33648	323	323	susie	0.29	5.7e-13	2.30763	0.02102	0.5264	0.00544324	0.00277965	1.95825	0.0502011	0.252766	3	0.968652		ENSG00000205726.14	21	33642399	33642400	0.152	rs13051355	-3.36	rs6517178	0.065314	4.21	2.4468	423	6	lasso	0.071	0.00047	2.2808	0.02256	0.152	0.0114237	0.00498616	2.29107	0.0219592	2.45577	3	0.483337
ENSG00000114115.9	3	139539828	139539829	0.4171	rs13098635	3.69	rs211587	0.0693	-4.49	-1.8559	492	17	enet	0.11	1.1e-05	2.57685	0.00997	0.4171	0.00775984	0.00301902	2.57031	0.0101606	3.28864	3	0.349227		ENSG00000179115.10	19	12934036	12934037	0.1153	rs2900918	-3.27	rs2974754	0.057589	-4.29	-2.70805	327	1	top1	0.058	0.00053	2.70805	0.006768	0.1153	0.0148871	0.00631348	2.35798	0.0183747	5.05226	5.05226	0.16801		ENSG00000167914.11	17	39953262	39953263	0.1485	rs11078934	2.34	rs3859192	0.116	-4.57	2.30769	296	1	top1	0.12	1.2e-05	-2.30769	0.02102	0.1485	-0.0123959	0.0054472	-2.27566	0.0228666	0.212947	3	0.975473		ENSG00000280273.2	8	11284414	11284415	0.1411	rs1004712	-3.93	rs1545073	0.00631	3.95	2.5975	644	644	susie	0.037	0.0089	2.2792	0.02266	0.1411	0.0126293	0.0056865	2.22093	0.0263556	3.29439	3	0.348424
ENSG00000222019.7	16	90047772	90047773	0.3192	rs1045814	-2.92	rs1805007	0.049428	4.25	-1.88985	257	11	enet	0.073	0.00037	-2.57645	0.00998	0.3192	-0.0100938	0.00391644	-2.5773	0.00995755	1.56663	3	0.666979		ENSG00000276704.1	13	97437267	97437268	0.1654	rs4771267	3.44	rs1854226	-0.005187	-3.18	-1.4781	410	410	susie	0.0045	0.17	2.70691	0.00679	0.1654	0.00983051	0.00489826	2.00694	0.0447562	2.70917	2.70917	0.438671		ENSG00000154957.13	17	11997509	11997510	0.4367	rs16945729	-3.03	rs12603036	0.033	3.94	1.9835	459	459	susie	0.065	0.00092	2.30635	0.02109	0.4367	0.00610986	0.00303902	2.01047	0.0443812	2.46535	3	0.481586		ENSG00000254004.6	19	36528659	36528660	0.4425	rs12976232	-3.17	rs17707033	0.117	5.1	2.27786	316	1	top1	0.12	7.3e-06	2.27786	0.02273	0.4425	0.00638125	0.00292164	2.18413	0.0289525	6.11602	3	0.1061
ENSG00000178222.12	4	1113561	1113562	0.4234	rs4419429	-3.4	rs2045066	0.107	5.36	-2.0857	383	383	susie	0.23	1.6e-10	-2.5729	0.01009	0.4234	-0.00642149	0.0030476	-2.10707	0.0351119	0.854267	3	0.836448		ENSG00000197934.8	21	26393634	26393635	0.3724	rs2830383	-3.19	rs457581	0.15863	-6.49	-2.5937	608	608	susie	0.17	1.6e-09	2.70411	0.006849	0.3724	0.00806009	0.00351899	2.29045	0.021995	4.58072	4.58072	0.205203		ENSG00000167766.18	19	52690495	52690496	0.626	rs12972155	-3.17	rs7257138	0.286726	6.61	2.30175	461	1	top1	0.29	1e-12	2.30175	0.021349	0.626	0.00520805	0.00253552	2.05404	0.0399721	2.88829	3	0.409171		ENSG00000213225.7	2	130229378	130229379	0.0786	rs4474835	4.12	rs10198499	0.0318	-3.72	3.374	147	147	susie	0.052	0.0024	-2.27778	0.02274	0.0786	-0.0141692	0.00683455	-2.07317	0.0381566	2.97537	3	0.395438
ENSG00000166405.14	11	8169054	8169055	0.455	rs7929179	-2.72	rs10839984	0.361358	7.66	2.6083	610	610	susie	0.36	3.8e-17	2.57243	0.010099	0.455	0.00668194	0.0031628	2.11267	0.0346294	3.26247	3	0.3529		ENSG00000106868.16	9	112175407	112175408	0.4524	rs10981150	-4.21	rs7020062	0.06753	-6.49	-1.42563	486	29	enet	0.27	2.2e-14	2.6984	0.006966	0.4524	0.00700376	0.00296555	2.3617	0.0181913	2.43533	2.43533	0.487092		ENSG00000119973.5	10	118595698	118595699	0.2873	rs2292767	2.97	rs10787849	0.030897	-4.18	-2.36335	495	7	enet	0.06	0.0014	2.28647	0.0222	0.2873	0.00665441	0.0038257	1.7394	0.081965	3.23907	3	0.356213		ENSG00000137033.11	9	6215785	6215786	0.1682	rs1412426	-3.06	rs2026991	0.13572	5.28	-1.98762	427	427	susie	0.14	1.1e-06	-2.27346	0.023	0.1682	-0.00785213	0.00437422	-1.79509	0.0726393	7.09775	3	0.0688464
ENSG00000181896.11	19	19668795	19668796	0.276	rs2283625	-2.98	rs11669761	0.227967	6.12	-2.56971	330	1	top1	0.23	1.5e-10	-2.56971	0.01018	0.276	-0.0102539	0.00393527	-2.60565	0.00917002	0.521844	3	0.914067		ENSG00000256443.1	11	61541296	61541297	0.15	rs198755	-3.16	rs7111608	0.05485	4.47	-2.84184	362	362	susie	0.059	0.00044	-2.68943	0.00716	0.15	-0.00862059	0.00499525	-1.72576	0.0843912	2.10152	2.10152	0.551606		ENSG00000187944.2	2	196810275	196810276	0.1451	rs7587067	-2.96	rs7587067	-0.000821	-3.5	-2.95568	385	385	susie	0.0079	0.14	2.2853	0.022295	0.1451	0.0123157	0.00574431	2.14398	0.0320345	4.74944	3	0.191091		ENSG00000167695.14	17	732411	732412	0.2129	rs3786066	3.12	rs2657621	0.054374	4.33	-1.63062	438	15	enet	0.069	0.00052	-2.27326	0.02301	0.2129	-0.00596904	0.00413377	-1.44397	0.148747	2.17919	3	0.53606
ENSG00000186399.10	15	30414161	30414162	0.1367	rs4779762	-2.6	rs7166258	0.105178	4.6	-2.51888	129	129	susie	0.11	1e-05	-2.56931	0.01019	0.1367	-0.0144702	0.00590446	-2.45073	0.0142567	1.45811	3	0.691972		ENSG00000105717.13	19	19618915	19618916	0.1916	rs2283625	-2.98	rs8113682	0.077226	4.75	-2.38238	350	26	enet	0.092	1.4e-05	-2.68011	0.00736	0.1916	-0.0102913	0.00448942	-2.29234	0.0218863	2.17225	2.17225	0.537434		ENSG00000187049.9	11	61391686	61391687	0.2072	rs198755	-3.16	rs3019187	0.1524	5.24	-1.91067	365	6	lasso	0.16	3.3e-07	-2.28231	0.02247	0.2072	-0.00586623	0.00420096	-1.3964	0.162594	2.22169	3	0.527688		ENSG00000232075.1	10	63634826	63634827	0.1241	rs7068032	-3.42	rs10740138	-0.00231	3.56	-1.03479	356	356	susie	0.032	0.015	-2.26852	0.023298	0.1241	-0.0124266	0.00593558	-2.09357	0.0362982	2.77295	3	0.427972
ENSG00000260361.1	15	92781491	92781492	0.5641	rs17524193	-3.05	rs12593373	0.29274	7.73	-2.65096	642	27	enet	0.37	2.8e-17	-2.56865	0.01021	0.5641	-0.00685575	0.00276764	-2.47711	0.0132451	1.44042	3	0.696087		ENSG00000148356.13	9	127451485	127451486	0.4232	rs2246011	-3.01	rs2243767	0.19182	6.28	-2.69393	363	39	enet	0.3	2.5e-16	-2.6762	0.007446	0.4232	-0.00710977	0.00314729	-2.25902	0.0238824	0.395026	0.395026	0.941268		ENSG00000104894.11	19	49335170	49335171	0.331	rs659555	3.02	rs919364	-0.002688	-3.5	2.86247	377	377	susie	0.032	0.016	-2.27552	0.022875	0.331	-0.00627279	0.00336485	-1.86421	0.0622921	3.33762	3	0.342441		ENSG00000130731.15	16	636365	636366	0.1818	rs2729597	-2.75	rs3752556	0.0397	3.81	2.26812	456	46	enet	0.061	0.0011	2.26803	0.02333	0.1818	0.00947657	0.00460406	2.05831	0.0395607	1.49349	3	0.683773
ENSG00000236935.1	11	64329503	64329504	0.53	rs11231735	2.75	rs34499953	0.317355	-7.2	2.2249	351	7	lasso	0.35	3.7e-16	-2.56536	0.010307	0.53	-0.00655133	0.00273065	-2.39919	0.0164315	1.36553	3	0.713633		ENSG00000279878.1	11	61526601	61526602	0.2665	rs198755	-3.16	rs11230701	0.168218	6.24	-2.78548	363	363	susie	0.18	4.8e-10	-2.67269	0.00752	0.2665	-0.00632669	0.00370856	-1.70597	0.0880138	1.86344	1.86344	0.601227		ENSG00000198380.12	2	69387253	69387254	0.1097	rs10177224	3.89	rs4284873	0.083289	-4.3	2.27511	404	1	top1	0.083	0.0002	-2.2751	0.022899	0.1097	-0.00843774	0.0057774	-1.46047	0.14416	1.42487	3	0.699717		ENSG00000128563.13	7	102363871	102363872	0.2467	rs1725600	2.76	rs17135196	0.152395	5.11	2.32514	250	250	susie	0.16	1.6e-07	2.26405	0.023571	0.2467	0.00950023	0.00410671	2.31334	0.0207038	1.36824	3	0.712996
ENSG00000040933.15	2	98444853	98444854	0.229	rs12617721	3.68	rs2278210	0.129954	4.76	2.55556	314	1	top1	0.13	2.1e-06	2.55556	0.010602	0.229	0.00807423	0.00404938	1.99394	0.0461583	0.963787	3	0.810014		ENSG00000171790.15	1	41023236	41023237	0.2533	rs12024263	-3.37	rs12121539	0.247	-7.2	2.67026	431	1	top1	0.25	2.4e-13	-2.67026	0.007579	0.2533	-0.010512	0.00421905	-2.49156	0.0127183	0.311072	0.311072	0.957933		ENSG00000271904.1	5	88498696	88498697	0.4755	rs410671	3.27	rs6452788	0.212014	6.27	-1.49452	254	35	enet	0.32	1.9e-14	-2.27155	0.02311	0.4755	-0.00445385	0.0029271	-1.52159	0.128111	0.912751	3	0.82235		ENSG00000170464.9	5	139444490	139444491	0.1415	rs889021	2.8	rs11242465	0.13125	4.62	-2.25953	268	1	top1	0.13	2e-06	-2.25953	0.0239	0.1415	-0.00703326	0.00502038	-1.40094	0.161231	1.64559	3	0.649097
ENSG00000125734.15	19	6737602	6737603	0.599	rs2035970	-3.29	rs3810223	0.465132	-8.61	-2.53755	466	466	susie	0.47	3.5e-23	2.54353	0.01097	0.599	0.00760893	0.00289577	2.6276	0.00859896	2.56926	3	0.462904		ENSG00000151025.9	10	25175061	25175062	0.1469	rs824600	-3.14	rs564371	-0.001133	3.95	-0.8757	429	429	susie	0.03	0.0098	-2.66771	0.00764	0.1469	-0.0080862	0.00477171	-1.69461	0.0901492	5.90148	5.90148	0.116503		ENSG00000226491.1	2	42798711	42798712	0.1244	rs12613026	-2.35	rs12613026	0.016329	4.36	-2.35173	452	14	enet	0.033	0.015	-2.2672	0.023377	0.1244	-0.0125801	0.00582881	-2.15826	0.0309075	0.291923	3	0.96154		ENSG00000089177.18	20	16573433	16573434	0.2979	rs16997082	-3.52	rs6044134	0.0319	4.42	2.7019	761	8	lasso	0.085	0.00013	2.2545	0.0242	0.2979	0.0063335	0.00349504	1.81214	0.0699648	1.38821	3	0.7083
ENSG00000153531.13	13	113453523	113453524	0.174	rs4907642	-3.28	rs9577554	0.05065	-4.15	-0.6857	392	50	enet	0.091	7e-05	-2.52811	0.0115	0.174	-0.00930764	0.00477567	-1.94897	0.0512991	0.317012	3	0.956798		ENSG00000124588.19	6	2993930	2993931	0.7134	rs1885300	-2.67	rs6920375	0.288442	-7.45	-2.52263	680	43	enet	0.36	1.1e-19	2.66412	0.007719	0.7134	0.00636851	0.00246872	2.57968	0.00988928	4.00858	4.00858	0.260539		ENSG00000204909.7	5	148321202	148321203	0.2578	rs17721604	2.81	rs7734458	0.123051	4.88	-2.37718	443	443	susie	0.13	2.3e-06	-2.26403	0.02357	0.2578	-0.0071557	0.00398412	-1.79606	0.0724853	0.811965	3	0.846603		ENSG00000171055.14	2	36646086	36646087	0.2889	rs2204773	3.14	rs848517	0.108	-4.82	2.2513	597	1	top1	0.11	1.7e-05	-2.25127	0.024369	0.2889	-0.00759872	0.00375433	-2.02399	0.0429715	4.34775	3	0.226279
ENSG00000124588.19	6	2993930	2993931	0.849	rs1885300	-2.67	rs6920375	0.276856	-6.71	-2.52263	680	680	susie	0.28	7.9e-13	2.52263	0.011648	0.849	0.0051383	0.00218148	2.35542	0.0185017	2.0776	3	0.556457		ENSG00000160298.17	21	46323874	46323875	0.4396	rs17272947	3.09	rs12626184	0.26578	-7.27	2.7156	452	452	susie	0.27	2e-14	-2.66026	0.007808	0.4396	-0.00650376	0.00295484	-2.20105	0.0277324	3.21879	3.21879	0.359106		ENSG00000233203.6	1	54887562	54887563	0.236	rs557435	3.25	rs3851855	-0.000602	3.57	-1.71972	564	564	susie	0.019	0.048	-2.24995	0.02445	0.236	-0.0100869	0.00419652	-2.40364	0.0162329	2.17799	3	0.536297		ENSG00000162620.15	1	74198186	74198187	0.4426	rs481387	3.01	rs1601153	0.333	-7.7	2.2087	360	12	lasso	0.36	5.3e-17	-2.23649	0.02532	0.4426	-0.00406166	0.00291355	-1.39406	0.1633	2.00912	3	0.570517
ENSG00000107036.11	9	5629024	5629025	0.423	rs2233177	2.65	rs13294802	0.216093	-5.97	-2.51621	447	447	susie	0.24	4.6e-11	2.52253	0.01165	0.423	0.00650374	0.00314166	2.07016	0.0384373	0.137417	3	0.986997		ENSG00000272572.1	10	100912567	100912568	0.4117	rs807047	2.65	rs2273654	0.219998	6.52	2.31677	414	34	enet	0.23	2.6e-12	2.66018	0.00781	0.4117	0.00941202	0.00354363	2.65604	0.00790648	3.00018	3.00018	0.391598		ENSG00000159267.14	21	36990235	36990236	0.337	rs9636922	2.66	rs8127595	0.16511	-5.06	-2.2459	456	1	top1	0.17	1.5e-07	2.2459	0.024709	0.337	0.00506307	0.00309596	1.63538	0.101969	5.66234	3	0.129245		ENSG00000163608.14	3	113019860	113019861	0.3627	rs1604247	-3.14	rs7646849	-0.00147	-3.8	0.71334	463	61	enet	0.012	0.093	-2.2351	0.02541	0.3627	-0.00962949	0.00371014	-2.59545	0.00944666	6.45046	3	0.0916368
ENSG00000081791.8	5	141923807	141923808	0.3496	rs4912768	-3.58	rs10078802	0.05389	-4.54	-1.07775	525	24	enet	0.1	2.6e-05	2.52016	0.01173	0.3496	0.00937326	0.00364813	2.56934	0.0101894	1.3981	3	0.705979		ENSG00000281106.2	13	51845174	51845175	0.305	rs7998084	-3.17	rs1924609	0.232656	-7.65	2.5798	353	353	susie	0.29	1.2e-15	-2.66021	0.00781	0.305	-0.00687951	0.00348932	-1.97159	0.048656	3.20453	3.20453	0.361153		ENSG00000204740.10	10	19048770	19048771	0.2724	rs2484086	2.72	rs2151234	0.101912	-4.94	2.23115	551	1	top1	0.1	4e-05	-2.23115	0.0257	0.2724	-0.00882115	0.00413709	-2.13221	0.0329894	4.52719	3	0.209878		ENSG00000196932.11	10	61453449	61453450	0.1797	rs12778890	2.57	rs10509146	0.0822	4.61	-2.30759	386	5	lasso	0.085	0.00013	-2.23386	0.025492	0.1797	-0.00982347	0.00487729	-2.01413	0.0439961	0.946564	3	0.814179
ENSG00000034677.12	8	100336217	100336218	0.2515	rs1660322	-3.48	rs1788190	0.187455	5.65	2.51661	394	1	top1	0.19	8.9e-09	2.51661	0.01185	0.2515	0.00584982	0.00369786	1.58195	0.113662	3.40992	3	0.332635		ENSG00000164048.13	3	48241099	48241100	0.5918	rs17647531	-3.42	rs9311421	0.408574	9.51	-2.74191	245	245	susie	0.45	6.2e-26	-2.65981	0.007819	0.5918	-0.00658603	0.00261177	-2.52168	0.0116797	1.02264	1.02264	0.795774		ENSG00000136238.17	7	6374522	6374523	0.3532	rs10447683	3.13	rs13238780	0.14992	5.56	1.9797	296	296	susie	0.15	5.6e-07	2.2248	0.026095	0.3532	0.00623852	0.00346516	1.80035	0.071805	1.27309	3	0.735533		ENSG00000260075.1	17	46372854	46372855	0.7811	rs2023861	-2.02	rs17698176	0.22729	6.89	-1.16458	65	13	lasso	0.46	1.4e-22	-2.22016	0.02641	0.7811	-0.0059935	0.00235103	-2.5493	0.0107939	1.91908	3	0.589371
ENSG00000119636.15	14	74019399	74019400	0.166	rs747324	3.21	rs2358633	0.13496	5.05	2.51551	394	1	top1	0.13	1.3e-06	2.51551	0.01189	0.166	0.00835321	0.00496595	1.6821	0.09255	1.79875	3	0.615207		ENSG00000121766.15	1	31296981	31296982	0.1596	rs1056526	4.07	rs3795432	0.064	-4.99	2.69066	415	415	susie	0.087	2.4e-05	-2.65968	0.007821	0.1596	-0.0132241	0.0053326	-2.47986	0.0131435	1.61736	1.61736	0.65546		ENSG00000243321.3	3	150080116	150080117	0.1979	rs4234379	3.79	rs13066347	0.125561	-4.41	2.225	410	1	top1	0.13	5.1e-06	-2.22496	0.0261	0.1979	-0.00785394	0.00438433	-1.79136	0.073235	2.12185	3	0.547505		ENSG00000260382.1	15	30883230	30883231	0.2258	rs4779762	-2.6	rs7171208	0.000682	3.66	-1.44976	315	315	susie	0.012	0.095	-2.21907	0.0265	0.2258	-0.0112391	0.0046423	-2.42103	0.0154767	2.80427	3	0.422797
ENSG00000213640.3	7	64862998	64862999	0.8641	rs6978652	3.59	rs7804955	0.683268	-10.35	2.51497	263	1	top1	0.68	9.4e-41	-2.515	0.0119	0.8641	-0.00632448	0.00229905	-2.7509	0.00594309	2.15062	3	0.54174		ENSG00000179284.5	19	12965158	12965159	0.258	rs2900918	-3.27	rs11667602	0.263866	-7.18	2.65952	337	337	susie	0.27	2e-14	-2.65952	0.007825	0.258	-0.0093334	0.00412724	-2.26141	0.0237338	0.283539	0.283539	0.963094		ENSG00000188687.17	2	74343413	74343414	0.3323	rs7562212	-3.52	rs11555696	0.093876	4.45	-2.17873	395	395	susie	0.12	8.6e-06	-2.2243	0.026128	0.3323	-0.00750179	0.00355153	-2.11227	0.0346632	0.396098	3	0.941047		ENSG00000180992.6	6	44127456	44127457	0.3824	rs9395002	-3.52	rs877111	0.167428	-5.21	-2.21814	556	1	top1	0.17	6.8e-08	2.21814	0.02655	0.3824	0.00569119	0.00312875	1.819	0.0689118	5.59001	3	0.133353
ENSG00000133805.15	11	10308312	10308313	0.375	rs10770118	3.93	rs4146830	0.017904	4.04	1.78469	487	56	enet	0.12	6.7e-06	2.50931	0.012097	0.375	0.00590355	0.00305381	1.93318	0.0532145	5.95652	3	0.113745		ENSG00000138767.12	4	77819614	77819615	0.2819	rs2102116	-2.71	rs3205281	0.271	-7.51	-2.65083	434	434	susie	0.28	5.3e-15	2.6588	0.00784	0.2819	0.0104481	0.00397639	2.62754	0.00860054	0.0794643	0.0794643	0.994182		ENSG00000283183.1	4	577167	577168	0.195	rs11248051	-3.07	rs6855019	-0.004561	3.5	0.9987	354	354	susie	0.066	0.00091	2.20632	0.027362	0.195	0.0102133	0.00476498	2.1434	0.0320806	0.986684	3	0.804474		ENSG00000144218.18	2	100142738	100142739	0.2112	rs9308833	-3.85	rs4851244	0.00979	3.81	-2.2292	452	7	lasso	0.03	0.018	-2.21802	0.026553	0.2112	-0.00810453	0.00443184	-1.82871	0.0674437	1.93807	3	0.58536
ENSG00000130287.13	19	19211972	19211973	0.273	rs2283625	-2.98	rs1050483	0.211257	-5.93	-2.50759	334	1	top1	0.21	8.4e-10	2.50759	0.01216	0.273	0.00827671	0.00371163	2.22994	0.0257514	1.73783	3	0.628556		ENSG00000274642.1	1	120197084	120197085	0.2076	rs2843027	2.69	rs2994811	0.000915	-3.26	2.54371	138	138	susie	0.021	0.027	-2.65178	0.008007	0.2076	-0.0126343	0.0047155	-2.67931	0.00737735	2.06106	2.06106	0.55983		ENSG00000213512.1	1	89176039	89176040	0.152	rs359946	-3.12	rs4376712	0.0544	4.36	2.0109	355	42	enet	0.065	0.00097	2.20561	0.02741	0.152	0.010971	0.00527282	2.08068	0.0374635	1.60282	3	0.658751		ENSG00000269696.1	19	56567410	56567411	0.5642	rs10406103	3.58	rs12978999	0.328	7.56	1.71337	494	18	lasso	0.38	5.4e-18	2.21723	0.02661	0.5642	0.00396521	0.0026731	1.48337	0.137975	2.40261	3	0.493149
ENSG00000165915.13	11	47407131	47407132	0.129	rs11039369	3.06	rs2242081	0.075349	-3.97	2.50355	286	1	top1	0.075	0.0003	-2.50355	0.012295	0.129	-0.0106975	0.00492617	-2.17156	0.029889	11.4295	3	0.00961613		ENSG00000225043.1	21	46421033	46421034	0.1467	rs17272947	3.09	rs2839181	0.00173	3.37	-1.5956	395	395	susie	0.025	0.017	-2.65146	0.008014	0.1467	-0.0152811	0.00557114	-2.74291	0.0060898	4.18835	4.18835	0.241831		ENSG00000156381.8	14	102509798	102509799	0.26	rs2180840	3.73	rs2273905	0.08112	-4.95	0.5809	324	4	lasso	0.14	1.2e-06	-2.204	0.0275	0.26	-0.0065373	0.00363183	-1.8	0.0718605	3.69141	3	0.296772		ENSG00000198169.8	8	144755604	144755605	0.2127	rs2958516	2.42	rs2730059	0.240625	-6.27	2.2142	215	1	top1	0.24	4.8e-11	-2.2142	0.02682	0.2127	-0.00499474	0.00408679	-1.22217	0.221645	1.4654	3	0.690278
ENSG00000117569.18	1	96721664	96721665	0.2086	rs1994375	3.62	rs161991	0.044529	-4.26	2.06741	418	418	susie	0.062	0.00097	-2.50354	0.012296	0.2086	-0.0109018	0.00444472	-2.45276	0.0141766	2.3338	3	0.506077		ENSG00000178222.12	4	1113561	1113562	0.3618	rs4419429	-3.4	rs2014318	0.234	7.01	-2.08787	385	36	enet	0.27	2.4e-14	-2.6437	0.0082	0.3618	-0.0068257	0.00341973	-1.99598	0.0459363	0.520365	0.520365	0.914395		ENSG00000180769.8	4	84965681	84965682	0.344	rs17009146	3.19	rs17009317	0.190978	5.85	2.3592	346	346	susie	0.19	1.1e-08	2.19688	0.028029	0.344	0.00537928	0.00331802	1.62123	0.104968	0.808533	3	0.847425		ENSG00000204909.7	5	148321202	148321203	0.1463	rs17721604	2.81	rs17704764	0.03347	4.01	-1.54443	442	3	lasso	0.051	0.0027	-2.20993	0.0271	0.1463	-0.0091734	0.00525368	-1.74609	0.0807953	0.964802	3	0.809768
ENSG00000250422.1	5	45557918	45557919	0.1218	rs17271569	2.99	rs17344557	0.04647	-3.77	-2.6706	178	6	lasso	0.048	0.0032	2.49672	0.01253	0.1218	0.0132467	0.0059296	2.234	0.0254831	0.815073	3	0.845858		ENSG00000186017.14	19	36489647	36489648	0.1879	rs12976232	-3.17	rs2967436	0.094211	-4.58	2.63943	313	1	top1	0.094	1.1e-05	-2.63943	0.008305	0.1879	-0.0112031	0.00460373	-2.43349	0.014954	3.40666	3.40666	0.333072		ENSG00000226824.6	7	66654537	66654538	0.7532	rs11766621	2.48	rs10215516	0.65421	10.07	2.33165	233	233	susie	0.67	1.3e-37	2.19166	0.028404	0.7532	0.00846186	0.00272703	3.10296	0.00191596	4.34366	3	0.226667		ENSG00000279923.1	5	31558572	31558573	0.3251	rs10079279	-3.42	rs10035440	0.09067	-4.97	-2.24764	671	671	susie	0.12	8.5e-06	2.20694	0.0273	0.3251	0.00796898	0.0037185	2.14306	0.032108	2.79044	3	0.425077
ENSG00000136238.17	7	6374522	6374523	0.2165	rs10447683	3.13	rs836508	0.102709	5.02	2.11966	294	12	enet	0.11	9.7e-06	2.4962	0.01255	0.2165	0.00839925	0.00448969	1.87078	0.061375	1.62213	3	0.654382		ENSG00000183020.13	11	924893	924894	0.13	rs11246380	-3.4	rs10794342	0.103548	4.71	-2.63668	410	1	top1	0.1	4e-06	-2.63668	0.00837	0.13	-0.0118457	0.00557785	-2.12371	0.0336943	2.4293	2.4293	0.488204		ENSG00000166851.14	16	23678821	23678822	0.1248	rs152734	2.84	rs499812	0.0079	-3.97	2.11181	439	439	susie	0.03	0.02	-2.19018	0.02851	0.1248	-0.00882985	0.00532866	-1.65705	0.0975095	1.64102	3	0.650124		ENSG00000281649.1	9	37079856	37079857	0.2796	rs17408134	3.87	rs308495	0.07108	-4.14	-2.20233	465	1	top1	0.071	0.00045	2.20233	0.0276	0.2796	0.00723124	0.0036694	1.97069	0.0487595	3.62767	3	0.304577
ENSG00000259957.2	16	49294885	49294886	0.457	rs4785552	3.36	rs9935379	0.165935	-5.99	-2.33819	482	36	enet	0.27	1.3e-12	2.49587	0.01256	0.457	0.00605063	0.00291748	2.07392	0.0380865	1.59756	3	0.659943		ENSG00000109919.9	11	47642622	47642623	0.1191	rs11039369	3.06	rs34958982	0.045936	4.48	-2.6914	288	5	lasso	0.092	1.4e-05	-2.63623	0.00838	0.1191	-0.00916145	0.00505318	-1.81301	0.0698306	10.9436	10.9436	0.0120347		ENSG00000227354.6	13	79406308	79406309	0.476	rs314688	-4.14	rs1155848	0.25408	7.04	2.5235	388	5	lasso	0.33	1.4e-14	2.1894	0.02857	0.476	0.00693302	0.00314645	2.20344	0.0275638	3.53317	3	0.316485		ENSG00000272950.1	7	98322852	98322853	0.3526	rs4623336	-2.69	rs2291745	0.164767	-6.73	-1.49918	333	13	enet	0.26	4.1e-12	2.20278	0.02761	0.3526	0.006137	0.00339603	1.80711	0.070745	2.81675	3	0.42075
ENSG00000008196.12	6	50818722	50818723	0.196	rs2746663	3.63	rs579544	0.024737	-3.65	2.51256	314	17	enet	0.031	0.016	-2.49586	0.012565	0.196	-0.0102961	0.0046781	-2.20091	0.0277423	2.45894	3	0.482757		ENSG00000011347.9	11	61581147	61581148	0.2435	rs198755	-3.16	rs11230701	0.131683	5.83	-2.78548	353	353	susie	0.14	4.6e-08	-2.63655	0.00838	0.2435	-0.00643996	0.00387046	-1.66388	0.0961374	2.04229	2.04229	0.563677		ENSG00000275569.1	14	56305837	56305838	0.405	rs11158090	3.28	rs17698953	-0.00667	-3.32	-0.7314	706	706	susie	0.019	0.052	2.1893	0.0286	0.405	0.00575664	0.00310103	1.85636	0.0634018	2.73604	3	0.434137		ENSG00000115556.13	2	218607764	218607765	0.0741	rs7574429	2.85	rs7607369	0.0378	-4.11	2.2026	365	1	top1	0.038	0.0086	-2.20256	0.027626	0.0741	-0.0139788	0.00735917	-1.8995	0.0574983	0.29829	3	0.96035
ENSG00000115556.13	2	218607764	218607765	0.2176	rs7574429	2.85	rs3821031	0.125601	-5.99	2.60729	365	365	susie	0.19	6.8e-09	-2.49087	0.012743	0.2176	-0.00888218	0.00436766	-2.03362	0.0419897	0.53927	3	0.910183		ENSG00000103671.9	15	64387747	64387748	0.0757	rs2899700	-3.66	rs16948170	0.087087	4.32	-2.63537	287	1	top1	0.087	2.3e-05	-2.63537	0.0084	0.0757	-0.0207435	0.00765633	-2.70932	0.00674206	1.8687	1.8687	0.6001		ENSG00000263647.1	17	64762709	64762710	0.091	rs6504242	-2.55	rs2075552	-0.003	3.84	-2.20184	213	213	susie	0.028	0.024	-2.17938	0.0293	0.091	-0.0118398	0.00657374	-1.80108	0.0716903	2.71347	3	0.437943		ENSG00000227354.6	13	79406308	79406309	0.56	rs314688	-4.14	rs1155848	0.241395	6.62	2.5235	388	7	lasso	0.31	2e-14	2.2002	0.0278	0.56	0.00653957	0.00283599	2.30592	0.0211151	0.999986	3	0.801255
ENSG00000261701.6	16	72063223	72063224	0.7072	rs12446005	2.27	rs2000999	0.451707	8.48	-1.9807	359	359	susie	0.48	3.5e-24	-2.48576	0.01293	0.7072	-0.00477067	0.00238115	-2.00351	0.0451225	1.53103	3	0.675127		ENSG00000279640.1	12	132100819	132100820	0.1777	rs28474681	-2.78	rs12309945	0.026316	4.09	-0.3849	313	26	enet	0.049	0.0013	-2.62977	0.00854	0.1777	-0.00961556	0.0047366	-2.03006	0.0423509	0.222683	0.222683	0.973847		ENSG00000103245.13	16	741328	741329	0.1425	rs2729597	-2.72	rs7205337	0.124	4.57	2.17924	460	1	top1	0.12	6e-06	2.17924	0.02931	0.1425	0.00873032	0.00516682	1.68969	0.0910872	1.05076	3	0.788972		ENSG00000275601.1	15	43643022	43643023	0.0741	rs1837960	2.41	rs2706486	0.011355	-3.4	1.11593	253	253	susie	0.013	0.081	-2.1986	0.0279	0.0741	-0.0128987	0.00753296	-1.7123	0.0868411	2.00485	3	0.571401
ENSG00000084636.17	1	31704318	31704319	0.4265	rs1056526	4.07	rs6657383	0.035249	-4.64	0.29586	350	350	susie	0.24	6.2e-11	2.47763	0.013226	0.4265	0.00661235	0.00324156	2.03987	0.0413637	1.40892	3	0.703446		ENSG00000152936.10	12	25648578	25648579	0.2685	rs7299998	-3.39	rs2357	0.107002	4.97	-2.6271	529	1	top1	0.11	2.7e-06	-2.62707	0.00861	0.2685	-0.0105232	0.00391072	-2.69085	0.00712698	1.75025	1.75025	0.62582		ENSG00000177663.13	22	17084953	17084954	0.48	rs5746962	3.01	rs947822	0.239846	-6.14	-0.7631	500	27	enet	0.3	2.9e-13	2.1763	0.02953	0.48	0.00406057	0.0026597	1.5267	0.126836	4.90405	3	0.178959		ENSG00000137857.17	15	45129938	45129939	0.2158	rs3959644	2.2	rs3959644	0.077597	-4.27	2.1955	301	1	top1	0.078	0.00025	-2.1955	0.0281	0.2158	-0.0103694	0.00428445	-2.42024	0.0155102	1.17089	3	0.759993
ENSG00000184319.15	22	50756947	50756948	0.3689	rs2516557	-3.5	rs2238837	0.15211	-5.19	-2.07547	198	6	lasso	0.17	6e-08	2.47694	0.01325	0.3689	0.00683707	0.00331942	2.05972	0.0394254	4.78914	3	0.187905		ENSG00000101203.16	20	63293185	63293186	0.1703	rs6011670	-2.77	rs2144456	-0.00452	3.65	-1.16522	489	489	susie	0.021	0.026	-2.62504	0.00866	0.1703	-0.00887409	0.00443888	-1.99917	0.0455897	4.92495	4.92495	0.177376		ENSG00000233609.3	8	8961199	8961200	0.2324	rs4551364	3.37	rs17154995	0.16075	6.13	-1.96296	703	703	susie	0.18	3.1e-08	-2.17426	0.02969	0.2324	-0.00850046	0.00420527	-2.02138	0.0432403	2.38595	3	0.496256		ENSG00000138767.12	4	77819614	77819615	0.157	rs2102116	-2.71	rs3205281	-0.006269	-3.16	-2.6508	434	434	susie	0.023	0.033	2.1865	0.028781	0.157	0.0105509	0.0051297	2.05683	0.039703	1.34465	3	0.718558
ENSG00000115956.9	2	68365172	68365173	0.2531	rs12468533	3.08	rs1375371	0.093988	-4.56	2.97804	509	24	enet	0.12	5.1e-06	-2.47674	0.013259	0.2531	-0.00862998	0.00388519	-2.22125	0.026334	2.25997	3	0.520234		ENSG00000205659.10	14	74084795	74084796	0.2819	rs747324	3.21	rs12895268	0.134	-5.72	-2.03221	417	417	susie	0.17	2.1e-09	2.62405	0.00869	0.2819	0.00923264	0.00393395	2.34691	0.0189297	1.19073	1.19073	0.75523		ENSG00000249889.1	8	12178696	12178697	0.0851	rs1004712	-3.93	rs4841662	0.01102	4.08	-1.39539	206	206	susie	0.061	0.0014	-2.17417	0.02969	0.0851	-0.0150177	0.00717523	-2.09299	0.0363502	1.76416	3	0.622764		ENSG00000135976.17	2	97113495	97113496	0.1234	rs17635425	-3.53	rs6718109	0.0332	-4.24	0.7004	120	13	enet	0.082	0.00017	-2.18584	0.028827	0.1234	-0.012879	0.0059304	-2.1717	0.0298783	3.75363	3	0.289326
ENSG00000196123.12	16	67184039	67184040	0.4007	rs3730403	-2.48	rs13339140	0.191437	6.33	-2.46911	244	1	top1	0.19	6e-09	-2.46911	0.01355	0.4007	-0.00767953	0.00331476	-2.31677	0.0205164	3.58466	3	0.309946		ENSG00000255197.5	11	47409189	47409190	0.2117	rs11039369	3.06	rs2293576	0.121296	-4.9	2.62241	288	1	top1	0.12	5.8e-07	-2.62241	0.00873	0.2117	-0.0106352	0.00420994	-2.52621	0.0115299	6.08812	6.08812	0.107401		ENSG00000197852.9	1	111755243	111755244	0.232	rs1107392	-3.22	rs1107392	-0.00178	3.41	-3.2162	683	683	susie	0.011	0.1	-2.1712	0.02992	0.232	-0.00835017	0.00436004	-1.91516	0.0554724	3.28059	3	0.350353		ENSG00000178722.12	5	61637707	61637708	0.362	rs1563908	3.02	rs253531	0.13488	-5.35	-2.05119	419	419	susie	0.15	2.2e-07	2.18515	0.0289	0.362	0.00664298	0.00333316	1.993	0.0462617	0.0548318	3	0.996641
ENSG00000185163.9	12	132144334	132144335	0.2956	rs28474681	-2.78	rs11831480	0.183544	-5.82	-2.4642	313	1	top1	0.18	1.3e-08	2.46424	0.01373	0.2956	0.00658389	0.00359954	1.8291	0.0673853	0.330482	3	0.954197		ENSG00000278543.1	19	52475238	52475239	0.3002	rs12972155	-3.17	rs4801914	0.083436	4.81	2.62174	452	1	top1	0.083	3.4e-05	2.62174	0.008748	0.3002	0.00658241	0.00342219	1.92345	0.0544233	2.58355	2.58355	0.46038		ENSG00000197417.7	17	3636321	3636322	0.669	rs2318104	3.53	rs17707155	0.325	7.02	-2.16966	515	1	top1	0.33	1.5e-14	-2.16966	0.03003	0.669	-0.00370326	0.00243744	-1.51932	0.128681	3.2805	3	0.350366		ENSG00000103671.9	15	64387747	64387748	0.1272	rs2899700	-3.66	rs673931	0.116337	4.83	-2.22603	285	4	lasso	0.13	2.9e-06	-2.18392	0.029	0.1272	-0.0131481	0.00560332	-2.34648	0.0189516	2.79759	3	0.423898
ENSG00000143434.15	1	151146663	151146664	0.5528	rs2292166	3.76	rs12088941	0.222362	6.57	-2.10083	305	305	susie	0.3	5.8e-14	-2.46028	0.013883	0.5528	-0.0051759	0.00247115	-2.09453	0.0362124	5.8454	3	0.119379		ENSG00000144597.13	3	15427354	15427355	0.7303	rs7640807	3.2	rs4124949	0.56776	10.31	2.88358	372	372	susie	0.58	2.1e-37	2.62054	0.008779	0.7303	0.00482698	0.00239572	2.01484	0.0439218	3.54087	3.54087	0.315499		ENSG00000225554.1	1	241424291	241424292	0.266	rs1539099	-2.47	rs3014554	0.0332	4.66	-2.21188	618	618	susie	0.1	3.8e-05	-2.16705	0.03023	0.266	-0.0111113	0.00424666	-2.61647	0.00888435	3.72593	3	0.29262		ENSG00000103245.13	16	741328	741329	0.4579	rs2729597	-2.72	rs7205337	0.353	7.5	2.17924	461	1	top1	0.35	1.8e-16	2.17924	0.02931	0.4579	0.00487033	0.0028823	1.68974	0.0910783	1.0508	3	0.788964
ENSG00000007171.16	17	27800498	27800499	0.6327	rs2108952	2.83	rs3751972	0.457138	8.84	2.41211	298	8	lasso	0.51	8.8e-26	2.4581	0.013967	0.6327	0.00672573	0.00261441	2.57256	0.0100949	4.03349	3	0.257871		ENSG00000063660.8	2	240435670	240435671	0.3814	rs10196857	-3.2	rs2292832	0.128558	6.19	1.52347	538	16	enet	0.22	3.7e-12	2.62008	0.008791	0.3814	0.00654665	0.00336743	1.94411	0.0518827	1.09442	1.09442	0.778421		ENSG00000243335.9	7	66628766	66628767	0.2469	rs11766621	2.48	rs10215516	0.24604	6.31	2.33165	246	246	susie	0.25	4.5e-11	2.16449	0.030427	0.2469	0.0147333	0.00476456	3.09226	0.00198637	4.40191	3	0.221208		ENSG00000153291.15	6	46652914	46652915	0.8118	rs926776	-2.72	rs2270450	0.566419	9.53	1.83115	497	497	susie	0.58	2.9e-31	2.17425	0.02969	0.8118	0.00582558	0.00232778	2.50263	0.0123273	0.959046	3	0.81116
ENSG00000158805.11	16	89720399	89720400	0.4193	rs1045814	-2.92	rs7189734	0.171542	-5.64	-0.99277	403	33	enet	0.22	4.3e-10	2.45366	0.01414	0.4193	0.00873726	0.003373	2.59036	0.00958762	0.819341	3	0.844836		ENSG00000250067.11	19	19529363	19529364	0.3337	rs2283625	-2.98	rs739461	0.174871	-6.56	-2.24774	352	30	enet	0.24	3.2e-13	2.61946	0.008807	0.3337	0.00826502	0.0034871	2.37017	0.0177799	2.43454	2.43454	0.487237		ENSG00000262165.2	17	4807012	4807013	0.4371	rs8069678	-3.08	rs11654690	0.199	-5.81	-2.32212	435	6	lasso	0.22	8.8e-10	2.164	0.03046	0.4371	0.00630884	0.00299793	2.1044	0.0353436	0.377322	3	0.944886		ENSG00000240057.5	3	113019531	113019532	0.4293	rs1604247	-3.14	rs2700201	0.297	-7.06	2.16111	464	6	lasso	0.3	9.9e-14	-2.1719	0.02986	0.4293	-0.00871343	0.00336378	-2.59037	0.00958742	4.60943	3	0.202735
ENSG00000169220.17	5	177357836	177357837	0.1539	rs10866705	-3.06	rs35716097	0.11328	-5.19	-1.64077	286	9	enet	0.14	7.5e-07	2.42921	0.01513	0.1539	0.0112554	0.00524556	2.1457	0.0318967	2.46995	3	0.480747		ENSG00000125871.13	20	17968980	17968981	0.3186	rs8121302	-2.98	rs3736771	-0.00429	-4.17	2.09748	568	568	susie	0.03	0.01	-2.61949	0.00881	0.3186	-0.00655977	0.00340148	-1.9285	0.0537925	3.06332	3.06332	0.381965		ENSG00000197363.9	8	144798875	144798876	0.2666	rs2958516	2.42	rs7833780	0.083916	4.33	2.27126	207	18	enet	0.11	2.1e-05	2.16115	0.03068	0.2666	0.00653252	0.00390239	1.67398	0.094135	0.226351	3	0.973227		ENSG00000225756.1	9	133657312	133657313	0.2881	rs4962046	-2.54	rs2097628	0.16963	-5.87	-1.53648	587	22	enet	0.22	4.9e-10	2.17133	0.0299	0.2881	0.0090089	0.00397334	2.26734	0.0233695	1.2984	3	0.729513
ENSG00000182993.3	12	14803571	14803572	0.4565	rs12822139	-2.87	rs2075268	0.387023	7.86	2.4286	368	1	top1	0.39	2.1e-18	2.42855	0.01516	0.4565	0.00642311	0.00296153	2.16885	0.0300939	7.95961	3	0.0468538		ENSG00000166405.14	11	8169054	8169055	0.4249	rs7929179	-2.72	rs10839976	0.355915	8.49	2.58572	612	612	susie	0.36	4.2e-20	2.61259	0.00899	0.4249	0.00711614	0.00327975	2.16973	0.0300277	3.0273	3.0273	0.387435		ENSG00000240057.5	3	113019531	113019532	0.3983	rs1604247	-3.14	rs2700201	0.228728	-6.34	2.1611	463	1	top1	0.23	3.6e-10	-2.16111	0.0307	0.3983	-0.00933768	0.00354209	-2.63621	0.00838389	5.05214	3	0.168019		ENSG00000092094.10	14	20455104	20455105	0.679	rs3136817	-4.38	rs883037	0.538546	-9.2	2.1686	657	1	top1	0.54	7.2e-28	-2.1686	0.03011	0.679	-0.00379805	0.00248026	-1.53131	0.125693	1.80898	3	0.612983
ENSG00000238151.1	20	30403383	30403384	0.114	rs6087210	-2.62	rs6087210	0.034333	3.94	-2.6196	7	2	enet	0.061	0.0011	-2.42709	0.0152	0.114	-0.00859238	0.00561585	-1.53002	0.126011	1.24948	3	0.741163		ENSG00000133433.10	22	23961185	23961186	0.5863	rs2236624	3.51	rs1892714	0.27136	7.77	-2.61003	421	22	enet	0.43	1.3e-24	-2.6051	0.00918	0.5863	-0.00558581	0.00249106	-2.24235	0.0249391	6.28524	6.28524	0.0985278		ENSG00000242349.5	1	11843703	11843704	0.172	rs198413	2.86	rs5067	0.0795	-4.46	2.15728	473	1	top1	0.08	0.00028	-2.15728	0.03098	0.172	-0.00802333	0.00488235	-1.64333	0.100314	0.950646	3	0.813192		ENSG00000103356.15	16	23557360	23557361	0.3443	rs152734	2.84	rs631022	0.162	-5.39	2.16452	431	1	top1	0.16	1.1e-07	-2.16452	0.03042	0.3443	-0.00561619	0.00331635	-1.69348	0.0903637	0.236386	3	0.971512
ENSG00000121766.15	1	31296981	31296982	0.281	rs1056526	4.07	rs2377728	0.129138	4.64	-2.42503	414	1	top1	0.13	2.3e-06	-2.42503	0.015307	0.281	-0.008322	0.00379676	-2.19187	0.0283889	1.75762	3	0.6242		ENSG00000128245.14	22	31944460	31944461	0.1577	rs5998144	-3.09	rs738993	-0.005355	-3.75	-0.803508	460	37	enet	0.057	0.00055	2.6039	0.00922	0.1577	0.00930465	0.00491484	1.89317	0.0583348	3.74604	3.74604	0.290225		ENSG00000151690.14	2	190408354	190408355	0.3947	rs2067392	3.66	rs12472081	0.104005	4.95	2.46257	340	14	enet	0.15	6e-07	2.1556	0.031117	0.3947	0.00495073	0.00309619	1.59898	0.109826	1.94112	3	0.584718		ENSG00000124587.13	6	42979219	42979220	0.5244	rs2651202	-2.98	rs9986447	0.349783	7.76	2.22004	366	366	susie	0.36	9.5e-17	2.16395	0.03047	0.5244	0.0043147	0.00265196	1.62698	0.10374	1.17227	3	0.759661
ENSG00000198169.8	8	144755604	144755605	0.6098	rs2958516	2.42	rs2953854	0.30435	-7.23	2.15931	216	17	enet	0.34	5.5e-16	-2.42443	0.01533	0.6098	-0.00326031	0.00236395	-1.37918	0.16784	4.33021	3	0.227944		ENSG00000092094.10	14	20455104	20455105	0.7801	rs3136817	-4.38	rs883037	0.53	-9.98	2.16864	655	10	enet	0.55	1e-34	-2.60174	0.00928	0.7801	-0.00487525	0.00240926	-2.02355	0.0430169	2.42862	2.42862	0.48833		ENSG00000103932.11	15	41544268	41544269	0.397	rs8023925	-2.98	rs1200345	0.291034	7.23	-2.42976	362	12	enet	0.34	2.3e-15	-2.1556	0.03112	0.397	-0.00398647	0.00303379	-1.31402	0.188838	2.33783	3	0.505313		ENSG00000278376.1	11	118791253	118791254	0.4152	rs555639	-2.33	rs555639	0.241964	-6.86	-2.32554	360	360	susie	0.39	1.2e-18	2.16	0.0308	0.4152	0.00677078	0.00331032	2.04535	0.04082	5.10424	3	0.164321
ENSG00000183513.8	2	98608514	98608515	0.197	rs12617721	3.68	rs6734569	0.04153	-3.74	-0.52428	314	27	enet	0.049	0.0032	2.42202	0.015435	0.197	0.00768767	0.00434101	1.77094	0.0765703	3.95831	3	0.266001		ENSG00000075399.13	16	89720983	89720984	0.1727	rs1045814	-2.92	rs1110331	0.066621	-4.53	2.60059	404	1	top1	0.067	0.00021	-2.60059	0.00931	0.1727	-0.0115558	0.00494738	-2.33573	0.0195051	0.0538565	0.0538565	0.996729		ENSG00000116406.18	1	184754912	184754913	0.227	rs7524825	2.68	rs2001270	-0.00553	-3.09	0.16988	423	423	susie	0.04	0.0079	-2.15306	0.03131	0.227	-0.00898996	0.00430222	-2.08961	0.036653	0.586637	3	0.899485		ENSG00000100987.14	20	25082364	25082365	0.2467	rs2144371	2.34	rs6076315	0.093638	-5.11	2.2554	474	474	susie	0.11	1.2e-05	-2.1601	0.0308	0.2467	-0.00545454	0.00390713	-1.39605	0.1627	0.376047	3	0.945145
ENSG00000197808.11	19	36666852	36666853	0.121	rs12976232	-3.17	rs2912401	0.036302	-3.99	-2.64933	289	289	susie	0.054	0.002	2.42122	0.01547	0.121	0.00884814	0.00561093	1.57695	0.114808	1.90559	3	0.592231		ENSG00000232692.1	21	26378551	26378552	0.3156	rs2830383	-3.19	rs457581	0.21846	-6.55	-2.5937	612	1	top1	0.22	8.2e-12	2.59372	0.009494	0.3156	0.00845701	0.00380593	2.22206	0.026279	4.54064	4.54064	0.208694		ENSG00000279103.1	19	44248373	44248374	0.327	rs2722738	2.87	rs2722721	0.06248	-4.79	2.17482	470	470	susie	0.076	0.00038	-2.15308	0.031312	0.327	-0.00392757	0.00320483	-1.22552	0.220381	7.76433	3	0.0511419		ENSG00000126790.11	14	59484429	59484430	0.504	rs12887755	3.88	rs1253105	0.319135	-7.65	-2.5503	454	454	susie	0.38	4.5e-18	2.1563	0.03106	0.504	0.00422547	0.00263325	1.60466	0.108568	6.25682	3	0.0997623
ENSG00000241258.6	7	66114603	66114604	0.2832	rs4072879	3.07	rs12532327	0.05822	3.99	-0.97631	194	19	enet	0.11	2e-05	-2.416	0.01569	0.2832	-0.0102879	0.0041112	-2.50241	0.0123352	1.46618	3	0.690097		ENSG00000118307.18	12	25195161	25195162	0.2855	rs7299998	-3.39	rs2291365	0.109625	-5.01	2.6034	573	573	susie	0.11	1.6e-06	-2.59125	0.00956	0.2855	-0.00784313	0.00390784	-2.00702	0.0447471	0.915422	0.915422	0.821705		ENSG00000139344.7	12	95943292	95943293	0.4164	rs10859995	-2.53	rs1025607	0.111	-5.35	2.15614	542	542	susie	0.13	3.2e-06	-2.15035	0.03153	0.4164	-0.00550183	0.00296484	-1.85569	0.0634981	1.77803	3	0.619727		ENSG00000264880.1	18	15164466	15164467	0.3086	rs35359909	-2.52	rs4096978	0.1442	4.86	1.4587	81	23	enet	0.15	3e-07	2.15332	0.03129	0.3086	0.0067287	0.00368293	1.827	0.0677004	0.468115	3	0.925838
ENSG00000232859.9	17	27893382	27893383	0.4395	rs2108952	2.83	rs3751972	0.34038	-7.43	2.41211	307	1	top1	0.34	6.5e-16	-2.41211	0.01586	0.4395	-0.00809244	0.00313141	-2.58428	0.00975829	4.64887	3	0.19939		ENSG00000134115.12	3	1092575	1092576	0.2606	rs2731536	3.61	rs1499262	0.105474	-4.95	2.5895	660	1	top1	0.11	3.2e-06	-2.5895	0.009611	0.2606	-0.00821577	0.00385924	-2.12886	0.0332662	0.988938	0.988938	0.803929		ENSG00000005020.12	7	26995238	26995239	0.2383	rs1013884	3.64	rs212850	0.107749	-5.03	2.19994	501	501	susie	0.11	1.6e-05	-2.14896	0.031638	0.2383	-0.00738743	0.0039759	-1.85805	0.0631614	0.671763	3	0.879825		ENSG00000226824.6	7	66654537	66654538	0.6102	rs11766621	2.48	rs6958520	0.57545	9.78	2.16906	233	9	lasso	0.63	6.9e-35	2.14596	0.031877	0.6102	0.00934375	0.00303352	3.08017	0.00206884	4.50778	3	0.211598
ENSG00000110871.14	12	120534349	120534350	0.3858	rs16949946	2.74	rs2235217	0.296382	6.86	2.4118	404	1	top1	0.3	1e-13	2.4118	0.01587	0.3858	0.00791508	0.0033577	2.35729	0.0184087	0.439566	3	0.931953		ENSG00000135127.11	12	119989868	119989869	0.3684	rs16949946	2.74	rs10128766	0.168525	5.85	2.4908	380	13	lasso	0.19	2.3e-10	2.58899	0.00963	0.3684	0.00825975	0.00339413	2.43354	0.014952	0.319033	0.319033	0.95641		ENSG00000205809.9	12	10442262	10442263	0.7935	rs2607901	-2.12	rs4548707	0.246	-6.86	-1.77963	488	488	susie	0.48	5.5e-23	2.14631	0.03185	0.7935	0.00470526	0.00233511	2.01501	0.043904	1.93905	3	0.585153		ENSG00000223572.9	15	43692885	43692886	0.1434	rs1837960	2.41	rs2260160	0.129526	5.15	2.06301	257	257	susie	0.15	3.8e-07	2.14576	0.0319	0.1434	0.00920989	0.0053566	1.71936	0.0855496	3.19905	3	0.361942
ENSG00000011021.21	1	11807130	11807131	0.2251	rs198413	2.86	rs198412	0.097924	-4.51	2.32674	478	9	enet	0.12	3.6e-06	-2.41135	0.015894	0.2251	-0.00944865	0.00447438	-2.11172	0.0347101	1.61543	3	0.655896		ENSG00000213640.3	7	64862998	64862999	0.8086	rs6978652	3.59	rs7804955	0.651	-11.09	2.51497	263	30	enet	0.68	5.9e-48	-2.58723	0.00968	0.8086	-0.00642586	0.00235572	-2.72777	0.00637634	1.96627	1.96627	0.579436		ENSG00000235903.7	13	46052805	46052806	0.788	rs7338001	-2.61	rs17600984	0.54856	9.04	2.1338	515	1	top1	0.55	1.5e-27	2.1338	0.03286	0.788	0.00380457	0.00218133	1.74415	0.0811329	0.791029	3	0.851612		ENSG00000205882.8	8	11996311	11996312	0.1191	rs1004712	-3.93	rs2294137	-0.006101	3.88	-1.0959	319	9	enet	0.0082	0.13	-2.1422	0.03218	0.1191	-0.0102709	0.00573623	-1.79053	0.073369	0.877432	3	0.83087
ENSG00000167916.4	17	40703749	40703750	0.2874	rs4890093	-3.46	rs2462961	0.236253	-6.41	-2.45335	404	404	susie	0.24	4.1e-11	2.40835	0.016025	0.2874	0.00564853	0.00335298	1.68463	0.0920604	7.15142	3	0.0672249		ENSG00000254685.6	1	74198211	74198212	0.3667	rs481387	3.01	rs3765651	0.147	-5.89	2.68099	356	356	susie	0.15	1.4e-08	-2.58577	0.009716	0.3667	-0.00647196	0.00328803	-1.96834	0.0490292	1.7372	1.7372	0.628696		ENSG00000122218.14	1	160343270	160343271	0.355	rs4656252	2.84	rs1557524	0.238	-6.23	2.13329	496	1	top1	0.24	1.4e-10	-2.13329	0.0329	0.355	-0.00472869	0.00327362	-1.44448	0.148604	1.40543	3	0.704261		ENSG00000283375.1	11	43856403	43856404	0.5537	rs2074048	2.89	rs1061810	0.408445	-8.22	-1.64991	510	510	susie	0.41	8.5e-20	2.14	0.03264	0.5537	0.00726092	0.00292355	2.4836	0.0130062	4.15112	3	0.245601
ENSG00000226562.3	9	33580694	33580695	0.6959	rs3758268	3.41	rs12005354	0.248757	6.71	-1.19448	360	48	enet	0.37	2e-17	-2.39544	0.0166	0.6959	-0.00576198	0.00253535	-2.27266	0.0230469	3.78395	3	0.285759		ENSG00000182093.14	21	39380243	39380244	0.3046	rs2837022	4.52	rs2836999	0.10383	-4.88	2.5772	646	1	top1	0.1	3.9e-06	-2.57719	0.009961	0.3046	-0.0106622	0.00408039	-2.61303	0.00897422	4.96317	4.96317	0.174514		ENSG00000254333.1	5	150485298	150485299	0.4793	rs3776082	2.84	rs3846703	0.237262	6.65	1.95049	483	11	lasso	0.24	1e-10	2.13104	0.03309	0.4793	0.00467942	0.00270656	1.72892	0.0838236	4.65866	3	0.198567		ENSG00000198542.13	13	101452592	101452593	0.1468	rs1322701	-3.07	rs933089	0.014294	4.09	-1.751	635	34	enet	0.056	0.0017	-2.1335	0.0329	0.1468	-0.00907459	0.005269	-1.72226	0.0850223	2.23729	3	0.52464
ENSG00000061492.11	5	138083891	138083892	0.1708	rs7706614	-2.39	rs4835774	0.07087	-4.17	2.39089	311	1	top1	0.071	0.00044	-2.39089	0.01681	0.1708	-0.012556	0.00504298	-2.4898	0.0127816	2.57956	3	0.461085		ENSG00000180210.14	11	46719179	46719180	0.5033	rs11038863	-3.33	rs10769205	0.205105	-6.28	-2.5755	239	1	top1	0.21	4.1e-11	2.5755	0.01	0.5033	0.00689537	0.00287108	2.40167	0.0163205	1.93997	1.93997	0.58496		ENSG00000182247.9	3	23203019	23203020	0.1622	rs9812300	-2.18	rs2359637	0.00938	-3.78	-2.1632	372	17	enet	0.033	0.015	2.11618	0.0343	0.1622	0.0108839	0.00506898	2.14716	0.0317805	1.10233	3	0.776511		ENSG00000122218.14	1	160343270	160343271	0.3051	rs4656252	2.84	rs1557524	0.203	-5.91	2.13329	494	1	top1	0.2	2.1e-09	-2.13329	0.0329	0.3051	-0.00510075	0.0035312	-1.44448	0.148604	1.40543	3	0.704263
ENSG00000153291.15	6	46652914	46652915	0.857	rs926776	-2.72	rs2270450	0.525156	9.08	1.83115	492	492	susie	0.64	2e-36	2.38983	0.016856	0.857	0.00594332	0.00227608	2.61121	0.0090223	1.79672	3	0.615648		ENSG00000148483.8	10	17752251	17752252	0.1989	rs7915059	3.44	rs2570278	0.065007	4.99	-2.27079	533	533	susie	0.097	8.5e-06	-2.57525	0.01002	0.1989	-0.0111333	0.0049035	-2.27048	0.0231784	4.67391	4.67391	0.197292		ENSG00000092094.10	14	20455104	20455105	0.879	rs3136817	-4.38	rs883037	0.53411	-9.01	2.1686	651	651	susie	0.54	6.7e-27	-2.1156	0.0344	0.879	-0.00324208	0.00217797	-1.48858	0.136599	1.99344	3	0.57377		ENSG00000206560.11	3	15859770	15859771	0.1016	rs490059	3.26	rs2470539	0.03	3.76	1.68401	457	457	susie	0.052	0.0025	2.1293	0.03323	0.1016	0.0108365	0.00600342	1.80505	0.0710668	1.49349	3	0.683773
ENSG00000240616.1	19	12894132	12894133	0.216	rs1045913	3.07	rs8012	0.136358	-5.43	-2.26225	327	10	enet	0.15	3.9e-07	2.38934	0.01688	0.216	0.010646	0.00465134	2.28879	0.0220913	4.12409	3	0.248372		ENSG00000181896.11	19	19668795	19668796	0.2762	rs2283625	-2.98	rs11669761	0.209891	6.56	-2.56971	332	1	top1	0.21	2.3e-11	-2.56971	0.010178	0.2762	-0.0102502	0.00393385	-2.60565	0.00917004	0.521846	0.521846	0.914066		ENSG00000144218.18	2	100142738	100142739	0.201	rs9308833	-3.85	rs4851244	0.163847	5.18	-2.22915	457	5	lasso	0.17	1e-07	-2.114	0.034517	0.201	-0.00785587	0.00458399	-1.71376	0.0865725	1.94295	3	0.584332		ENSG00000196247.11	7	64666082	64666083	0.3567	rs6978652	3.59	rs1104867	0.107275	-4.91	2.48972	284	23	enet	0.15	2.2e-07	-2.12853	0.033293	0.3567	-0.00640644	0.0032495	-1.97152	0.0486649	2.46551	3	0.481557
ENSG00000254685.6	1	74198211	74198212	0.1689	rs481387	3.01	rs3765651	0.01037	-3.95	2.68099	356	356	susie	0.052	0.0023	-2.38825	0.016929	0.1689	-0.00765222	0.00475905	-1.60793	0.107851	1.78475	3	0.618258		ENSG00000115556.13	2	218607764	218607765	0.1641	rs7574429	2.85	rs2241527	0.206754	-6.87	2.54988	365	365	susie	0.22	3.8e-12	-2.56826	0.010221	0.1641	-0.0105281	0.00506148	-2.08005	0.0375214	0.560417	0.560417	0.905431		ENSG00000130940.14	1	10796649	10796650	0.295	rs284268	2.75	rs12402967	0.00121	-3.95	-1.38533	390	16	enet	0.06	0.0015	2.10861	0.03498	0.295	0.0093108	0.00411759	2.26122	0.0237454	4.2333	3	0.237349		ENSG00000134744.13	1	52553486	52553487	0.2977	rs451821	3.11	rs17364517	0.249	6.63	2.16234	258	258	susie	0.27	2.8e-12	2.127	0.03342	0.2977	0.0059655	0.00348761	1.71048	0.0871769	1.69623	3	0.637772
ENSG00000272462.2	6	25992661	25992662	0.406	rs1543680	3.58	rs1130000	0.285894	-6.79	2.38471	682	1	top1	0.29	3.3e-13	-2.38471	0.017093	0.406	-0.00775862	0.0032702	-2.37252	0.0176671	2.19872	3	0.5322		ENSG00000099785.10	19	8413269	8413270	0.3765	rs2894538	-3.3	rs17160520	0.255801	7.59	-2.53435	368	368	susie	0.28	1.9e-15	-2.56408	0.010345	0.3765	-0.00800617	0.00324549	-2.46686	0.0136304	1.73423	1.73423	0.629351		ENSG00000283312.1	2	231495298	231495299	0.5088	rs4972979	-3.33	rs1797393	0.099863	-5.68	1.72057	369	31	enet	0.25	5.7e-11	-2.0946	0.03621	0.5088	-0.00625296	0.00273623	-2.28524	0.0222985	2.01566	3	0.569164		ENSG00000233609.3	8	8961199	8961200	0.2857	rs4551364	3.37	rs6981573	0.146038	5.77	-1.8222	707	4	lasso	0.21	1.5e-09	-2.1199	0.03401	0.2857	-0.00707771	0.00385189	-1.83746	0.0661414	1.94537	3	0.583822
ENSG00000120860.10	12	102062148	102062149	0.3275	rs7136446	-3.04	rs7963649	0.04746	-5.32	-2.6529	447	447	susie	0.13	2.1e-06	2.38315	0.01717	0.3275	0.00852009	0.00373132	2.2834	0.022407	3.24097	3	0.355943		ENSG00000250377.1	5	88693971	88693972	0.1315	rs410671	3.27	rs616391	0.0493	-4.02	2.75919	265	265	susie	0.062	0.00034	-2.56404	0.01035	0.1315	-0.00806222	0.00525914	-1.53299	0.125278	2.0376	2.0376	0.56464		ENSG00000198721.12	6	4135596	4135597	0.3877	rs550170	3.68	rs649725	0.181834	-5.42	-2.09101	635	1	top1	0.18	3.2e-08	2.09101	0.036527	0.3877	0.00713137	0.00346354	2.05898	0.0394961	2.92039	3	0.404064		ENSG00000178222.12	4	1113561	1113562	0.227	rs4419429	-3.4	rs6826705	0.155768	-5.27	2.1139	384	1	top1	0.16	2e-07	-2.1139	0.034521	0.227	-0.00928266	0.00461131	-2.01302	0.0441123	4.67042	3	0.197584
ENSG00000272247.1	3	158801863	158801864	0.3754	rs10936162	-3.29	rs1870829	0.111	4.77	2.3828	404	1	top1	0.11	1.2e-05	2.38283	0.01718	0.3754	0.00819833	0.00341077	2.40366	0.0162318	0.368682	3	0.946633		ENSG00000235436.10	7	90119580	90119581	0.2873	rs4728833	3.96	rs194503	0.302	-7.8	-2.50508	470	470	susie	0.31	1.2e-16	2.56393	0.01035	0.2873	0.00806651	0.00378293	2.13234	0.0329786	0.221129	0.221129	0.974108		ENSG00000168071.21	11	64340222	64340223	0.2423	rs2244621	2.49	rs516124	0.00246	-3.92	-1.72684	349	349	susie	0.048	0.0041	2.09043	0.03658	0.2423	0.0115937	0.00437613	2.6493	0.00806587	0.85674	3	0.835853		ENSG00000205809.9	12	10442262	10442263	0.5667	rs2607901	-2.12	rs2733840	0.238	-7.11	-1.8111	489	489	susie	0.44	1.6e-21	2.1131	0.03459	0.5667	0.00546446	0.0027537	1.9844	0.0472109	2.05325	3	0.561428
ENSG00000004534.14	3	49940006	49940007	0.3451	rs6774354	-3.21	rs6771546	0.362	7.93	2.3802	314	314	susie	0.38	3.6e-18	2.38255	0.01719	0.3451	0.00840719	0.00344883	2.43769	0.0147813	2.98274	3	0.394294		ENSG00000261037.1	5	6022282	6022283	0.5377	rs10462632	2.94	rs271399	0.17	6.53	1.90035	606	48	enet	0.33	2.6e-18	2.56337	0.01037	0.5377	0.00519508	0.00276533	1.87865	0.0602925	6.15802	6.15802	0.10417		ENSG00000224790.2	21	36968553	36968554	0.383	rs9636922	2.66	rs762376	0.28841	-6.64	-2.5846	461	20	enet	0.31	7.6e-14	2.0883	0.036774	0.383	0.00422811	0.00289803	1.45896	0.144576	5.67652	3	0.128454		ENSG00000259436.1	19	42152568	42152569	0.2167	rs2303652	-2.7	rs3826705	0.0875	-5.04	-2.07865	201	201	susie	0.1	3e-05	2.10933	0.03492	0.2167	0.00929026	0.00462023	2.01078	0.0443487	3.01072	3	0.389975
ENSG00000272402.1	6	24706746	24706747	0.238	rs807541	-2.78	rs807511	0.002097	3.7	-2.47858	610	610	susie	0.037	0.0091	-2.38257	0.017192	0.238	-0.00774329	0.00384262	-2.01511	0.0438933	6.2649	3	0.09941		ENSG00000129946.10	19	460995	460996	0.3833	rs1683564	-2.6	rs1046822	0.085869	5.68	-1.98921	348	24	enet	0.22	9.4e-12	-2.56115	0.010433	0.3833	-0.00545132	0.00312077	-1.74679	0.0806738	0.789073	0.789073	0.852079		ENSG00000273080.1	2	86195770	86195771	0.4912	rs708600	-2.59	rs7422930	0.252212	6.86	1.70717	454	454	susie	0.29	8.8e-13	2.0799	0.037535	0.4912	0.00661919	0.00294793	2.24537	0.0247442	1.19217	3	0.754884		ENSG00000204959.4	7	144286965	144286966	0.2209	rs12703535	-2.61	rs6942765	-0.001819	3.49	-0.387262	327	327	susie	0.074	0.00034	-2.10259	0.035502	0.2209	-0.0076733	0.00400812	-1.91444	0.0555644	8.19616	3	0.042127
ENSG00000182362.13	21	46286336	46286337	0.756	rs17272947	3.09	rs11701725	0.213746	6.83	1.8435	462	42	enet	0.37	1.7e-17	2.37624	0.01749	0.756	0.00544818	0.00235577	2.31269	0.0207397	5.05986	3	0.167466		ENSG00000114115.9	3	139539828	139539829	0.2968	rs13098635	3.69	rs1511570	0.097154	5.56	2.15543	493	493	susie	0.14	1e-07	2.55812	0.010524	0.2968	0.00994096	0.00373059	2.66471	0.0077054	2.27905	2.27905	0.516546		ENSG00000231908.1	2	208255246	208255247	0.2183	rs4673411	3.42	rs7580611	0.101298	4.87	2.03534	373	10	enet	0.11	1.8e-05	2.0795	0.037567	0.2183	0.00757965	0.00420636	1.80195	0.0715531	0.611023	3	0.893904		ENSG00000283312.1	2	231495298	231495299	0.4868	rs4972979	-3.33	rs4340504	0.0965	-5.1	2.128	369	369	susie	0.24	4.5e-11	-2.10206	0.035548	0.4868	-0.00638034	0.00274243	-2.32652	0.0199906	2.86195	3	0.413403
ENSG00000283491.1	2	231507255	231507256	0.1923	rs4972979	-3.33	rs11685196	0.13084	-4.79	2.37241	368	1	top1	0.13	1.9e-06	-2.37241	0.017673	0.1923	-0.00767109	0.00432858	-1.77219	0.0763623	3.07245	3	0.38059		ENSG00000172059.10	2	10042848	10042849	0.3495	rs951629	-3.17	rs4669519	0.005555	4.17	2.76054	578	578	susie	0.034	0.0068	2.55714	0.010554	0.3495	0.00880558	0.0036057	2.44213	0.014601	1.98678	1.98678	0.575156		ENSG00000224479.6	3	63827444	63827445	0.2845	rs13075831	3.29	rs6445394	-0.000346	-3.79	0.4791	591	52	enet	0.069	0.00071	-2.07564	0.0379	0.2845	-0.00755745	0.00382686	-1.97484	0.0482862	1.03629	3	0.792471		ENSG00000233968.6	10	19728549	19728550	0.1678	rs11594918	-2.74	rs11011420	0.0867	-4.91	-2.09258	589	589	susie	0.09	8.3e-05	2.10172	0.035578	0.1678	0.00662539	0.00462822	1.43152	0.152281	4.57623	3	0.20559
ENSG00000068745.14	3	48740352	48740353	0.6169	rs7621785	-3.04	rs4974078	0.0128	-3.85	1.6049	275	50	enet	0.14	9.5e-07	-2.37184	0.0177	0.6169	-0.00731336	0.00265706	-2.75243	0.00591545	0.358448	3	0.948686		ENSG00000185684.12	12	132084282	132084283	0.4172	rs28474681	-2.78	rs7973039	0.188615	-6.23	-2.5197	337	337	susie	0.19	1.5e-10	2.55438	0.01064	0.4172	0.00642478	0.00318408	2.01778	0.0436142	0.49786	0.49786	0.919361		ENSG00000100987.14	20	25082364	25082365	0.4922	rs2144371	2.34	rs4815367	0.25731	-6.4	2.07028	469	1	top1	0.26	2.1e-11	-2.07028	0.0384	0.4922	-0.00370899	0.00276349	-1.34214	0.17955	0.312094	3	0.957738		ENSG00000249786.7	3	15449993	15449994	0.1578	rs7640807	3.2	rs12494163	0.0964	4.45	2.09716	372	1	top1	0.096	4.7e-05	2.0972	0.03598	0.1578	0.0105736	0.0050571	2.09084	0.036542	0.122444	3	0.989014
ENSG00000159733.13	4	2418662	2418663	0.5821	rs762832	2.86	rs12640733	0.0845	-4.72	-0.9449	346	34	enet	0.19	6.3e-09	2.367	0.01793	0.5821	0.00594256	0.00281078	2.1142	0.0344981	2.14692	3	0.54248		ENSG00000168653.10	1	39026317	39026318	0.8521	rs17505083	-3.49	rs4147753	0.525	-9.98	2.60525	394	24	lasso	0.54	1.6e-33	-2.55335	0.010669	0.8521	-0.00536956	0.0023133	-2.32116	0.020278	4.23464	4.23464	0.237217		ENSG00000273032.1	22	19017833	19017834	0.192	rs9606020	-2.99	rs1210638	0.137146	5.07	2.11672	308	308	susie	0.15	6.4e-07	2.0706	0.0384	0.192	0.00475385	0.00425009	1.11853	0.263342	3.28945	3	0.349114		ENSG00000172780.16	3	129122800	129122801	0.1532	rs7611673	-2.35	rs6765651	0.0973	4.31	-1.49035	308	308	susie	0.1	2.9e-05	-2.096	0.03608	0.1532	-0.00992387	0.00529204	-1.87525	0.0607589	2.57001	3	0.462772
ENSG00000275963.1	12	12648938	12648939	0.6195	rs10845615	-2.59	rs11055008	0.040385	-4.13	-2.0776	465	37	enet	0.056	0.0017	2.36302	0.01813	0.6195	0.00495355	0.00239482	2.06845	0.0385981	4.20302	3	0.240359		ENSG00000143437.20	1	150876767	150876768	0.278	rs2292166	3.76	rs12568757	0.117	6.08	-1.1563	305	16	enet	0.18	5.6e-10	-2.5531	0.010677	0.278	-0.00815924	0.00384696	-2.12096	0.0339253	1.8671	1.8671	0.600443		ENSG00000177409.11	7	93148368	93148369	0.4025	rs10435256	-3.11	rs12666302	0.015883	-4.1	-1.8675	350	350	susie	0.027	0.024	2.06679	0.038753	0.4025	0.00689336	0.00315508	2.18484	0.0289005	2.90076	3	0.40718		ENSG00000262165.2	17	4807012	4807013	0.5129	rs8069678	-3.08	rs11654690	0.34439	-7.51	-2.32212	434	21	enet	0.4	8.5e-19	2.09488	0.03618	0.5129	0.00626081	0.00285941	2.18955	0.0285571	0.351934	3	0.949983
ENSG00000113119.12	5	140639426	140639427	0.3856	rs31874	-2.96	rs753280	0.241	7.14	-2.18325	342	31	enet	0.34	5.2e-16	-2.36019	0.01827	0.3856	-0.00859349	0.00344239	-2.49637	0.0125471	0.267361	3	0.966045		ENSG00000204991.10	16	89818178	89818179	0.2904	rs1045814	-2.92	rs10852623	0.264259	7.18	-2.08458	361	361	susie	0.27	1.4e-14	-2.54278	0.011	0.2904	-0.00712224	0.00379915	-1.87469	0.0608351	1.55556	1.55556	0.669507		ENSG00000230487.7	7	1570072	1570073	0.3667	rs1949783	-2.46	rs7458089	0.050833	-5.46	1.6917	341	27	enet	0.15	6.5e-07	-2.06314	0.039099	0.3667	-0.00487874	0.00309731	-1.57516	0.115221	2.84383	3	0.416336		ENSG00000249685.1	4	39133912	39133913	0.161	rs12646251	3.19	rs1531850	0.003063	4.03	-1.1527	453	453	susie	0.047	0.0038	-2.0944	0.036229	0.161	-0.00634276	0.00476197	-1.33196	0.182873	1.327	3	0.722731
ENSG00000185684.12	12	132084282	132084283	0.592	rs28474681	-2.78	rs7973039	0.261071	-6.47	-2.5197	334	15	lasso	0.28	6.4e-13	2.35642	0.01845	0.592	0.00489293	0.00260465	1.87854	0.0603079	0.0408317	3	0.997832		ENSG00000240694.8	8	26514020	26514021	0.6874	rs7829347	2.88	rs17403126	0.387	8.57	2.09528	669	37	enet	0.52	4.8e-32	2.54213	0.011	0.6874	0.00467687	0.00234752	1.99226	0.0463421	1.43092	1.43092	0.698303		ENSG00000058453.16	1	16921949	16921950	0.234	rs2977313	-2.08	rs6691985	0.19	5.53	2.06167	352	1	top1	0.19	1.5e-08	2.06167	0.03924	0.234	0.00666128	0.00411001	1.62074	0.105073	0.157489	3	0.984141		ENSG00000170049.9	17	7929802	7929803	0.2583	rs3803800	2.98	rs11078725	0.050951	-4.25	2.09102	501	1	top1	0.051	0.0027	-2.09102	0.03653	0.2583	-0.00806294	0.00391718	-2.05835	0.0395561	4.25358	3	0.235352
ENSG00000275557.1	1	149607764	149607765	0.2172	rs3738319	2.43	rs626785	0.101635	-4.2	-2.35316	52	1	top1	0.1	2.8e-05	2.35316	0.018614	0.2172	0.00864829	0.00434035	1.99253	0.0463124	1.83172	3	0.608056		ENSG00000204969.6	5	140794851	140794852	0.233	rs31874	-2.96	rs12659129	0.21	-7.21	-1.49945	364	86	enet	0.25	1.9e-13	2.54239	0.01101	0.233	0.00974274	0.00435162	2.23888	0.025164	1.22203	1.22203	0.747725		ENSG00000149922.10	16	30091886	30091887	0.1602	rs6565169	3.28	rs8060511	0.00919	4.02	1.16659	223	15	enet	0.099	5.4e-05	2.05951	0.03945	0.1602	0.00966289	0.00488267	1.97902	0.0478143	1.66298	3	0.645195		ENSG00000170037.13	17	7932123	7932124	0.3263	rs3803800	2.98	rs11078725	0.089896	-4.5	2.09102	501	1	top1	0.09	8.5e-05	-2.09102	0.03653	0.3263	-0.00717376	0.00348518	-2.05836	0.0395555	4.25358	3	0.235352
ENSG00000144218.18	2	100142738	100142739	0.3418	rs9308833	-3.85	rs11687241	0.151537	6.02	-0.535787	452	7	lasso	0.22	2.6e-10	-2.35287	0.018629	0.3418	-0.00931693	0.00381277	-2.44361	0.0145412	3.85661	3	0.277369		ENSG00000107036.11	9	5629024	5629025	0.2578	rs2233177	2.65	rs13294802	0.19298	-6.26	-2.51621	446	446	susie	0.2	1.3e-10	2.5408	0.01106	0.2578	0.00819575	0.00401622	2.04066	0.0412843	0.0428558	0.0428558	0.997671		ENSG00000276085.1	17	36196757	36196758	0.4844	rs11651881	-2.92	rs8067765	0.189	-5.67	-2.17586	304	304	susie	0.22	1e-09	2.05787	0.0396	0.4844	0.00470771	0.00266568	1.76605	0.0773877	6.20189	3	0.10219		ENSG00000198721.12	6	4135596	4135597	0.389	rs550170	3.68	rs649725	0.252479	-6.55	-2.09101	634	1	top1	0.25	1.4e-11	2.09101	0.03653	0.389	0.00711946	0.00345775	2.05898	0.0394958	2.92037	3	0.404066
ENSG00000189423.11	17	20415546	20415547	0.0799	rs1682297	-2.87	rs34089239	0.036157	4.01	-2.37762	170	170	susie	0.048	0.0034	-2.34326	0.019116	0.0799	-0.0157553	0.0068039	-2.31563	0.0205787	2.62794	3	0.452612		ENSG00000166797.10	15	64094017	64094018	0.22	rs7164156	3.35	rs332233	0.03486	-3.62	2.98043	290	6	lasso	0.042	0.0028	-2.53157	0.01136	0.22	-0.0111357	0.00446998	-2.49121	0.0127308	2.1855	2.1855	0.53481		ENSG00000103671.9	15	64387747	64387748	0.1119	rs2899700	-3.66	rs7402386	0.001174	3.22	-0.67882	286	286	susie	0.015	0.074	-2.0488	0.04048	0.1119	-0.0128963	0.00586984	-2.19705	0.0280169	3.02952	3	0.387096		ENSG00000267260.1	19	36773152	36773153	0.1435	rs12976232	-3.17	rs8107274	0.0326	-4.2	2.16133	276	20	enet	0.072	0.00041	-2.07842	0.03767	0.1435	-0.0139127	0.00540727	-2.57297	0.010083	3.05704	3	0.382914
ENSG00000168827.14	3	158644277	158644278	0.6096	rs10936162	-3.29	rs2060017	0.401	-8.06	-2.421	387	26	enet	0.45	6.3e-22	2.34182	0.01919	0.6096	0.00433874	0.00258787	1.67657	0.0936266	0.351495	3	0.95007		ENSG00000186399.10	15	30414161	30414162	0.2267	rs4779762	-2.6	rs4779776	0.133159	5.77	-2.51246	128	128	susie	0.14	1e-07	-2.52809	0.01147	0.2267	-0.0107539	0.00455787	-2.35942	0.0183035	1.36234	1.36234	0.714386		ENSG00000168803.14	15	43330673	43330674	0.3978	rs1837960	2.41	rs478104	0.285368	-7.05	1.91441	263	263	susie	0.3	2.5e-13	-2.0371	0.04164	0.3978	-0.00482463	0.00317111	-1.52143	0.128151	3.79036	3	0.285009		ENSG00000235903.7	13	46052805	46052806	0.731	rs7338001	-2.61	rs17600984	0.504351	8.89	2.1338	507	507	susie	0.51	8.5e-26	2.0756	0.0379	0.731	0.00389188	0.00225933	1.72258	0.0849647	0.735953	3	0.864717
ENSG00000091136.13	7	108003254	108003255	0.2311	rs2237690	3.19	rs10262724	0.029814	4.18	0.57547	542	542	susie	0.11	1.7e-05	2.3413	0.01922	0.2311	0.00975416	0.00425233	2.29384	0.0217998	1.95042	3	0.582761		ENSG00000224790.2	21	36968553	36968554	0.7847	rs9636922	2.66	rs762376	0.58682	-10.53	-2.5846	463	10	enet	0.59	2.3e-38	2.52687	0.011508	0.7847	0.00361172	0.00204156	1.7691	0.0768768	5.38666	5.38666	0.145577		ENSG00000111816.7	6	116060757	116060758	0.225	rs17078051	2.86	rs1547030	0.074565	4.31	-1.05458	401	6	lasso	0.086	0.00016	-2.03647	0.041704	0.225	-0.00431052	0.00395174	-1.09079	0.275365	1.88418	3	0.59679		ENSG00000154277.12	4	41256412	41256413	0.302	rs4507392	-3.16	rs4579156	0.039677	-4.33	-2.1864	463	8	lasso	0.051	0.0027	2.073	0.038169	0.302	0.00971334	0.00379682	2.55828	0.010519	0.545417	3	0.908806
ENSG00000054654.16	14	63852982	63852983	0.328	rs11621026	-2.45	rs6573536	0.18739	5.75	-2.34101	362	1	top1	0.19	9e-09	-2.34101	0.01923	0.328	-0.00756889	0.00351469	-2.1535	0.0312792	0.468402	3	0.925776		ENSG00000165915.13	11	47407131	47407132	0.176	rs11039369	3.06	rs10742814	0.097603	-4.69	2.51997	288	1	top1	0.098	7.6e-06	-2.51997	0.0117	0.176	-0.00909498	0.00421029	-2.16018	0.0307587	11.5779	11.5779	0.00897836		ENSG00000174403.15	20	62551525	62551526	0.5358	rs6587239	2.84	rs6062266	0.05071	-4.96	-1.81704	517	20	enet	0.14	1.6e-06	2.03596	0.0418	0.5358	0.0061135	0.00279655	2.18609	0.028809	3.19748	3	0.362168		ENSG00000185163.9	12	132144334	132144335	0.394	rs28474681	-2.78	rs10128884	0.167	5.73	-1.7857	314	314	susie	0.18	1.9e-08	-2.0686	0.03859	0.394	-0.00460328	0.00303781	-1.51533	0.129689	0.656296	3	0.883432
ENSG00000180245.4	4	109827993	109827994	0.5139	rs6533498	-2.64	rs7679048	0.112	-5.28	1.6166	402	28	enet	0.18	1.9e-08	-2.3397	0.0193	0.5139	-0.00681089	0.0028563	-2.38452	0.0171015	0.887496	3	0.828444		ENSG00000260589.1	10	17643877	17643878	0.3449	rs7915059	3.44	rs2688789	0.196568	6.21	2.51634	495	1	top1	0.2	1.1e-10	2.51634	0.01186	0.3449	0.00759224	0.00358698	2.11661	0.034293	3.95365	3.95365	0.266512		ENSG00000247400.3	13	95676924	95676925	0.23	rs9556476	-3.01	rs3099360	0.01916	4.25	-1.4687	495	495	susie	0.071	0.0006	-2.0348	0.04187	0.23	-0.0064469	0.00411298	-1.56745	0.117009	1.94483	3	0.583935		ENSG00000273729.1	14	77028699	77028700	0.32	rs11982	3.05	rs6574349	-0.005896	-3.14	-0.4061	544	544	susie	0.028	0.021	2.0682	0.03862	0.32	0.00571352	0.00351245	1.62665	0.103812	1.00636	3	0.799714
ENSG00000144278.14	2	153871912	153871913	0.2355	rs7589528	-3.21	rs1345948	0.153294	-5.28	2.33793	393	1	top1	0.15	2.4e-07	-2.33793	0.019391	0.2355	-0.0113496	0.00453512	-2.5026	0.0123286	3.41737	3	0.331638		ENSG00000127993.15	7	92528772	92528773	0.1533	rs10246604	-2.51	rs4729043	0.00277	-3.79	2.40264	312	312	susie	0.037	0.0045	-2.51387	0.01194	0.1533	-0.013249	0.00539715	-2.45481	0.014096	2.77614	2.77614	0.427442		ENSG00000114650.18	3	47477125	47477126	0.1246	rs17410853	-3.97	rs11717033	0.005873	3.83	-0.7424	146	9	enet	0.044	0.0055	-2.03005	0.0424	0.1246	-0.0110819	0.00561497	-1.97364	0.0484229	0.198106	3	0.977894		ENSG00000253210.1	8	141129960	141129961	0.5192	rs1467073	2.8	rs7009780	0.276988	-6.62	-2.0681	429	1	top1	0.28	1e-12	2.0681	0.03863	0.5192	0.00435732	0.00270964	1.60808	0.107818	2.2152	3	0.528961
ENSG00000279048.1	7	17940502	17940503	0.1944	rs10807785	3.07	rs6942635	0.178275	-5.48	2.33492	513	1	top1	0.18	2.2e-08	-2.3349	0.01955	0.1944	-0.0103463	0.00479846	-2.15616	0.0310709	1.99915	3	0.572584		ENSG00000143434.15	1	151146663	151146664	0.6552	rs2292166	3.76	rs955955	0.29	7.88	-2.23946	305	25	enet	0.39	3.5e-22	-2.51095	0.012041	0.6552	-0.00469565	0.00222826	-2.10732	0.0350902	10.0977	10.0977	0.0177535		ENSG00000232642.1	2	24175004	24175005	0.1853	rs10185445	2.41	rs6713263	0.1001	4.84	1.39655	281	13	enet	0.11	1.4e-05	2.0291	0.042447	0.1853	0.00787035	0.00480105	1.6393	0.101151	3.92248	3	0.269958		ENSG00000259429.5	15	82355141	82355142	0.1363	rs8042254	-3.43	rs1045508	0.015279	3.81	2.06762	328	1	top1	0.015	0.067	2.06762	0.0387	0.1363	0.00861926	0.00502133	1.71653	0.0860652	3.61936	3	0.305608
ENSG00000164904.17	5	126595417	126595418	0.4238	rs10519893	-3.65	rs900641	0.11887	4.85	1.11812	394	8	lasso	0.18	2.5e-08	2.33344	0.01963	0.4238	0.00655834	0.00315285	2.08013	0.0375132	2.13303	3	0.54526		ENSG00000011021.21	1	11807130	11807131	0.3398	rs198413	2.86	rs198412	0.0748	-5.41	2.32674	481	21	enet	0.18	9.5e-10	-2.50724	0.012168	0.3398	-0.00655286	0.00355076	-1.84548	0.0649679	0.824205	0.824205	0.843669		ENSG00000253943.1	8	41511239	41511240	0.1689	rs12541730	3.65	rs16890610	0.003404	3.12	-2.04774	428	428	susie	0.049	0.0036	-2.0246	0.04291	0.1689	-0.00290258	0.00459139	-0.632179	0.52727	0.434272	3	0.933075		ENSG00000151470.12	4	129093607	129093608	0.395	rs6835359	4.6	rs498435	0.245215	-6.26	-2.0666	373	1	top1	0.25	3e-11	2.0666	0.038774	0.395	0.00573797	0.00316256	1.81434	0.0696249	2.51534	3	0.472525
ENSG00000254847.1	11	12540966	12540967	0.42	rs17384316	-3.52	rs6485678	0.183401	5.69	2.32974	667	1	top1	0.18	1.3e-08	2.32974	0.01982	0.42	0.00725262	0.00314117	2.30889	0.0209495	0.527743	3	0.912755		ENSG00000182722.5	7	64853353	64853354	0.4198	rs6978652	3.59	rs1568910	0.252	-7.73	2.50813	267	267	susie	0.31	9.4e-17	-2.50635	0.0122	0.4198	-0.00835307	0.00317432	-2.63145	0.0085021	1.32927	1.32927	0.722195		ENSG00000105792.19	7	90245173	90245174	0.1653	rs4728833	3.96	rs194534	0.084802	4.55	-2.01738	466	1	top1	0.085	0.00018	-2.01738	0.043655	0.1653	-0.00994219	0.00506998	-1.96099	0.0498799	3.21717	3	0.359339		ENSG00000278662.4	15	82349474	82349475	0.4422	rs8042254	-3.43	rs4778672	0.203297	-6.59	-1.55111	320	9	lasso	0.22	5.1e-10	2.05901	0.0395	0.4422	0.00572312	0.00308684	1.85404	0.063734	1.53113	3	0.675105
ENSG00000170827.9	9	133079899	133079900	0.3882	rs2809246	2.7	rs563864	0.116099	-5.78	-2.02963	519	8	lasso	0.15	2.1e-07	2.32879	0.01987	0.3882	0.00688208	0.00325716	2.11291	0.0346089	0.699387	3	0.873348		ENSG00000260337.3	15	92596461	92596462	0.4036	rs17524193	-3.05	rs8038332	0.075014	-4.82	-2.72008	668	8	lasso	0.1	4.3e-06	2.50443	0.01226	0.4036	0.00777457	0.00314791	2.46975	0.0135206	2.91203	2.91203	0.405388		ENSG00000237765.6	4	15681679	15681680	0.389	rs16891775	-2.84	rs6815254	0.206464	-5.65	2.0168	556	1	top1	0.21	3.1e-09	-2.0168	0.043717	0.389	-0.00436235	0.00330665	-1.31927	0.18708	8.83969	3	0.0314999		ENSG00000137210.13	6	10747758	10747759	0.2705	rs492696	-2.94	rs12210057	-0.00353	3.27	-0.15228	477	477	susie	0.015	0.069	2.05585	0.0398	0.2705	0.00627802	0.00362706	1.73088	0.0834723	1.81064	3	0.612623
ENSG00000116133.11	1	54887217	54887218	0.2591	rs557435	3.25	rs6676123	0.093522	-4.15	-2.32851	564	1	top1	0.094	5.8e-05	2.32851	0.019885	0.2591	0.00693514	0.00368609	1.88144	0.0599126	2.63567	3	0.451271		ENSG00000158023.9	12	121918297	121918298	0.3091	rs12300459	-3.46	rs10840631	0.197629	-6.84	2.7903	344	21	enet	0.23	1.7e-12	-2.5024	0.01234	0.3091	-0.00698248	0.00362926	-1.92394	0.0543622	0.640261	0.640261	0.887157		ENSG00000006652.13	7	112422967	112422968	0.2738	rs12668460	-2.52	rs6967593	0.183379	-5.37	-2.01531	403	1	top1	0.18	2.8e-08	2.01531	0.043872	0.2738	0.00640979	0.00368164	1.74101	0.0816814	0.830303	3	0.842206		ENSG00000160999.10	7	102285090	102285091	0.1869	rs1725600	2.76	rs712839	0.007461	3.77	2.18202	230	14	enet	0.028	0.02	2.05269	0.040102	0.1869	0.0116872	0.00466089	2.5075	0.0121589	1.07709	3	0.782608
ENSG00000182534.13	17	76711015	76711016	0.728	rs8070840	-2.95	rs2159358	0.366852	8.07	2.84178	520	19	lasso	0.46	5.1e-23	2.32757	0.019935	0.728	0.00497429	0.00219176	2.26954	0.0232356	5.50869	3	0.13812		ENSG00000273492.5	21	26170870	26170871	0.7463	rs468345	-2.92	rs457581	0.48349	9.61	-2.5937	512	512	susie	0.53	1.6e-32	-2.50018	0.012413	0.7463	-0.0057175	0.00247386	-2.31117	0.0208235	4.06048	4.06048	0.255007		ENSG00000250067.11	19	19529363	19529364	0.117	rs2283625	-2.98	rs2285627	0.064997	-3.63	-2.01402	351	1	top1	0.065	0.00096	2.01402	0.044007	0.117	0.0133834	0.00578207	2.31463	0.0206331	2.42747	3	0.488541		ENSG00000271551.2	6	156777372	156777373	0.1686	rs2767576	-3.41	rs9397968	0.106659	-5.56	1.92482	395	395	susie	0.18	2.1e-08	-2.05192	0.04018	0.1686	-0.00875171	0.00494533	-1.76969	0.0767783	2.5411	3	0.46791
ENSG00000144597.13	3	15427354	15427355	0.8288	rs7640807	3.2	rs4124949	0.601	9.74	2.8836	372	372	susie	0.65	5.6e-37	2.32044	0.02032	0.8288	0.00389328	0.00222009	1.75366	0.0794887	3.60289	3	0.307661		ENSG00000165695.9	9	132878776	132878777	0.1695	rs3739915	-3.35	rs11243919	0.08884	-5.16	2.49962	542	1	top1	0.089	1.9e-05	-2.4996	0.012433	0.1695	-0.0084212	0.00462698	-1.82002	0.0687558	2.5501	2.5501	0.466306		ENSG00000269044.2	19	16635268	16635269	0.261	rs4808557	2.73	rs11086030	0.016416	4.39	1.54922	371	7	lasso	0.059	0.0016	2.01296	0.044119	0.261	0.00555482	0.00385503	1.44093	0.149604	3.8919	3	0.273376		ENSG00000228050.1	22	22224565	22224566	0.475	rs1543779	-2.92	rs2283797	0.19239	6.21	-2.3129	386	386	susie	0.24	4.8e-11	-2.0485	0.0405	0.475	-0.00369333	0.00280619	-1.31614	0.188128	0.382517	3	0.94383
ENSG00000230528.7	17	20436336	20436337	0.371	rs1682297	-2.87	rs4924810	0.250903	-6.56	-2.26151	172	172	susie	0.26	8e-12	2.31954	0.020366	0.371	0.00711797	0.00316669	2.24776	0.0245914	2.03898	3	0.564356		ENSG00000270093.1	21	16643528	16643529	0.291	rs9976577	2.92	rs8134854	0.17418	-5.84	2.4989	383	1	top1	0.17	1.5e-09	-2.49894	0.012456	0.291	-0.0068522	0.00363463	-1.88525	0.0593954	0.335674	0.335674	0.953185		ENSG00000131435.12	5	132257670	132257671	0.1201	rs2077380	-2.55	rs39897	0.000889	4.16	-1.14706	404	22	enet	0.065	0.00092	-2.00819	0.04462	0.1201	-0.0128295	0.00586598	-2.18711	0.0287348	2.47271	3	0.480243		ENSG00000187134.13	10	4963252	4963253	0.468	rs878766	2.9	rs7094041	0.173	5.49	1.6342	653	10	lasso	0.26	6.7e-12	2.04729	0.04063	0.468	0.00359018	0.0026533	1.3531	0.176024	7.01584	3	0.0713945
ENSG00000242349.5	1	11843703	11843704	0.6781	rs198413	2.86	rs198393	0.401294	-8.31	1.60164	474	21	enet	0.46	6.8e-23	-2.31937	0.020375	0.6781	-0.00606514	0.00262498	-2.31055	0.0208579	4.36768	3	0.224401		ENSG00000034677.12	8	100336217	100336218	0.3017	rs1660322	-3.48	rs1660331	0.251	7	2.55985	395	395	susie	0.25	1.4e-13	2.49643	0.0125	0.3017	0.00526865	0.00337079	1.56303	0.118045	3.48816	3.48816	0.322301		ENSG00000112306.7	6	132814440	132814441	0.282	rs13207355	-3.11	rs9402443	0.014746	3.87	-0.48905	540	29	enet	0.056	0.0021	-2.00711	0.044738	0.282	-0.0057217	0.00364204	-1.57102	0.116178	1.20921	3	0.750797		ENSG00000165695.9	9	132878776	132878777	0.5971	rs3739915	-3.35	rs11243919	0.33701	-7.61	2.49962	542	22	enet	0.44	1.5e-21	-2.04672	0.0407	0.5971	-0.00352243	0.00242794	-1.45079	0.146839	4.31443	3	0.229452
ENSG00000266075.2	1	3782814	3782815	0.2081	rs17407901	3.78	rs12728911	0.16398	5.2	-2.31844	543	1	top1	0.16	8.6e-08	-2.31844	0.020426	0.2081	-0.0110012	0.00461925	-2.38159	0.0172382	0.773719	3	0.855742		ENSG00000079257.7	3	158672692	158672693	0.3732	rs10936162	-3.29	rs1864506	0.218721	6.74	-2.42655	391	36	enet	0.26	3.7e-14	-2.49637	0.012547	0.3732	-0.00667729	0.00333542	-2.00194	0.0452917	0.409176	0.409176	0.938341		ENSG00000182149.20	16	71885232	71885233	0.2159	rs8051974	2.31	rs9940234	0.124	-4.5	2.00415	400	1	top1	0.12	6e-06	-2.00415	0.04505	0.2159	-0.00696938	0.00436925	-1.5951	0.11069	3.58414	3	0.310012		ENSG00000273951.1	20	41486224	41486225	0.1514	rs6072329	2.45	rs1000411	0.012619	3.94	1.1932	398	15	enet	0.027	0.023	2.0449	0.0409	0.1514	0.00763514	0.00482623	1.58201	0.113648	3.57986	3	0.310552
ENSG00000272572.1	10	100912567	100912568	0.236	rs807047	2.65	rs2273654	0.110551	4.54	2.31677	423	1	top1	0.11	1.2e-05	2.31677	0.0205	0.236	0.0091168	0.00448199	2.0341	0.041942	5.70303	3	0.126987		ENSG00000273448.1	7	67333046	67333047	0.5515	rs4613871	2.72	rs11760843	0.364	8.58	-2.32831	363	9	lasso	0.43	6.9e-25	-2.49551	0.01258	0.5515	-0.00556736	0.00269166	-2.06838	0.0386047	0.376447	0.376447	0.945064		ENSG00000149084.12	11	43680679	43680680	0.563	rs12578067	3.12	rs1061810	0.53456	-9.31	-1.64991	489	24	enet	0.56	1.4e-28	2.00377	0.0451	0.563	0.00682426	0.00286931	2.37836	0.0173897	3.6848	3	0.297573		ENSG00000114204.14	3	167479003	167479004	0.1705	rs11927026	2.71	rs13060964	0.0438	3.97	-2.3057	346	346	susie	0.058	0.0014	-2.0445	0.0409	0.1705	-0.00792458	0.004626	-1.71305	0.0867031	7.85591	3	0.0490853
ENSG00000120915.13	8	27490778	27490779	0.4495	rs2565059	2.93	rs4149244	0.280788	6.72	-1.90153	637	12	lasso	0.31	3.1e-14	-2.31642	0.02054	0.4495	-0.00654143	0.00316182	-2.06888	0.0385573	2.10389	3	0.551126		ENSG00000262006.1	17	50910231	50910232	0.2843	rs17564605	-2.77	rs4372735	0.0998	5.28	-1.44063	404	12	enet	0.15	3.1e-08	-2.49407	0.012629	0.2843	-0.00852107	0.00382741	-2.22633	0.0259921	2.30567	2.30567	0.511435		ENSG00000254872.3	11	1049879	1049880	0.168	rs11246380	-3.4	rs10902230	0.05243	-3.92	1.62677	397	397	susie	0.061	0.0014	-2.00191	0.04529	0.168	-0.0104926	0.00501501	-2.09224	0.0364168	1.23205	3	0.745329		ENSG00000272779.1	22	22303223	22303224	0.396	rs1543779	-2.92	rs5757691	0.02199	-3.52	-0.5533	354	354	susie	0.064	0.00084	2.0312	0.0422	0.396	0.00628269	0.00316323	1.98616	0.0470151	1.89484	3	0.594518
ENSG00000167037.18	22	24806168	24806169	0.7494	rs2236624	3.51	rs139676	0.15484	5.77	1.64564	440	36	enet	0.29	3.3e-13	2.31435	0.02065	0.7494	0.00578145	0.00247239	2.33841	0.019366	1.48719	3	0.68523		ENSG00000247934.4	12	28190737	28190738	0.1479	rs12819319	-3.42	rs7969946	0.110134	5.06	-2.3429	444	15	enet	0.13	1.8e-07	-2.49315	0.01266	0.1479	-0.00746938	0.0049628	-1.50507	0.132305	1.77816	1.77816	0.6197		ENSG00000196378.11	8	144787344	144787345	0.2018	rs2958516	2.42	rs5029824	0.098469	-5.27	2.06138	212	212	susie	0.14	1.8e-06	-2.0008	0.04541	0.2018	-0.00580463	0.00441862	-1.31367	0.188956	1.41722	3	0.701504		ENSG00000235505.7	11	104919072	104919073	0.2144	rs2187130	-2.87	rs2187130	-0.006186	2.95	-2.87152	336	336	susie	0.0011	0.28	-2.03	0.04262	0.2144	-0.00906544	0.00421117	-2.15272	0.031341	2.40743	3	0.492254
ENSG00000115977.18	2	69674348	69674349	0.201	rs10177224	3.89	rs12620315	-0.002803	-3.56	-2.0683	311	5	lasso	0.015	0.066	2.31299	0.020723	0.201	0.00556891	0.00423692	1.31438	0.18872	4.32395	3	0.228541		ENSG00000168827.14	3	158644277	158644278	0.6573	rs10936162	-3.29	rs17642107	0.599127	-10.63	-2.51095	387	13	lasso	0.65	4.6e-44	2.49253	0.012684	0.6573	0.00509428	0.00253782	2.00735	0.0447127	0.192183	0.192183	0.978841		ENSG00000123685.8	1	212699984	212699985	0.362	rs2221593	3.23	rs2221593	0.0317	3.55	3.2303	433	7	lasso	0.039	0.0091	1.99919	0.04559	0.362	0.00592267	0.00352979	1.67791	0.0933647	3.98645	3	0.262931		ENSG00000198182.12	19	37719789	37719790	0.2205	rs705507	-3.72	rs2199644	0.131	4.98	-2.11138	298	298	susie	0.13	1.8e-06	-2.02487	0.04288	0.2205	-0.00878769	0.0044438	-1.97752	0.047983	1.66947	3	0.643744
ENSG00000149084.12	11	43680679	43680680	0.527	rs12578067	3.12	rs10838186	0.452473	-8.62	-2.18424	490	35	enet	0.48	7.9e-24	2.30978	0.0209	0.527	0.00753653	0.00298794	2.52232	0.0116585	3.607	3	0.307147		ENSG00000164022.16	4	106315543	106315544	0.213	rs877773	2.73	rs877773	0.0286	-4.05	2.73279	313	59	enet	0.083	3.7e-05	-2.4898	0.01278	0.213	-0.00970084	0.00462948	-2.09545	0.0361311	4.54552	4.54552	0.208266		ENSG00000169242.11	1	155127459	155127460	0.146	rs2066981	-2.92	rs7534162	0.0445	4.22	-1.70097	355	4	lasso	0.049	0.0038	-1.9961	0.04592	0.146	-0.0113373	0.00557077	-2.03514	0.0418368	1.85716	3	0.602576		ENSG00000034239.10	8	48735310	48735311	0.1711	rs6984609	2.18	rs4873289	0.17233	5.47	2.0196	292	1	top1	0.17	4.3e-08	2.0196	0.04342	0.1711	0.0099006	0.00504485	1.96252	0.0497025	1.82554	3	0.609392
ENSG00000141429.13	18	35581116	35581117	0.3785	rs4799386	2.83	rs532661	0.19074	-5.6	2.30866	347	1	top1	0.19	6.5e-09	-2.30866	0.02096	0.3785	-0.00549421	0.00330249	-1.66366	0.0961813	1.60599	3	0.658032		ENSG00000136238.17	7	6374522	6374523	0.4144	rs10447683	3.13	rs836480	0.155	6.13	2.25128	294	294	susie	0.16	6e-09	2.48924	0.0128	0.4144	0.00643628	0.00328539	1.95906	0.0501055	2.01317	2.01317	0.569678		ENSG00000226232.8	16	69996187	69996188	0.7677	rs7200764	-1.94	rs929843	0.351	7.71	-1.48031	196	196	susie	0.58	4.4e-30	-1.99536	0.046	0.7677	-0.00220436	0.00217629	-1.0129	0.311108	0.156049	3	0.984352		ENSG00000251504.1	4	177907935	177907936	0.248	rs1545672	2.49	rs2666074	0.087691	4.98	-1.569	342	21	enet	0.13	3.3e-06	-2.0192	0.043463	0.248	-0.00965362	0.00433298	-2.22794	0.0258844	1.4764	3	0.687729
ENSG00000168653.10	1	39026317	39026318	0.5636	rs17505083	-3.49	rs4147753	0.1987	-6.55	2.60525	395	395	susie	0.28	7e-13	-2.30563	0.021131	0.5636	-0.00664655	0.00285101	-2.33129	0.0197379	3.50398	3	0.320247		ENSG00000163964.14	3	196712357	196712358	0.3412	rs5016648	-3.28	rs7616240	0.118925	-6.4	-2.14887	403	16	enet	0.23	2.1e-12	2.48818	0.01284	0.3412	0.0116689	0.00393183	2.96781	0.00299932	1.5401	1.5401	0.673046		ENSG00000213931.5	11	5281950	5281951	0.2273	rs2647582	3.14	rs4094102	0.02068	-3.84	-1.51474	907	907	susie	0.1	3.3e-05	1.99438	0.04611	0.2273	0.00676337	0.00411379	1.64407	0.100161	0.929024	3	0.818419		ENSG00000245468.3	4	7103384	7103385	0.463	rs6836687	2.76	rs28401383	0.166535	-5.19	-2.0408	652	652	susie	0.18	2.4e-08	2.0155	0.043857	0.463	0.00534877	0.00300688	1.77885	0.0752648	1.7717	3	0.621113
ENSG00000162994.15	2	55232353	55232354	0.2212	rs13385999	3.11	rs6545475	0.148259	5.5	2.30249	493	1	top1	0.15	3.8e-07	2.30249	0.021307	0.2212	0.0107309	0.0045081	2.38037	0.0172953	1.19481	3	0.75425		ENSG00000157578.13	21	39445802	39445803	0.7683	rs2837022	4.52	rs2836999	0.55474	10.19	2.5772	682	24	enet	0.57	1.5e-36	2.48681	0.01289	0.7683	0.00648344	0.00251779	2.57505	0.0100224	4.42995	4.42995	0.218624		ENSG00000166478.9	11	9460702	9460703	0.2244	rs10769988	-2.92	rs972594	0.09657	4.93	1.16347	394	22	enet	0.1	3.9e-05	1.99425	0.04612	0.2244	0.00717082	0.00420616	1.70484	0.0882244	8.21029	3	0.0418598		ENSG00000278318.4	19	44448577	44448578	0.2256	rs2722738	2.87	rs12609635	0.00094	-3.89	2.01382	440	1	top1	0.00094	0.29	-2.01382	0.04403	0.2256	-0.00495683	0.00406634	-1.21899	0.222847	4.65724	3	0.198686
ENSG00000113273.15	5	78986086	78986087	0.3868	rs163126	3.35	rs3114500	0.06573	4.69	-0.81353	451	15	enet	0.16	1.5e-07	-2.29953	0.02147	0.3868	-0.00620256	0.00312671	-1.98373	0.0472858	3.66287	3	0.300245		ENSG00000267605.5	19	37271517	37271518	0.1709	rs862234	2.96	rs10422527	0.04079	4.31	-2.06923	283	283	susie	0.042	0.0027	-2.48016	0.013132	0.1709	-0.0120632	0.00494276	-2.44058	0.0146637	0.98343	0.98343	0.805261		ENSG00000013306.15	17	44324869	44324870	0.4379	rs17744970	-3.31	rs850714	0.236	6.13	1.99256	341	1	top1	0.24	1.7e-10	1.99256	0.04631	0.4379	0.0060234	0.00295165	2.04069	0.0412813	1.783	3	0.618641		ENSG00000163702.18	3	9917073	9917074	0.2317	rs279554	-3.39	rs376511	0.0819	-4.27	-2.01137	473	1	top1	0.082	0.00017	2.0114	0.04429	0.2317	0.00709321	0.00396464	1.78912	0.0735954	3.82321	3	0.281198
ENSG00000132026.13	19	12835427	12835428	0.168	rs1045913	3.07	rs8012	0.142364	-5.11	-2.2989	320	1	top1	0.14	6.6e-07	2.2989	0.02151	0.168	0.0116287	0.0052476	2.216	0.0266917	4.18972	3	0.241694		ENSG00000237385.1	9	93431298	93431299	0.3635	rs2255840	3.3	rs7036984	0.18512	6.91	2.48487	489	489	susie	0.21	3.2e-11	2.473	0.013399	0.3635	0.00648028	0.00334521	1.93718	0.052723	3.27302	3.27302	0.351416		ENSG00000115306.15	2	54456284	54456285	0.2959	rs843682	2.64	rs4557016	0.153087	-5.58	-1.81336	525	525	susie	0.15	4.1e-07	1.9915	0.046428	0.2959	0.00598561	0.00358175	1.67114	0.0946939	0.928275	3	0.818599		ENSG00000162600.11	1	58546801	58546802	0.1542	rs6699576	3.78	rs3087585	0.136	4.95	2.01071	548	1	top1	0.14	1.2e-06	2.01071	0.04436	0.1542	0.00805697	0.00479511	1.68025	0.092909	5.6226	3	0.131487
ENSG00000187372.11	5	141213918	141213919	0.1127	rs4912768	-3.58	rs2531349	0.02766	3.68	-1.76875	451	451	susie	0.065	0.00074	-2.29126	0.02195	0.1127	-0.0135252	0.00616455	-2.19403	0.028233	0.587504	3	0.899287		ENSG00000155016.17	4	107931368	107931369	0.2517	rs17038289	2.49	rs1493132	0.0777	5.32	-1.3285	386	24	enet	0.16	8.1e-09	-2.4684	0.01357	0.2517	-0.00726222	0.00392515	-1.85018	0.064288	0.922424	0.922424	0.820013		ENSG00000174456.13	12	110073685	110073686	0.1752	rs11064860	3.37	rs4766500	0.0427	-3.85	0.85115	281	281	susie	0.069	0.00067	-1.98627	0.047	0.1752	-0.00707898	0.00479535	-1.47622	0.139886	2.55803	3	0.464894		ENSG00000164144.15	4	152779936	152779937	0.239	rs5019720	3.64	rs1110956	0.152984	5.28	2.0106	384	1	top1	0.15	2.7e-07	2.0106	0.044372	0.239	0.00539645	0.00386929	1.39469	0.16311	1.09821	3	0.777507
ENSG00000198633.10	19	52429186	52429187	0.81	rs12972155	-3.17	rs11672854	0.273209	7.23	1.89969	461	52	enet	0.43	1e-20	2.2875	0.02217	0.81	0.00398566	0.00211229	1.88689	0.0591749	3.06665	3	0.381462		ENSG00000164574.15	5	154190729	154190730	0.214	rs3340	2.92	rs4958723	0.16	-6.07	-2.39297	497	497	susie	0.17	1.7e-09	2.46839	0.01357	0.214	0.00862977	0.00417321	2.0679	0.0386496	1.59306	1.59306	0.660964		ENSG00000196531.10	12	56731594	56731595	0.1915	rs1274498	-2.35	rs11171951	0.0169	3.45	0.81115	332	332	susie	0.034	0.013	1.98616	0.04702	0.1915	0.00883338	0.00461278	1.91498	0.0554949	2.6794	3	0.443739		ENSG00000133433.10	22	23961185	23961186	0.827	rs2236624	3.51	rs4822466	0.31878	7.38	0.413	422	56	enet	0.39	1.7e-18	-2.0079	0.0447	0.827	-0.00373789	0.00213548	-1.75038	0.0800536	1.29424	3	0.7305
ENSG00000093072.15	22	17221988	17221989	0.9036	rs5746962	3.09	rs17807317	0.48963	8.88	1.86699	532	54	enet	0.57	2.3e-30	2.28669	0.02221	0.9036	0.00368413	0.00208314	1.76854	0.0769701	2.76449	3	0.429379		ENSG00000226025.9	19	39679373	39679374	0.3766	rs12980535	3.42	rs17795657	0.114763	5.1	1.84877	395	29	enet	0.12	8.9e-07	2.46451	0.01372	0.3766	0.00655073	0.00307845	2.12793	0.0333428	5.87994	5.87994	0.1176		ENSG00000267769.1	19	4454793	4454794	0.597	rs4807578	2.87	rs34080966	0.230241	-6.45	-1.9861	390	1	top1	0.23	3.1e-10	1.9861	0.047022	0.597	0.0046862	0.0024924	1.8802	0.060081	3.61965	3	0.305573		ENSG00000136327.6	14	36582606	36582607	0.334	rs718997	-2.86	rs1367027	-0.004403	3.46	-0.702	591	591	susie	0.041	0.0067	-2.0025	0.04524	0.334	-0.00592185	0.00351747	-1.68356	0.0922676	1.37278	3	0.711927
ENSG00000144580.13	2	218568579	218568580	0.1431	rs7574429	2.85	rs7607369	0.135844	5.23	2.20256	362	362	susie	0.16	1.6e-07	2.28533	0.022294	0.1431	0.0100574	0.005307	1.89513	0.0580757	0.542639	3	0.909429		ENSG00000197808.11	19	36666852	36666853	0.119	rs12976232	-3.17	rs2278168	0.031002	-4.21	-1.70817	289	289	susie	0.071	0.00014	2.46341	0.013762	0.119	0.00919547	0.00567112	1.62146	0.10492	1.89401	1.89401	0.594693		ENSG00000261701.6	16	72063223	72063224	0.7205	rs12446005	2.27	rs2000999	0.483	8.63	-1.9807	359	359	susie	0.48	3e-23	-1.9807	0.04762	0.7205	-0.00403613	0.00232962	-1.73253	0.08318	1.42998	3	0.698522		ENSG00000183386.9	1	38005605	38005606	0.2057	rs1891851	2.9	rs4072980	0.0623	4.67	1.61465	467	12	enet	0.087	0.00011	2.00174	0.04531	0.2057	0.00521537	0.00423933	1.23023	0.218609	1.75423	3	0.624944
ENSG00000100987.14	20	25082364	25082365	0.733	rs2144371	2.34	rs4815367	0.459126	-8.79	2.0703	469	11	lasso	0.5	1.8e-25	-2.28532	0.0223	0.733	-0.00332705	0.00226519	-1.46877	0.141895	0.304183	3	0.95924		ENSG00000112624.12	6	42746957	42746958	0.1356	rs9471938	2.76	rs1981008	0.0666	4.43	-2.46206	365	1	top1	0.067	0.00021	-2.46206	0.013814	0.1356	-0.0147227	0.0057624	-2.55496	0.0106199	0.517151	0.517151	0.915107		ENSG00000140830.8	16	72094395	72094396	0.2928	rs12446005	2.27	rs2000999	0.155	4.91	-1.9807	349	1	top1	0.16	3.6e-07	-1.9807	0.04762	0.2928	-0.00633135	0.00365442	-1.73252	0.0831811	1.42998	3	0.698522		ENSG00000231050.1	1	1891470	1891471	0.3719	rs752965	3.19	rs2803329	0.164	-6.07	-1.96917	317	317	susie	0.17	5.3e-08	2.00034	0.04546	0.3719	0.0100201	0.00364785	2.74685	0.00601699	5.49113	3	0.13917
ENSG00000215788.9	1	6466090	6466091	0.2166	rs1883767	-2.86	rs3138156	-0.004822	4.1	-1.89837	413	13	enet	0.037	0.009	-2.28149	0.02252	0.2166	-0.00838038	0.00417936	-2.00518	0.0449438	2.79657	3	0.424064		ENSG00000198885.9	2	96325330	96325331	0.5577	rs17635425	-3.53	rs772156	0.46659	-9.6	2.46083	163	1	top1	0.47	2.1e-27	-2.46083	0.013862	0.5577	-0.00471031	0.00259649	-1.81411	0.0696614	1.05059	1.05059	0.789013		ENSG00000105677.11	19	35545594	35545595	0.345	rs10417830	-2.88	rs11084835	0.040216	-4.08	2.30358	469	8	lasso	0.077	0.00033	-1.97792	0.047938	0.345	-0.00588973	0.00338686	-1.739	0.0820353	0.311027	3	0.957941		ENSG00000260855.1	1	246772300	246772301	0.3643	rs12029050	2.62	rs3795465	0.117	5.82	1.74638	433	4	lasso	0.16	1.1e-07	2.00018	0.04548	0.3643	0.00511313	0.0030975	1.65073	0.0987934	3.62896	3	0.304417
ENSG00000235505.7	11	104919072	104919073	0.234	rs2187130	-2.87	rs7125155	0.067389	4.19	-2.28058	336	1	top1	0.067	0.0006	-2.28058	0.022573	0.234	-0.0097937	0.00423418	-2.31301	0.0207223	0.824719	3	0.843546		ENSG00000242349.5	1	11843703	11843704	0.5827	rs198413	2.86	rs198393	0.407	-9.01	1.60164	477	477	susie	0.51	3e-31	-2.45768	0.013984	0.5827	-0.0069017	0.00286669	-2.40755	0.0160599	3.32766	3.32766	0.343811		ENSG00000267296.2	19	33302856	33302857	0.264	rs3786920	-3.23	rs7251505	0.002772	3.49	-1.80308	468	9	lasso	0.0093	0.12	-1.97667	0.048079	0.264	-0.00603516	0.00382054	-1.57966	0.114184	1.58054	3	0.663809		ENSG00000196172.9	19	23758890	23758891	0.2395	rs4932735	-2.88	rs10423551	0.0901	-5.04	-1.9929	233	4	lasso	0.13	3.1e-06	1.99662	0.04587	0.2395	0.0100719	0.00402423	2.50282	0.0123207	4.93477	3	0.176636
ENSG00000254004.6	19	36528659	36528660	0.14	rs12976232	-3.17	rs17707033	0.084477	4.26	2.27786	316	1	top1	0.084	0.00013	2.27786	0.02273	0.14	0.0113445	0.00519433	2.18401	0.0289618	6.11698	3	0.106056		ENSG00000243410.1	3	64015884	64015885	0.1509	rs13075831	3.29	rs11922435	0.038881	4.04	-0.30797	571	24	enet	0.07	0.00015	-2.45349	0.014148	0.1509	-0.0123808	0.00551765	-2.24386	0.0248415	1.64283	1.64283	0.649717		ENSG00000127948.15	7	75899199	75899200	0.2779	rs794368	2.65	rs10224893	-0.004118	-3.47	0.27103	307	26	enet	0.029	0.022	-1.97314	0.04848	0.2779	-0.00586386	0.003366	-1.74209	0.0814934	7.62595	3	0.0544089		ENSG00000171130.17	7	149872967	149872968	0.4286	rs6948743	2.89	rs3735334	0.348592	-7.89	2.09859	257	257	susie	0.38	6.9e-18	-1.99325	0.046234	0.4286	-0.00759122	0.00334892	-2.26677	0.0234044	7.93319	3	0.0474128
ENSG00000227603.1	9	93437120	93437121	0.4187	rs2255840	3.3	rs7036984	0.329078	7.6	2.48487	491	8	lasso	0.37	1.2e-17	2.27578	0.02286	0.4187	0.00536598	0.00307961	1.74242	0.081435	3.51084	3	0.319359		ENSG00000110871.14	12	120534349	120534350	0.346	rs16949946	2.74	rs1050187	0.284139	7.53	2.5277	407	407	susie	0.3	3.4e-16	2.44893	0.01433	0.346	0.00858013	0.00355763	2.41176	0.0158758	0.492887	0.492887	0.920451		ENSG00000182557.7	17	4433687	4433688	0.37	rs8069678	-3.08	rs9889598	0.185	-5.51	-1.97265	450	1	top1	0.18	2.4e-08	1.97265	0.04854	0.37	0.00522515	0.00337271	1.54925	0.121323	4.51094	3	0.211317		ENSG00000054392.12	1	210328251	210328252	0.265	rs227178	3.55	rs3765874	0.0239	-4.35	2.28767	542	542	susie	0.044	0.0051	-1.99195	0.04638	0.265	-0.00776928	0.00397421	-1.95492	0.050592	4.56163	3	0.206858
ENSG00000099785.10	19	8413269	8413270	0.428	rs2894538	-3.3	rs17160489	0.1821	6.16	-2.95023	368	13	enet	0.3	5.9e-14	-2.27432	0.02295	0.428	-0.00669244	0.00307921	-2.17343	0.0297482	0.919933	3	0.820615		ENSG00000196387.9	12	133079837	133079838	0.2388	rs11614654	2.43	rs11615340	0.136713	5.18	2.3114	180	4	lasso	0.14	6.4e-08	2.44678	0.01441	0.2388	0.00846396	0.00420057	2.01495	0.0439094	0.685023	0.685023	0.876721		ENSG00000160161.9	19	19538247	19538248	0.137	rs2283625	-2.98	rs4808931	0.070796	4.19	-1.95663	354	354	susie	0.077	0.00035	-1.97184	0.048628	0.137	-0.0110195	0.00533476	-2.0656	0.0388659	4.00571	3	0.260848		ENSG00000100271.16	22	43089427	43089428	0.303	rs737612	2.66	rs2072884	0.07462	-4.85	-0.96	551	33	enet	0.21	8.7e-10	1.9882	0.0468	0.303	0.00750133	0.00398055	1.8845	0.0594975	7.15276	3	0.067185
ENSG00000196378.11	8	144787344	144787345	0.2501	rs2958516	2.42	rs2958516	0.198127	-5.95	2.41553	212	212	susie	0.2	2.3e-09	-2.27291	0.02303	0.2501	-0.00462018	0.00378779	-1.21975	0.222558	1.18392	3	0.756863		ENSG00000136783.9	9	104747687	104747688	0.4735	rs10114481	3.14	rs2472476	0.38619	-8.64	-1.86225	606	606	susie	0.44	8.8e-26	2.4466	0.01442	0.4735	0.00615016	0.00294635	2.08738	0.0368535	1.50831	1.50831	0.680354		ENSG00000071967.11	2	171522246	171522247	0.3774	rs7566096	2.75	rs3821083	0.098596	-5.22	-1.85277	359	19	enet	0.15	7.6e-07	1.9716	0.048653	0.3774	0.00631531	0.00314265	2.00955	0.0444793	1.82084	3	0.610411		ENSG00000237765.6	4	15681679	15681680	0.342	rs16891775	-2.84	rs4396986	0.14837	-6.33	2.125	557	557	susie	0.2	2.8e-09	-1.9869	0.046935	0.342	-0.00449058	0.00351575	-1.27728	0.201505	7.74662	3	0.0515491
ENSG00000137494.13	11	83193794	83193795	0.469	rs11233501	-2.53	rs515718	0.20536	6.31	1.20408	401	49	enet	0.32	5.3e-15	2.26664	0.023413	0.469	0.00555537	0.00303284	1.83174	0.06699	1.25002	3	0.741035		ENSG00000158805.11	16	89720399	89720400	0.3713	rs1045814	-2.92	rs17177891	0.210736	-6.74	-2.30255	404	25	enet	0.24	7.7e-13	2.44405	0.01452	0.3713	0.00751354	0.00343964	2.1844	0.0289332	1.3813	1.3813	0.709925		ENSG00000154080.13	18	27185316	27185317	0.239	rs9951307	-3.54	rs9635978	-0.00625	3.72	2.2187	566	566	susie	0.0075	0.15	1.9705	0.04878	0.239	0.0058747	0.00379606	1.54758	0.121723	2.87626	3	0.411099		ENSG00000267251.2	18	80183679	80183680	0.1579	rs12201	-2.43	rs1050919	0.1586	5.26	-1.9868	219	1	top1	0.16	1.6e-07	-1.9868	0.04694	0.1579	-0.00795958	0.00463524	-1.71719	0.0859452	4.62592	3	0.20133
ENSG00000206562.11	3	15426634	15426635	0.386	rs7640807	3.2	rs924814	0.0794	4.81	3.0269	372	372	susie	0.14	9.5e-07	2.26647	0.02342	0.386	0.00507905	0.00325192	1.56186	0.118321	1.21278	3	0.749941		ENSG00000272462.2	6	25992661	25992662	0.2755	rs1543680	3.58	rs9393681	0.317523	-7.78	2.44401	679	1	top1	0.32	2.3e-17	-2.44401	0.014525	0.2755	-0.00977765	0.00399225	-2.44916	0.014319	2.31754	2.31754	0.50917		ENSG00000261390.5	16	79770562	79770563	0.4059	rs16952309	3.03	rs17767281	0.261	-6.43	1.96945	779	1	top1	0.26	1.5e-11	-1.96945	0.0489	0.4059	-0.00537738	0.00297312	-1.80867	0.070503	1.59566	3	0.660374		ENSG00000155893.12	3	141228725	141228726	0.2716	rs2139269	-2.83	rs1318221	0.0151	-3.51	-0.61512	400	59	enet	0.065	0.0008	1.9845	0.0472	0.2716	0.00666122	0.00359874	1.85098	0.0641719	4.47652	3	0.214394
ENSG00000062370.16	19	44367216	44367217	0.231	rs2722738	2.87	rs2722735	0.028407	-4.08	2.26419	442	1	top1	0.028	0.02	-2.26419	0.02356	0.231	-0.00490263	0.0038095	-1.28695	0.198112	9.52007	3	0.0231188		ENSG00000182253.14	15	99098216	99098217	0.3987	rs2684777	3.02	rs2623184	0.248224	7.23	2.1859	549	9	enet	0.28	4.8e-15	2.44054	0.01467	0.3987	0.0057886	0.00320829	1.80426	0.0711907	0.832511	0.832511	0.841676		ENSG00000170949.17	19	53103435	53103436	0.347	rs10425203	3.48	rs12985137	0.177854	-5.56	-1.96838	484	1	top1	0.18	4.6e-08	1.96838	0.049024	0.347	0.00612089	0.00342471	1.78727	0.0738936	0.641344	3	0.886906		ENSG00000129465.15	14	24340044	24340045	0.242	rs206225	-2.86	rs8007285	-0.006287	3.31	-0.742	513	513	susie	0.018	0.05	-1.9843	0.04723	0.242	-0.00999904	0.00416114	-2.40295	0.0162632	3.00817	3	0.390368
ENSG00000140682.18	16	31472108	31472109	0.4166	rs3116150	-2.7	rs11150624	0.314476	7.2	-2.26138	271	1	top1	0.31	1.3e-14	-2.26138	0.02374	0.4166	-0.00599353	0.00301638	-1.98699	0.046923	1.71827	3	0.632879		ENSG00000232859.9	17	27893382	27893383	0.5661	rs2108952	2.83	rs3751972	0.459	-9.36	2.41211	306	306	susie	0.47	1.9e-27	-2.43706	0.014807	0.5661	-0.00703353	0.00275235	-2.55547	0.0106045	3.67915	3.67915	0.29826		ENSG00000170954.11	19	53133076	53133077	0.507	rs12972155	-3.17	rs12985137	0.236141	-6.23	-1.96838	486	1	top1	0.24	1.7e-10	1.96838	0.049024	0.507	0.00506379	0.00283324	1.78728	0.073893	0.641344	3	0.886906		ENSG00000257017.8	16	72054591	72054592	0.1494	rs12446005	2.27	rs2000999	0.00402	3.94	-1.9807	358	1	top1	0.004	0.2	-1.9807	0.04762	0.1494	-0.00886357	0.00511604	-1.7325	0.0831837	1.43002	3	0.698514
ENSG00000275734.1	16	89684641	89684642	0.1352	rs1045814	-2.92	rs17784386	0.063063	4.5	-2.11519	416	416	susie	0.091	7.4e-05	-2.25945	0.02386	0.1352	-0.009532	0.00549644	-1.73421	0.08288	0.372696	3	0.945823		ENSG00000035499.12	5	60700189	60700190	0.1368	rs17332108	-3.59	rs7704338	0.126	5.59	2.4371	320	1	top1	0.13	3.5e-07	2.4371	0.01481	0.1368	0.0134809	0.00547744	2.46118	0.0138482	0.668091	0.668091	0.880682		ENSG00000136783.9	9	104747687	104747688	0.3824	rs10114481	3.14	rs2487714	0.161	-5.29	-1.47577	606	19	enet	0.19	1.3e-08	1.96726	0.04915	0.3824	0.00529961	0.00326338	1.62396	0.104383	0.986634	3	0.804486		ENSG00000261701.6	16	72063223	72063224	0.8608	rs12446005	2.27	rs2000999	0.538	9.19	-1.9807	359	1	top1	0.54	7.5e-28	-1.9807	0.04762	0.8608	-0.0036926	0.00213133	-1.73253	0.0831787	1.43002	3	0.698514
ENSG00000110318.13	11	101915014	101915015	0.334	rs11225179	-3.69	rs2282612	0.176398	-5.42	2.2569	424	1	top1	0.18	2.6e-08	-2.2569	0.024014	0.334	-0.00499201	0.00326285	-1.52995	0.126028	3.01904	3	0.388698		ENSG00000280670.2	1	45500051	45500052	0.8672	rs11211113	3.05	rs945179	0.673	11.41	2.60121	282	22	enet	0.69	9.8e-50	2.4362	0.014843	0.8672	0.00459572	0.00216925	2.11858	0.0341261	3.45538	3.45538	0.326595		ENSG00000260618.1	15	52577841	52577842	0.2382	rs2651505	-3.09	rs2462847	-0.006626	3.45	-2.18716	456	13	enet	0.023	0.035	-1.9671	0.04917	0.2382	-0.00588854	0.0039944	-1.4742	0.140428	3.48471	3	0.322751		ENSG00000267079.1	18	11914343	11914344	0.2894	rs7226808	-3	rs622863	0.1867	5.83	-1.9273	447	447	susie	0.19	7.2e-09	-1.97908	0.04781	0.2894	-0.0070595	0.00375014	-1.88246	0.0597734	0.672501	3	0.879652
ENSG00000172828.12	16	66961236	66961237	0.6082	rs3730403	-2.48	rs3890213	0.353568	7.56	-2.25422	296	1	top1	0.35	1.3e-16	-2.25422	0.02418	0.6082	-0.00427871	0.00249153	-1.7173	0.0859238	2.01064	3	0.570201		ENSG00000099991.17	22	24011191	24011192	0.1564	rs2236624	3.51	rs8137732	0.121228	5.01	-2.4341	409	1	top1	0.12	5.8e-07	-2.4341	0.01493	0.1564	-0.00691854	0.00465411	-1.48654	0.137135	4.22897	4.22897	0.237777		ENSG00000128923.10	15	58771191	58771192	0.2208	rs7174277	-2.72	rs2081703	-0.004347	-3.89	-1.908	496	496	susie	0.00059	0.3	1.9633	0.04961	0.2208	0.00735503	0.00407154	1.80645	0.070848	2.60495	3	0.456622		ENSG00000186453.12	2	24175068	24175069	0.169	rs10185445	2.41	rs6713263	0.0552	4.58	1.3965	282	12	enet	0.08	0.00021	1.97706	0.048035	0.169	0.00877767	0.00515341	1.70327	0.0885168	4.26339	3	0.234392
ENSG00000273448.1	7	67333046	67333047	0.3328	rs4613871	2.72	rs13230948	0.168077	5.77	-1.85031	363	24	enet	0.19	4.7e-09	-2.2541	0.02419	0.3328	-0.00596228	0.00319798	-1.86439	0.0622676	3.76077	3	0.288482		ENSG00000143630.9	1	155277582	155277583	0.1162	rs2066981	-2.92	rs348196	0.0699	-4.63	2.43052	298	1	top1	0.07	0.00015	-2.43052	0.015077	0.1162	-0.0119026	0.00570949	-2.08471	0.0370955	1.56979	1.56979	0.66626		ENSG00000196932.11	10	61453449	61453450	0.2165	rs12778890	2.57	rs10509146	0.03924	4.41	-2.30759	394	7	lasso	0.087	0.00015	-1.95591	0.0505	0.2165	-0.011066	0.00462248	-2.39396	0.0166677	1.05161	3	0.788766		ENSG00000117226.11	1	89022893	89022894	0.8023	rs306321	-3.01	rs17433780	0.59	-9.65	-1.97409	343	7	lasso	0.61	3.7e-33	1.97501	0.04827	0.8023	0.00435715	0.00216758	2.01015	0.0444154	1.56026	3	0.668434
ENSG00000214842.5	2	17518438	17518439	0.1231	rs12473301	3.12	rs1546620	-0.002047	3.4	0.151139	414	414	susie	0.011	0.1	2.24923	0.024498	0.1231	0.012771	0.00580907	2.19846	0.0279162	0.433205	3	0.933301		ENSG00000103932.11	15	41544268	41544269	0.3787	rs8023925	-2.98	rs1200345	0.274589	7.62	-2.42976	362	1	top1	0.27	7.2e-15	-2.42976	0.01511	0.3787	-0.00447553	0.00309549	-1.44582	0.148227	1.85627	1.85627	0.602768		ENSG00000275759.1	12	118428280	118428281	0.2439	rs10774980	-3.24	rs17625679	0.0989	-4.55	0.33678	446	4	lasso	0.12	7.9e-06	-1.95369	0.05074	0.2439	-0.011523	0.00451147	-2.55415	0.0106448	1.63963	3	0.650437		ENSG00000167670.15	19	4402661	4402662	0.5182	rs4807578	2.87	rs11668886	0.323	-7.26	-1.84849	377	377	susie	0.32	5.8e-15	1.97292	0.0485	0.5182	0.00499916	0.00268356	1.86288	0.0624788	3.71981	3	0.293353
ENSG00000187954.12	8	144465676	144465677	0.2085	rs6988451	-2.5	rs750472	0.128066	4.89	-0.79725	223	223	susie	0.17	4.9e-08	-2.24694	0.02464	0.2085	-0.00712563	0.00447922	-1.59082	0.11165	5.87559	3	0.117823		ENSG00000182993.3	12	14803571	14803572	0.3154	rs12822139	-2.87	rs2075268	0.217369	6.67	2.4286	369	1	top1	0.22	9.3e-12	2.42855	0.01516	0.3154	0.00772742	0.00356292	2.16884	0.0300945	7.95959	7.95959	0.0468542		ENSG00000152904.11	1	235327487	235327488	0.127	rs6586357	2.49	rs3806393	0.0214	3.73	-1.75517	357	357	susie	0.039	0.0091	-1.95066	0.0511	0.127	-0.0104592	0.0054331	-1.92508	0.0542189	4.05546	3	0.255537		ENSG00000170445.12	5	140692023	140692024	0.1199	rs31874	-2.96	rs2878996	0.01864	3.96	1.73829	360	360	susie	0.03	0.017	1.97298	0.0485	0.1199	0.0113635	0.00585363	1.94128	0.0522245	0.651982	3	0.884436
ENSG00000164600.6	7	31340893	31340894	0.4032	rs1558434	2.82	rs10238918	0.021135	4.11	-1.59873	597	35	enet	0.09	8.3e-05	-2.2468	0.02465	0.4032	-0.00664595	0.00310527	-2.14022	0.0323371	5.8458	3	0.119358		ENSG00000263155.5	15	57591940	57591941	0.422	rs1107114	-3.59	rs2069133	0.151018	6.17	-2.13117	639	639	susie	0.17	3.6e-09	-2.42185	0.01544	0.422	-0.00554523	0.00307238	-1.80486	0.071096	0.266817	0.266817	0.966143		ENSG00000148290.9	9	133356675	133356676	0.7153	rs2809246	2.7	rs3118667	0.184	6.09	0.32594	573	45	enet	0.36	2.4e-16	1.94908	0.05129	0.7153	0.00305999	0.00227455	1.34532	0.178522	0.783185	3	0.853485		ENSG00000213433.5	5	151766377	151766378	0.4927	rs6876572	3.17	rs41494545	0.3586	-7.68	-1.24019	556	39	enet	0.41	2.2e-19	1.97001	0.0488	0.4927	0.00456406	0.00255789	1.78431	0.0743738	7.43586	3	0.0592297
ENSG00000160285.14	21	46228823	46228824	0.379	rs17272947	3.09	rs2254522	0.135919	-5.55	2.2458	478	1	top1	0.14	1.2e-06	-2.24581	0.02472	0.379	-0.00639607	0.0033242	-1.92409	0.0543428	2.39804	3	0.494		ENSG00000135913.10	2	218568360	218568361	0.3745	rs7574429	2.85	rs526897	0.458451	-9.38	2.64703	362	34	enet	0.47	5.3e-28	-2.4213	0.015465	0.3745	-0.005932	0.00330431	-1.79523	0.0726166	0.988393	0.988393	0.804061		ENSG00000119715.14	14	76310613	76310614	0.208	rs17103912	3.42	rs8020004	0.04512	-3.84	1.9478	509	1	top1	0.045	0.0052	-1.9478	0.0514	0.208	-0.00641296	0.00417554	-1.53584	0.124578	6.16842	3	0.103698		ENSG00000261390.5	16	79770562	79770563	0.4889	rs16952309	3.03	rs4404082	0.435	-8.48	1.96366	779	779	susie	0.45	1e-21	-1.96674	0.04921	0.4889	-0.0048434	0.00271095	-1.7866	0.0740018	1.51595	3	0.678593
ENSG00000226819.1	2	66433450	66433451	0.3589	rs952203	2.81	rs756292	0.243359	6.23	-2.2425	475	1	top1	0.24	3.1e-11	-2.2425	0.024929	0.3589	-0.00798762	0.00354938	-2.25043	0.024422	1.18422	3	0.756792		ENSG00000260469.2	15	73768213	73768214	0.2551	rs10851869	-2.94	rs7171779	0.153764	-5.95	-2.29057	378	378	susie	0.16	8.3e-09	2.42014	0.01551	0.2551	0.00799992	0.00378785	2.11199	0.0346869	3.61405	3.61405	0.306269		ENSG00000184903.9	7	111562516	111562517	0.1394	rs7802310	-2.32	rs2613596	0.038613	-4.22	-1.29437	317	317	susie	0.055	0.0023	1.94802	0.051413	0.1394	0.0119932	0.00534734	2.24284	0.0249072	0.745042	3	0.862562		ENSG00000121691.4	11	34438924	34438925	0.2094	rs12226744	-2.94	rs16925668	0.064641	-4.6	-1.28225	603	5	lasso	0.13	3.5e-06	1.96	0.04945	0.2094	0.00734687	0.00430083	1.70825	0.0875908	0.461385	3	0.927289
ENSG00000235475.1	7	67335975	67335976	0.3169	rs4613871	2.72	rs13230948	0.178073	6.06	-1.85031	364	364	susie	0.21	1e-09	-2.2372	0.02528	0.3169	-0.0057125	0.00330589	-1.72798	0.0839926	2.66631	3	0.445984		ENSG00000082781.11	3	124901417	124901418	0.2429	rs7623070	3.77	rs13082230	0.157076	5.51	-2.41895	595	1	top1	0.16	1.1e-08	-2.41895	0.015565	0.2429	-0.00963851	0.00410979	-2.34526	0.0190139	2.48034	2.48034	0.478854		ENSG00000254507.2	8	12004081	12004082	0.2041	rs1004712	-3.93	rs12676145	0.203824	6.07	-1.13622	314	15	enet	0.23	3.4e-10	-1.9472	0.05151	0.2041	-0.00999711	0.00469848	-2.12773	0.0333595	1.85405	3	0.603244		ENSG00000123992.18	2	219400021	219400022	0.3324	rs6436131	2.25	rs878437	0.189	5.78	1.8179	435	8	lasso	0.24	8.3e-11	1.96253	0.049701	0.3324	0.0070946	0.0032743	2.16675	0.0302537	4.1644	3	0.24425
ENSG00000275358.1	20	25063590	25063591	0.529	rs6076315	2.26	rs6076315	0.399501	-7.99	2.2554	475	475	susie	0.41	1.8e-19	-2.23554	0.0254	0.529	-0.00371898	0.00265741	-1.39947	0.161671	0.683115	3	0.877168		ENSG00000164078.12	3	49903843	49903844	0.3371	rs6774354	-3.21	rs11713193	0.305091	8.03	-2.75999	338	338	susie	0.33	7.6e-18	-2.41838	0.01559	0.3371	-0.00865282	0.00350441	-2.46913	0.0135444	2.87665	2.87665	0.411036		ENSG00000226747.6	2	185740478	185740479	0.6073	rs850907	-3.08	rs2193612	0.285857	8.14	1.8713	293	293	susie	0.37	5.1e-17	1.9464	0.051612	0.6073	0.00615074	0.00280094	2.19595	0.0280952	4.12931	3	0.247836		ENSG00000231720.1	6	167240479	167240480	0.6574	rs3093016	-2.88	rs206990	0.276074	6.56	-1.48424	462	462	susie	0.41	8.1e-20	-1.9589	0.05012	0.6574	-0.00543267	0.00247061	-2.19892	0.0278839	0.342548	3	0.951838
ENSG00000267776.1	19	56376865	56376866	0.311	rs10406103	3.58	rs10412560	0.00868	-3.42	0.837583	518	518	susie	0.039	0.0074	2.23457	0.02545	0.311	0.00777895	0.00354111	2.19676	0.0280378	1.38866	3	0.708194		ENSG00000196378.11	8	144787344	144787345	0.2318	rs2958516	2.42	rs2958516	0.26	-7.25	2.41553	212	1	top1	0.26	4.9e-14	-2.41553	0.0157	0.2318	-0.00516987	0.00394186	-1.31153	0.189679	1.7024	1.7024	0.6364		ENSG00000260633.1	3	134349232	134349233	0.2605	rs7627477	2.62	rs3732852	0.227146	6.04	1.9518	440	2	lasso	0.23	2.6e-10	1.94443	0.0518	0.2605	0.0039751	0.00366043	1.08596	0.277495	1.75209	3	0.625415		ENSG00000275759.1	12	118428280	118428281	0.2611	rs10774980	-3.24	rs17512574	0.116	-5.37	1.9983	447	9	lasso	0.19	9.7e-09	-1.9589	0.05013	0.2611	-0.0110015	0.00435357	-2.52701	0.0115039	2.71848	3	0.437096
ENSG00000182264.8	19	48746908	48746909	0.53	rs279451	3.22	rs4021	0.178517	5.53	-1.87927	429	429	susie	0.21	1.4e-09	-2.2343	0.02546	0.53	-0.0069941	0.00286378	-2.44226	0.0145955	2.2233	3	0.527374		ENSG00000230528.7	17	20436336	20436337	0.4022	rs1682297	-2.87	rs2703817	0.34	-8.19	-2.36264	178	31	enet	0.42	4.2e-24	2.41281	0.01583	0.4022	0.00779293	0.00317423	2.45506	0.0140859	0.760582	0.760582	0.85887		ENSG00000283375.1	11	43856403	43856404	0.6404	rs2074048	2.89	rs1061810	0.51381	-9.06	-1.64991	508	508	susie	0.53	2.1e-26	1.94137	0.05221	0.6404	0.00605999	0.00265611	2.28153	0.0225171	3.30804	3	0.346526		ENSG00000113318.9	5	80655151	80655152	0.1572	rs35000	3.03	rs1677653	0.00917	-4.1	1.84409	479	13	lasso	0.068	0.00059	-1.9585	0.0502	0.1572	-0.00832441	0.00493775	-1.68587	0.0918203	1.23962	3	0.743519
ENSG00000250067.11	19	19529363	19529364	0.35	rs2283625	-2.98	rs4808931	0.152238	-5.67	-1.95663	350	350	susie	0.16	1.3e-07	2.23324	0.02553	0.35	0.00738051	0.00332144	2.22208	0.026278	3.5056	3	0.320037		ENSG00000007171.16	17	27800498	27800499	0.6426	rs2108952	2.83	rs3751972	0.518	9.9	2.41211	299	1	top1	0.52	1.8e-31	2.41211	0.01586	0.6426	0.00669251	0.00258969	2.58428	0.00975811	4.64886	4.64886	0.19939		ENSG00000241852.9	8	22599600	22599601	0.2213	rs1005901	-2.81	rs10104039	0.023334	4.33	-1.36231	522	522	susie	0.088	0.00014	-1.94091	0.05227	0.2213	-0.0051802	0.0040647	-1.27444	0.202509	4.18667	3	0.242		ENSG00000143631.10	1	152325202	152325203	0.3921	rs12727170	-3.24	rs1496042	0.0475	5.57	1.06759	396	10	enet	0.18	1.8e-08	1.95486	0.0506	0.3921	0.00660566	0.00324159	2.03778	0.0415715	1.76594	3	0.622375
ENSG00000267260.1	19	36773152	36773153	0.404	rs12976232	-3.17	rs8107274	0.304061	-6.96	2.16133	276	276	susie	0.3	4.3e-14	-2.2321	0.02561	0.404	-0.00801732	0.00321266	-2.49554	0.0125765	4.20021	3	0.240641		ENSG00000135596.17	6	109455986	109455987	0.3086	rs10499054	-2.51	rs12529505	0.084132	-4.59	1.28487	385	25	enet	0.13	2.7e-07	-2.41028	0.01594	0.3086	-0.00570422	0.00356686	-1.59923	0.10977	0.133478	0.133478	0.987537		ENSG00000188906.14	12	40196743	40196744	0.1995	rs4548690	-2.72	rs900253	0.0888	-4.52	1.86257	540	540	susie	0.094	7.7e-05	-1.94007	0.05237	0.1995	-0.00833123	0.00447973	-1.85976	0.0629193	1.73278	3	0.629671		ENSG00000169660.15	17	82418317	82418318	0.3659	rs9912348	-2.62	rs4074069	0.223063	6.01	-1.95316	365	1	top1	0.22	2.9e-10	-1.95316	0.0508	0.3659	-0.00965656	0.00377026	-2.56125	0.0104297	4.46374	3	0.215548
ENSG00000196381.10	19	37678772	37678773	0.292	rs705507	-3.72	rs8101610	0.206229	-6.47	2.15498	296	296	susie	0.22	4.8e-10	-2.23005	0.02574	0.292	-0.00906092	0.00384303	-2.35775	0.0183859	0.924295	3	0.819561		ENSG00000151689.12	2	190343469	190343470	0.5522	rs2067392	3.66	rs3791815	0.525826	9.95	2.58995	339	6	lasso	0.54	2.7e-33	2.40166	0.016321	0.5522	0.005176	0.00266009	1.9458	0.0516791	2.41245	2.41245	0.491321		ENSG00000259954.1	16	27453392	27453393	0.4199	rs17719975	2.83	rs12922976	0.431	-8.14	-1.93821	519	1	top1	0.43	4.3e-20	1.93821	0.0526	0.4199	0.00659505	0.00326502	2.01991	0.0433925	1.87003	3	0.599816		ENSG00000144741.17	3	66133609	66133610	0.5035	rs1495451	-3.66	rs1680402	0.207	-6.64	1.78191	408	8	lasso	0.23	1.5e-10	-1.9526	0.05086	0.5035	-0.0022314	0.00263909	-0.84552	0.397821	0.922266	3	0.820051
ENSG00000239607.3	17	75041739	75041740	0.218	rs4435292	-2.51	rs9906330	0.154349	5.08	-2.22805	408	1	top1	0.15	2.1e-07	-2.22805	0.025878	0.218	-0.00774896	0.00394277	-1.96536	0.0493725	4.57593	3	0.205616		ENSG00000160570.13	19	42220139	42220140	0.1299	rs2303652	-2.7	rs4803520	0.067068	4.46	-2.18665	195	195	susie	0.089	2e-05	-2.40081	0.016359	0.1299	-0.0131257	0.00598787	-2.19204	0.0283764	2.03255	2.03255	0.565679		ENSG00000270154.1	8	12476461	12476462	0.1855	rs6997985	2.68	rs2460349	-0.005827	-3.12	1.2601	191	25	enet	0.044	0.0058	-1.93373	0.05315	0.1855	-0.00660568	0.00461197	-1.43229	0.152061	1.42935	3	0.698669		ENSG00000254333.1	5	150485298	150485299	0.3677	rs3776082	2.84	rs3846703	0.23096	6.1	1.95049	484	1	top1	0.23	1.3e-10	1.95049	0.0511	0.3677	0.00523204	0.00308245	1.69737	0.0896276	4.77062	3	0.189385
ENSG00000170624.13	5	155870343	155870344	0.305	rs1579282	-2.33	rs1432723	-0.00555	3.73	-1.64937	450	9	lasso	0.0027	0.23	-2.22493	0.02609	0.305	-0.00389073	0.00346298	-1.12352	0.261217	1.39371	3	0.70701		ENSG00000267353.1	19	36775384	36775385	0.1222	rs12976232	-3.17	rs1533736	0.077043	-4.75	2.64875	276	276	susie	0.096	8.9e-06	-2.40039	0.016377	0.1222	-0.0149586	0.00579343	-2.582	0.00982301	2.66114	2.66114	0.446872		ENSG00000134744.13	1	52553486	52553487	0.244	rs451821	3.11	rs6657731	0.267	6.3	1.93352	257	1	top1	0.27	8.1e-12	1.93352	0.05317	0.244	0.0060317	0.00384607	1.56828	0.116816	1.65899	3	0.64609		ENSG00000100350.14	22	36507100	36507101	0.499	rs739203	-3.12	rs738278	0.20991	6.59	2.0068	638	7	lasso	0.24	8.4e-11	1.9464	0.0516	0.499	0.00539005	0.00288356	1.86923	0.0615905	0.47496	3	0.924357
ENSG00000197702.11	11	12377184	12377185	0.557	rs17384316	-3.52	rs6485678	0.272051	7.04	2.32974	662	13	lasso	0.29	1.3e-13	2.22454	0.026112	0.557	0.00589872	0.00271184	2.17518	0.0296167	1.04835	3	0.789554		ENSG00000143442.21	1	151459464	151459465	0.2991	rs12727170	-3.24	rs4603	0.199	6.46	-2.27681	337	337	susie	0.2	6.1e-11	-2.39214	0.01675	0.2991	-0.00795156	0.00376311	-2.11303	0.0345983	2.53778	2.53778	0.468502		ENSG00000159685.10	3	126704219	126704220	0.2137	rs9852440	-2.9	rs16837708	0.02565	-4.43	-1.9171	518	518	susie	0.069	0.00068	1.92899	0.0537	0.2137	0.00607013	0.00431382	1.40714	0.159387	2.89914	3	0.407439		ENSG00000154080.13	18	27185316	27185317	0.3166	rs9951307	-3.54	rs2171103	0.1768	5.57	1.943	567	1	top1	0.18	2.8e-08	1.94302	0.05201	0.3166	0.0044887	0.00333889	1.34437	0.178829	1.75046	3	0.625774
ENSG00000167535.7	12	48814431	48814432	0.2818	rs11168955	-2.75	rs34014405	0.202777	-5.84	2.2202	345	1	top1	0.2	2e-09	-2.22016	0.02641	0.2818	-0.0123725	0.00437388	-2.82871	0.00467356	3.85844	3	0.277161		ENSG00000041353.9	18	54717859	54717860	0.1208	rs6566154	-3.68	rs4801025	0.06911	4.54	-2.50504	369	3	lasso	0.074	9.2e-05	-2.3856	0.017051	0.1208	-0.00852212	0.00553166	-1.54061	0.123412	3.94405	3.94405	0.267569		ENSG00000267838.2	19	54439543	54439544	0.362	rs4806626	2.98	rs3745420	0.190432	-5.61	-1.92723	457	1	top1	0.19	1.4e-08	1.92723	0.05395	0.362	0.0064908	0.00344697	1.88305	0.0596938	2.51396	3	0.472773		ENSG00000164111.14	4	121697112	121697113	0.639	rs11938795	3.18	rs2306420	0.302493	-6.98	-2.5608	446	5	lasso	0.41	2.3e-19	1.94	0.052381	0.639	0.00351667	0.00234623	1.49886	0.13391	3.93329	3	0.268758
ENSG00000180992.6	6	44127456	44127457	0.344	rs9395002	-3.52	rs877111	0.057839	-4.61	-2.21814	549	549	susie	0.11	1.3e-05	2.2193	0.026466	0.344	0.00603058	0.00329984	1.82754	0.0676193	5.70994	3	0.126607		ENSG00000197016.11	19	56567510	56567511	0.2074	rs10406103	3.58	rs399350	0.123441	5.19	-2.38556	493	1	top1	0.12	4.6e-07	-2.38556	0.017053	0.2074	-0.00968586	0.00448827	-2.15804	0.0309248	4.68684	4.68684	0.196218		ENSG00000120913.23	8	22578278	22578279	0.2831	rs1005901	-2.81	rs746011	0.063278	-4	-1.92518	529	1	top1	0.063	0.0011	1.92518	0.05421	0.2831	0.00408569	0.00357225	1.14373	0.252736	4.28589	3	0.232202		ENSG00000169918.9	15	31870788	31870789	0.2295	rs9302175	2.41	rs17604700	0.130825	5.47	-1.91292	320	320	susie	0.14	7.7e-07	-1.93987	0.0524	0.2295	-0.00625972	0.00406038	-1.54166	0.123157	1.9017	3	0.593057
ENSG00000226824.6	7	66654537	66654538	0.6896	rs11766621	2.48	rs10215516	0.577628	9.87	2.33165	233	233	susie	0.62	2.6e-34	2.2184	0.02653	0.6896	0.00893246	0.00285349	3.13036	0.00174593	4.40504	3	0.220919		ENSG00000260361.1	15	92781491	92781492	0.6722	rs17524193	-3.05	rs8038332	0.323666	7.91	-2.72008	641	12	lasso	0.37	1.8e-20	-2.38338	0.01715	0.6722	-0.00562973	0.00243545	-2.31158	0.0208008	2.57302	2.57302	0.462239		ENSG00000267080.5	17	44186716	44186717	0.3313	rs10083843	3.13	rs4239142	-0.000974	-3.41	0.61484	352	43	enet	0.089	0.00013	1.92302	0.05448	0.3313	0.00436957	0.00323972	1.34875	0.177418	3.00082	3	0.391499		ENSG00000105669.13	19	18919396	18919397	0.4019	rs2283625	-2.98	rs3177137	0.203	5.83	-2.14976	336	21	enet	0.23	1.7e-10	-1.93954	0.05244	0.4019	-0.00467792	0.00295	-1.58574	0.112799	6.00293	3	0.111468
ENSG00000177238.13	16	31214020	31214021	0.187	rs3116150	-2.7	rs8056505	0.212114	-6.07	2.21364	261	1	top1	0.21	7.7e-10	-2.21364	0.02685	0.187	-0.00900281	0.00431952	-2.08421	0.0371407	3.98727	3	0.262842		ENSG00000182612.10	17	81637170	81637171	0.6597	rs11653560	3.05	rs11150803	0.372	-8.96	-2.0442	308	37	enet	0.47	7.3e-28	2.38013	0.017307	0.6597	0.00394997	0.00242525	1.62869	0.10338	0.089189	0.089189	0.993102		ENSG00000260259.1	16	89686568	89686569	0.299	rs1045814	-2.92	rs4420527	0.0295	-4.21	-2.44488	417	6	lasso	0.058	0.0018	1.92168	0.05465	0.299	0.00439094	0.00359372	1.22184	0.22177	3.61592	3	0.306036		ENSG00000144504.15	2	240569208	240569209	0.3264	rs4344930	3.36	rs3821348	0.0631	-5.01	1.935	494	5	lasso	0.088	9.7e-05	-1.93869	0.05254	0.3264	-0.00844752	0.00363455	-2.32423	0.0201134	3.39477	3	0.334669
ENSG00000260469.2	15	73768213	73768214	0.1779	rs10851869	-2.94	rs12440563	0.026584	-4.34	-2.86961	378	6	lasso	0.035	0.011	2.21301	0.0269	0.1779	0.00948628	0.00445332	2.13016	0.0331584	6.25516	3	0.0998348		ENSG00000089101.17	20	20056617	20056618	0.2812	rs2424253	-2.99	rs6046818	-0.00444	3.13	1.77389	659	54	enet	0.0097	0.094	2.37962	0.01733	0.2812	0.0113631	0.00432929	2.62472	0.00867213	4.26052	4.26052	0.234672		ENSG00000138448.11	2	186590064	186590065	0.1456	rs6705578	2.12	rs3911239	0.037813	3.97	-1.54625	279	279	susie	0.049	0.0039	-1.9201	0.054847	0.1456	-0.00703727	0.00496988	-1.41598	0.156781	4.11662	3	0.249143		ENSG00000259954.1	16	27453392	27453393	0.427	rs17719975	2.83	rs12922976	0.428	-8.2	-1.93821	517	1	top1	0.43	1.3e-20	1.93821	0.0526	0.427	0.00654002	0.00323776	2.01992	0.0433918	1.87018	3	0.599783
ENSG00000214113.10	6	5260938	5260939	0.256	rs460440	-3.14	rs450176	0.066609	-5.39	-0.83443	627	16	enet	0.16	1.5e-07	2.21263	0.026923	0.256	0.00568358	0.00374039	1.51951	0.128633	1.27752	3	0.734478		ENSG00000254847.1	11	12540966	12540967	0.2294	rs17384316	-3.52	rs4757405	0.126284	5.53	2.50147	671	671	susie	0.14	8.8e-08	2.37713	0.0174	0.2294	0.0101923	0.00430511	2.36749	0.0179092	0.690521	0.690521	0.875431		ENSG00000100731.15	14	70907404	70907405	0.283	rs8004872	3.49	rs2526847	0.20662	-6.13	1.4858	403	19	lasso	0.22	1.3e-09	-1.9182	0.0551	0.283	-0.00820896	0.00392348	-2.09227	0.0364146	1.09836	3	0.77747		ENSG00000232642.1	2	24175004	24175005	0.1327	rs10185445	2.41	rs2288072	0.104	4.4	1.9371	282	1	top1	0.1	2.4e-05	1.93707	0.052737	0.1327	0.00824993	0.00552231	1.49393	0.135195	5.67302	3	0.128649
ENSG00000092108.20	14	30622111	30622112	0.471	rs447853	-3.91	rs12434151	0.22162	6.32	-2.11729	386	386	susie	0.24	6.8e-11	-2.20749	0.02728	0.471	-0.00547813	0.00272716	-2.00873	0.0445656	3.18633	3	0.36378		ENSG00000169814.12	3	15601340	15601341	0.1411	rs6442565	3.24	rs1348983	-0.003957	3.39	1.97168	392	27	enet	0.03	0.01	2.36828	0.017871	0.1411	0.010763	0.00524868	2.05062	0.0403039	1.51901	1.51901	0.677889		ENSG00000121289.17	19	32971990	32971991	0.293	rs8182598	2.95	rs934419	0.020478	-4.03	1.93503	445	445	susie	0.021	0.041	-1.91634	0.055322	0.293	-0.00717898	0.00362707	-1.97928	0.0477848	2.09791	3	0.552336		ENSG00000075975.15	3	12557013	12557014	0.2375	rs9855183	-2.74	rs11706408	0.123	4.62	1.93707	469	1	top1	0.12	4.1e-06	1.9371	0.05274	0.2375	0.00302023	0.00384714	0.785057	0.43242	1.05552	3	0.787822
ENSG00000158480.10	20	49915507	49915508	0.465	rs235018	-2.76	rs3210879	0.039657	-4.34	-1.0106	465	25	enet	0.15	2.4e-07	2.20781	0.0273	0.465	0.00454138	0.00284492	1.59631	0.110419	0.187055	3	0.979652		ENSG00000160285.14	21	46228823	46228824	0.532	rs17272947	3.09	rs2254522	0.22001	-6.51	2.2458	478	478	susie	0.22	5.3e-12	-2.36786	0.017891	0.532	-0.00543452	0.00279505	-1.94434	0.0518549	2.14848	2.14848	0.542168		ENSG00000256043.2	4	155953916	155953917	0.379	rs7661583	-2.69	rs10019975	0.100132	-5.09	-2.3774	471	10	lasso	0.13	5.3e-06	1.91502	0.05549	0.379	0.00440343	0.00317731	1.3859	0.165779	0.88046	3	0.830141		ENSG00000166900.15	11	59755058	59755059	0.1671	rs7947825	-2.36	rs17597092	0.037147	-4.12	0.9318	342	16	enet	0.082	0.00017	-1.93	0.05346	0.1671	-0.00976511	0.00464545	-2.10208	0.0355465	2.69684	3	0.440765
ENSG00000169213.6	1	51990763	51990764	0.1004	rs1167174	2.4	rs2762829	0.027735	-3.71	2.2071	204	1	top1	0.028	0.021	-2.2071	0.027307	0.1004	-0.0107634	0.00601337	-1.78991	0.0734681	1.80542	3	0.613757		ENSG00000100290.2	22	43110747	43110748	0.2139	rs737612	2.66	rs5759182	0.038414	4.32	-2.2733	560	2	lasso	0.056	0.00064	-2.367	0.01793	0.2139	-0.00897099	0.00427362	-2.09915	0.0358034	1.17165	1.17165	0.759811		ENSG00000174448.8	18	54357915	54357916	0.188	rs1154742	-3.72	rs7242085	0.06218	4.41	1.9131	384	1	top1	0.062	0.0012	1.9131	0.05573	0.188	0.00672757	0.00451925	1.48865	0.13658	6.19399	3	0.102544		ENSG00000094963.13	1	171185207	171185208	0.2238	rs1920150	-2.96	rs7536822	0.017	-3.92	1.75562	538	538	susie	0.087	0.00011	-1.93061	0.05353	0.2238	-0.0043674	0.00399993	-1.09187	0.274891	0.874314	3	0.831622
ENSG00000081019.13	1	113812377	113812378	0.0915	rs12030900	2.86	rs1936930	0.00286	3.83	-2.04198	484	5	lasso	0.0077	0.14	-2.20525	0.027437	0.0915	-0.0144335	0.00665862	-2.16764	0.030186	3.17881	3	0.36487		ENSG00000051596.9	5	176034679	176034680	0.2568	rs2084763	-3.31	rs12521617	0.117	4.85	-1.56922	323	21	enet	0.17	2.5e-09	-2.36476	0.01804	0.2568	-0.00519157	0.00366425	-1.41681	0.156538	6.94118	6.94118	0.0737963		ENSG00000099330.8	19	17226203	17226204	0.339	rs10409461	3.21	rs14129	0.217693	-6.09	1.88584	412	412	susie	0.23	4e-10	-1.91172	0.055912	0.339	-0.00420007	0.00317205	-1.32409	0.185474	2.6522	3	0.448412		ENSG00000272966.1	2	202336738	202336739	0.2254	rs7604971	2.82	rs13029894	0.0134	-3.5	1.9301	336	1	top1	0.013	0.08	-1.93007	0.053598	0.2254	-0.00811249	0.00441467	-1.83762	0.0661184	2.032	3	0.565791
ENSG00000179598.5	17	17206314	17206315	0.2126	rs8074984	-2.75	rs16961474	0.079111	-4.98	1.76621	374	18	enet	0.13	1.7e-06	-2.20437	0.027499	0.2126	-0.00997906	0.00440566	-2.26506	0.0235092	0.765181	3	0.857776		ENSG00000167523.13	16	89657845	89657846	0.1418	rs1045814	-2.92	rs164749	0.10117	-5.42	2.35967	428	1	top1	0.1	5.1e-06	-2.35967	0.01829	0.1418	-0.0118999	0.00558713	-2.12987	0.0331824	2.97264	2.97264	0.395863		ENSG00000115556.13	2	218607764	218607765	0.1642	rs7574429	2.85	rs6709815	0.047608	4.41	-1.90868	365	1	top1	0.048	0.0042	-1.9087	0.056304	0.1642	-0.00854527	0.00470066	-1.81788	0.0690817	1.86041	3	0.601878		ENSG00000137074.18	9	33025167	33025168	0.2037	rs3758268	3.41	rs1537039	0.05383	-4.35	1.79792	478	478	susie	0.056	0.0018	-1.92831	0.0538	0.2037	-0.0102143	0.00458737	-2.22662	0.0259725	1.5491	3	0.670986
ENSG00000262165.2	17	4807012	4807013	0.4371	rs8069678	-3.08	rs11654690	0.358591	-7.62	-2.32212	436	6	lasso	0.4	6.9e-19	2.20417	0.027513	0.4371	0.00653384	0.00303232	2.15473	0.0311829	0.365369	3	0.9473		ENSG00000132305.20	2	86195588	86195589	0.2671	rs708600	-2.59	rs6725046	0.154971	6.66	-1.93465	454	23	enet	0.18	1.1e-09	-2.35938	0.018305	0.2671	-0.0097162	0.00394755	-2.46132	0.0138425	1.92662	1.92662	0.587776		ENSG00000124587.13	6	42979219	42979220	0.6304	rs2651202	-2.98	rs10948059	0.410635	8.32	1.81038	365	365	susie	0.44	1e-20	1.90727	0.056486	0.6304	0.00313744	0.00238544	1.31525	0.188427	1.21552	3	0.749284		ENSG00000273402.1	8	237044	237045	0.258	rs12676775	2.74	rs11995670	0.212397	5.87	2.3824	324	35	enet	0.23	1.9e-10	1.9273	0.05394	0.258	0.00589639	0.00389252	1.5148	0.129823	0.0892923	3	0.993091
ENSG00000135912.10	2	218710844	218710845	0.0939	rs7574429	2.85	rs7607369	0.050854	3.95	2.20256	375	1	top1	0.051	0.0026	2.20256	0.027626	0.0939	0.0124179	0.0065372	1.89957	0.0574898	0.298306	3	0.960347		ENSG00000010292.12	12	6493841	6493842	0.3096	rs2532484	3.19	rs3180589	0.240117	6.84	2.6873	380	380	susie	0.28	5.9e-15	2.35592	0.01848	0.3096	0.00849033	0.00372054	2.28202	0.0224883	0.458379	0.458379	0.927935		ENSG00000272572.1	10	100912567	100912568	0.1589	rs807047	2.65	rs7902725	0.139376	-5.19	-1.77869	423	5	lasso	0.15	8.3e-07	1.90716	0.0565	0.1589	0.00594784	0.00501289	1.18651	0.235421	1.94027	3	0.584895		ENSG00000227745.1	2	132139428	132139429	0.3304	rs10928155	3.02	rs6727232	0.149	-5.33	1.7029	226	11	enet	0.16	2.1e-07	-1.92565	0.054148	0.3304	-0.00349545	0.0032613	-1.0718	0.283811	0.965094	3	0.809697
ENSG00000243708.10	15	41837774	41837775	0.308	rs8023925	-2.98	rs4924570	0.140757	5.66	-1.69365	403	29	enet	0.22	5.4e-10	-2.20082	0.02775	0.308	-0.00597207	0.00336694	-1.77374	0.0761064	2.54748	3	0.466772		ENSG00000162882.14	2	42792591	42792592	0.1291	rs12613026	-2.35	rs12613026	0.057068	-4.11	-2.35173	454	1	top1	0.057	0.00056	2.35173	0.018686	0.1291	0.00957397	0.00548135	1.74664	0.0806992	0.166451	0.166451	0.982814		ENSG00000215012.8	22	19852485	19852486	0.316	rs9604969	-3.91	rs9618705	0.100054	-5.63	1.82513	565	15	enet	0.18	2.9e-08	-1.9065	0.05659	0.316	-0.00612616	0.00362389	-1.69049	0.0909335	3.61106	3	0.30664		ENSG00000241852.9	8	22599600	22599601	0.3008	rs1005901	-2.81	rs746011	0.189292	5.58	-1.9252	523	1	top1	0.19	8.3e-09	-1.9252	0.05421	0.3008	-0.00396372	0.00346555	-1.14375	0.252728	4.28597	3	0.232194
ENSG00000168411.13	16	74666880	74666881	0.3824	rs13339653	2.96	rs3760055	0.10593	-5.59	-1.6834	356	22	enet	0.19	6.5e-09	2.19955	0.02784	0.3824	0.00728197	0.0033921	2.14674	0.0318138	0.441361	3	0.931572		ENSG00000222019.7	16	90047772	90047773	0.238	rs1045814	-2.92	rs8049897	0.142409	5.55	-2.35074	257	1	top1	0.14	5.6e-08	-2.35074	0.01874	0.238	-0.00970648	0.00429161	-2.26173	0.0237138	0.256697	0.256697	0.967956		ENSG00000130518.16	19	18274508	18274509	0.327	rs1035363	-3.38	rs12610691	0.13627	6	1.59745	410	13	enet	0.21	2.2e-09	1.90572	0.056686	0.327	0.00669517	0.00349339	1.91653	0.0552982	0.311088	3	0.95793		ENSG00000260911.2	16	31043149	31043150	0.0914	rs3116150	-2.7	rs8062719	0.0527	4.19	1.13977	242	6	lasso	0.067	0.00066	1.92505	0.05422	0.0914	0.0134503	0.00635671	2.11593	0.0343509	1.73894	3	0.628311
ENSG00000120805.13	12	101407819	101407820	0.4662	rs17031746	-2.94	rs4764641	0.261468	6.51	2.1712	520	12	lasso	0.27	2.7e-12	2.19573	0.02811	0.4662	0.00677692	0.00307358	2.2049	0.0274613	2.58084	3	0.460858		ENSG00000214113.10	6	5260938	5260939	0.3855	rs460440	-3.14	rs435545	0.167862	-6.8	-2.87719	625	20	enet	0.27	9.3e-15	2.34945	0.018801	0.3855	0.00667529	0.0032186	2.07397	0.0380819	0.534588	0.534588	0.91123		ENSG00000242268.2	3	168903365	168903366	0.1938	rs7647582	-2.84	rs16853486	0.005509	-3.19	2.259	392	6	lasso	0.0074	0.15	-1.89919	0.0575	0.1938	-0.00677388	0.00441591	-1.53397	0.125037	5.66014	3	0.129368		ENSG00000261366.1	6	95577449	95577450	0.2655	rs6932267	-2.86	rs9481950	0.0923	4.62	-1.70979	287	4	lasso	0.11	2e-05	-1.92067	0.05477	0.2655	-0.00650386	0.0038079	-1.70799	0.0876384	0.133443	3	0.987542
ENSG00000225554.1	1	241424291	241424292	0.3811	rs1539099	-2.47	rs947307	0.015976	-4.47	0.97053	619	67	enet	0.062	0.00098	-2.19395	0.028239	0.3811	-0.00606458	0.0032294	-1.87793	0.0603911	1.67446	3	0.642627		ENSG00000144278.14	2	153871912	153871913	0.2391	rs7589528	-3.21	rs1345948	0.227117	-6.97	2.33793	393	393	susie	0.23	2.7e-12	-2.34694	0.018928	0.2391	-0.0113249	0.00450027	-2.51649	0.011853	3.22754	3.22754	0.357855		ENSG00000132199.18	18	712675	712676	0.249	rs9952316	-3.66	rs7236252	0.04491	4.16	-1.2925	623	623	susie	0.079	0.00029	-1.8993	0.05753	0.249	-0.00650436	0.00386695	-1.68204	0.0925612	4.18279	3	0.242391		ENSG00000236411.1	3	37790444	37790445	0.3343	rs7636734	3.5	rs2685080	0.0237	4.23	-1.11766	412	21	lasso	0.068	0.00057	-1.9196	0.05491	0.3343	-0.00436587	0.00332814	-1.31181	0.189585	0.892795	3	0.827166
ENSG00000260304.1	16	31183284	31183285	0.2557	rs3116150	-2.7	rs741810	0.240137	-6.35	2.19249	251	1	top1	0.24	4.4e-11	-2.19249	0.02834	0.2557	-0.00774466	0.0036992	-2.09361	0.0362949	4.00243	3	0.261201		ENSG00000259953.1	9	112037729	112037730	0.3989	rs10981150	-4.21	rs7020062	0.2342	-6.77	-1.42563	517	15	enet	0.25	2.1e-13	2.3461	0.018971	0.3989	0.00676752	0.00313458	2.15899	0.030851	2.27492	2.27492	0.517342		ENSG00000072864.14	16	15643266	15643267	0.4001	rs215098	2.41	rs16967494	0.404	-7.88	1.89839	407	1	top1	0.4	1.5e-18	-1.89839	0.05764	0.4001	-0.00738943	0.00336282	-2.19739	0.0279926	1.52247	3	0.677094		ENSG00000127993.15	7	92528772	92528773	0.2893	rs10246604	-2.51	rs4729043	0.151339	-4.97	2.40264	312	42	enet	0.17	8.1e-08	-1.91895	0.054991	0.2893	-0.00701405	0.00379451	-1.84847	0.0645337	3.50971	3	0.319504
ENSG00000235790.7	1	31644048	31644049	0.4808	rs1056526	4.07	rs4949447	0.016102	3.97	2.57271	350	44	enet	0.18	1.6e-08	2.19153	0.028414	0.4808	0.00490289	0.00288299	1.70063	0.0890134	1.37674	3	0.710997		ENSG00000130287.13	19	19211972	19211973	0.3803	rs2283625	-2.98	rs10412238	0.192616	-6.1	-2.34474	336	1	top1	0.19	1.8e-10	2.34474	0.01904	0.3803	0.00714195	0.0031729	2.25092	0.0243905	1.57373	1.57373	0.66536		ENSG00000162600.11	1	58546801	58546802	0.416	rs6699576	3.78	rs596534	0.195	5.77	1.89718	548	1	top1	0.2	8.9e-09	1.89718	0.0578	0.416	0.00459096	0.00291798	1.57334	0.115641	5.66136	3	0.1293		ENSG00000196204.11	7	4973987	4973988	0.4301	rs4573156	2.95	rs12671224	0.023081	-4.8	1.15174	353	9	lasso	0.069	0.00054	-1.91893	0.054993	0.4301	-0.00579458	0.00307063	-1.8871	0.0591474	2.45419	3	0.483628
ENSG00000143442.21	1	151459464	151459465	0.3767	rs12727170	-3.24	rs4291502	0.248597	6.42	-2.18552	337	1	top1	0.25	1.8e-11	-2.18552	0.028851	0.3767	-0.0064918	0.00326717	-1.98698	0.0469244	3.77827	3	0.286424		ENSG00000170464.9	5	139444490	139444491	0.1081	rs3924257	-2.34	rs3924257	0.0654	4.67	-2.34042	269	1	top1	0.065	0.00023	-2.34042	0.01926	0.1081	-0.00675612	0.00563795	-1.19833	0.230789	2.53246	2.53246	0.469454		ENSG00000239389.7	5	140882642	140882643	0.2266	rs31874	-2.96	rs251379	0.100006	4.37	1.6988	382	382	susie	0.1	3.9e-05	1.89353	0.05829	0.2266	0.00633117	0.00406181	1.55871	0.119066	0.66196	3	0.882113		ENSG00000138363.14	2	215311816	215311817	0.6151	rs1250252	2.62	rs16853834	0.108	5.67	-1.412	461	461	susie	0.21	1.3e-09	-1.91627	0.05533	0.6151	-0.00221891	0.00239624	-0.925994	0.354449	0.974282	3	0.807475
ENSG00000272800.1	2	183214318	183214319	0.2501	rs16824240	-3.1	rs17706149	0.082685	-5.18	2.1851	380	1	top1	0.083	0.00015	-2.1851	0.028882	0.2501	-0.00570833	0.00379724	-1.50329	0.132766	2.06363	3	0.559305		ENSG00000100354.20	22	40044816	40044817	0.1423	rs4821940	-3.07	rs139915	0.004455	-3.84	-1.54563	302	302	susie	0.02	0.03	2.3395	0.01931	0.1423	0.0143702	0.00591766	2.42836	0.0151671	7.53369	7.53369	0.0566991		ENSG00000130312.6	19	17292831	17292832	0.596	rs10409461	3.21	rs6903	0.322111	7.24	-1.75581	423	423	susie	0.34	3.1e-15	-1.89285	0.058378	0.596	-0.00586518	0.00264709	-2.2157	0.0267118	1.17215	3	0.759691		ENSG00000168803.14	15	43330673	43330674	0.2858	rs1837960	2.41	rs478104	0.308342	-7.19	1.91441	264	1	top1	0.31	3.2e-14	-1.91441	0.0556	0.2858	-0.00506647	0.00365507	-1.38615	0.165702	4.34287	3	0.226742
ENSG00000198885.9	2	96325330	96325331	0.4905	rs17635425	-3.53	rs597420	0.391052	-8.19	2.50186	162	16	enet	0.45	5.5e-22	-2.18262	0.029064	0.4905	-0.00408549	0.00272568	-1.49889	0.133902	1.51872	3	0.677957		ENSG00000115109.13	2	120013004	120013005	0.3682	rs11678387	2.53	rs1627943	0.336365	-8.13	2.33663	291	291	susie	0.34	7.9e-19	-2.33905	0.019333	0.3682	-0.00695771	0.00312637	-2.22549	0.0260482	3.42813	3.42813	0.330204		ENSG00000225408.1	9	5720180	5720181	0.2513	rs1412426	-3.06	rs2150703	-0.00111	-3.51	-0.9396	450	34	enet	0.0048	0.19	1.89202	0.05849	0.2513	0.00727786	0.00407182	1.78737	0.0738773	2.27363	3	0.517592		ENSG00000253910.2	5	141360041	141360042	0.1859	rs4912768	-3.58	rs1422411	-0.00093	-3.83	1.46984	499	499	susie	0.042	0.0059	-1.91187	0.0559	0.1859	-0.00567135	0.0043474	-1.30454	0.19205	2.76703	3	0.428955
ENSG00000188452.13	2	181657115	181657116	0.1901	rs3770115	-3.02	rs7562325	0.041767	-4.08	-2.0416	387	387	susie	0.066	0.0007	2.1791	0.029324	0.1901	0.0114375	0.00481569	2.37505	0.0175464	0.493365	3	0.920347		ENSG00000279048.1	7	17940502	17940503	0.2129	rs10807785	3.07	rs6942635	0.153	-5.57	2.33492	513	1	top1	0.15	1.6e-08	-2.33492	0.01955	0.2129	-0.00988653	0.00458523	-2.15617	0.0310704	1.99914	1.99914	0.572585		ENSG00000171130.17	7	149872967	149872968	0.3749	rs6948743	2.89	rs3735334	0.31096	-7.26	2.09859	257	9	enet	0.34	2.5e-15	-1.89004	0.058752	0.3749	-0.00757324	0.00351294	-2.15581	0.0310984	7.322	3	0.0623129		ENSG00000260136.5	16	23452757	23452758	0.2424	rs152734	2.84	rs1468138	0.000654	4.17	1.75568	440	440	susie	0.03	0.017	1.91046	0.05607	0.2424	0.00488479	0.00385152	1.26827	0.2047	0.969862	3	0.808544
ENSG00000261037.1	5	6022282	6022283	0.5887	rs10462632	2.94	rs271399	0.17929	6.05	1.90035	609	37	enet	0.28	5.7e-13	2.17844	0.02937	0.5887	0.00329725	0.00255957	1.2882	0.197675	3.4142	3	0.332062		ENSG00000162994.15	2	55232353	55232354	0.3903	rs13385999	3.11	rs6545475	0.133676	5.67	2.30249	493	493	susie	0.14	7.3e-08	2.33139	0.019733	0.3903	0.00838539	0.00342225	2.45025	0.0142756	1.15706	1.15706	0.763322		ENSG00000244239.1	7	8262281	8262282	0.3604	rs4538793	-2.72	rs6965830	0.04933	4.36	-1.88954	718	1	top1	0.049	0.0036	-1.88954	0.05882	0.3604	-0.00524967	0.00332648	-1.57815	0.114532	0.281522	3	0.963465		ENSG00000261239.6	16	46569096	46569097	0.2024	rs9328700	2.26	rs12934443	0.0998	-4.62	1.91036	74	1	top1	0.1	3.5e-05	-1.91036	0.05609	0.2024	-0.00613336	0.00387036	-1.5847	0.113034	9.72709	3	0.0210343
ENSG00000270469.1	18	14053950	14053951	0.2228	rs2041611	-3.47	rs2286933	0.127	5.11	-2.17714	312	312	susie	0.14	1.3e-06	-2.17646	0.02952	0.2228	-0.0102309	0.00457878	-2.23442	0.0254552	6.37002	3	0.0949319		ENSG00000004534.14	3	49940006	49940007	0.4219	rs6774354	-3.21	rs6771546	0.542378	10.32	2.38017	339	339	susie	0.56	9e-35	2.32911	0.019853	0.4219	0.00752536	0.00313047	2.40391	0.0162208	2.80144	2.80144	0.423262		ENSG00000257431.1	12	82512676	82512677	0.4278	rs7960506	-2.79	rs17009658	0.108	5.14	2.24256	358	358	susie	0.31	4.9e-14	1.88775	0.05906	0.4278	0.00609449	0.00312258	1.95175	0.0509684	2.24738	3	0.522677		ENSG00000205822.10	13	24408156	24408157	0.5751	rs7997154	-2.94	rs9551113	0.211511	-6.37	2.1894	703	9	lasso	0.27	2.2e-12	-1.9091	0.0562	0.5751	-0.00374165	0.00258743	-1.44609	0.148153	2.54352	3	0.467478
ENSG00000161016.17	8	144792586	144792587	0.5122	rs2958516	2.42	rs11784860	0.367091	7.9	2.23748	209	5	lasso	0.38	4.8e-18	2.17557	0.02959	0.5122	0.00338966	0.00266436	1.27222	0.203293	0.972075	3	0.808009		ENSG00000166402.8	11	8019243	8019244	0.4348	rs7929179	-2.72	rs3750955	0.086189	5.44	2.48157	685	685	susie	0.089	1.8e-05	2.31988	0.0203	0.4348	0.00530781	0.00309856	1.71299	0.0867136	2.95247	2.95247	0.399011		ENSG00000117226.11	1	89022893	89022894	0.801	rs306321	-3.01	rs17433780	0.467	-8.57	-1.97409	343	343	susie	0.48	4.7e-23	1.88544	0.05937	0.801	0.0040636	0.00215142	1.8888	0.0589192	1.57177	3	0.665809		ENSG00000242220.6	21	32587372	32587373	0.152	rs2833863	-3.02	rs2236430	0.080652	-4.59	-1.7512	465	9	enet	0.1	3.1e-05	1.9085	0.05632	0.152	0.00513764	0.00483147	1.06337	0.287613	8.45498	3	0.0374874
ENSG00000279103.1	19	44248373	44248374	0.228	rs2722738	2.87	rs2722721	0.107303	-4.42	2.17482	474	1	top1	0.11	1.7e-05	-2.17482	0.02964	0.228	-0.00463733	0.00382701	-1.21173	0.225614	10.1971	3	0.0169626		ENSG00000213519.2	3	197580628	197580629	0.6862	rs9858256	2.9	rs28703192	0.164049	-6.76	-0.92949	381	16	enet	0.34	1.7e-18	2.32044	0.020317	0.6862	0.00531004	0.00248445	2.13731	0.032573	2.10784	2.10784	0.550328		ENSG00000124299.13	19	33521793	33521794	0.287	rs3786920	-3.23	rs7247349	0.122577	-5.26	1.817	466	466	susie	0.14	9.4e-07	-1.88412	0.059549	0.287	-0.00809082	0.00385674	-2.09784	0.0359195	0.961177	3	0.810645		ENSG00000072864.14	16	15643266	15643267	0.3496	rs215098	2.41	rs16967494	0.354	-7.55	1.89839	409	1	top1	0.35	1.5e-16	-1.89839	0.05764	0.3496	-0.00790515	0.00359751	-2.19739	0.0279923	1.52235	3	0.677121
ENSG00000166963.12	15	43510957	43510958	0.072	rs1837960	2.41	rs537115	0.045091	4.12	1.91904	264	264	susie	0.047	0.0037	2.17376	0.02972	0.072	0.0136761	0.0075867	1.80265	0.0714435	2.79743	3	0.423923		ENSG00000227372.11	1	3747335	3747336	0.3105	rs12749547	3.04	rs12728911	0.103	4.73	-2.31844	540	1	top1	0.1	4.3e-06	-2.31844	0.020426	0.3105	-0.00900179	0.00378141	-2.38054	0.0172874	0.777575	0.777575	0.854823		ENSG00000214087.8	17	81683923	81683924	0.4999	rs3208787	2.97	rs8071084	0.347	-7.46	1.8042	317	317	susie	0.36	3.2e-16	-1.88291	0.05971	0.4999	-0.00437644	0.00277619	-1.57642	0.114929	1.65412	3	0.647181		ENSG00000263335.1	16	15726673	15726674	0.5137	rs8056397	2.92	rs16967494	0.522	9.03	1.89839	455	1	top1	0.52	1.1e-26	1.89839	0.05764	0.5137	0.0065214	0.00296778	2.1974	0.0279919	1.52235	3	0.677121
ENSG00000092094.10	14	20455104	20455105	0.806	rs3136817	-4.38	rs883037	0.57037	-9.5	2.16864	655	1	top1	0.57	1.9e-30	-2.16864	0.03011	0.806	-0.003486	0.00227649	-1.53131	0.125694	1.80904	3	0.612971		ENSG00000262165.2	17	4807012	4807013	0.5183	rs8069678	-3.08	rs11654690	0.379	-8.54	-2.32212	436	6	lasso	0.39	4.4e-22	2.31773	0.020464	0.5183	0.00602436	0.00278897	2.16007	0.0307674	1.12753	1.12753	0.770432		ENSG00000260855.1	1	246772300	246772301	0.213	rs12029050	2.62	rs3795465	0.0973	4.68	1.74638	433	4	lasso	0.12	7e-06	1.88238	0.05978	0.213	0.00626193	0.00410083	1.52699	0.126764	2.28367	3	0.515657		ENSG00000169629.11	2	112434487	112434488	0.5714	rs13387346	2.52	rs6542056	0.354	-7.69	-2.0004	400	17	lasso	0.39	9.6e-19	1.89319	0.058332	0.5714	0.0069053	0.00299459	2.30593	0.0211148	5.5523	3	0.135544
ENSG00000223572.9	15	43692885	43692886	0.1646	rs1837960	2.41	rs537115	0.032721	3.77	1.91904	256	256	susie	0.054	0.0019	2.16503	0.03039	0.1646	0.00841408	0.00499297	1.68518	0.091953	3.46268	3	0.325635		ENSG00000087338.4	2	69829641	69829642	0.2322	rs10177224	3.89	rs3771537	0.143797	-6.07	1.87026	312	312	susie	0.16	6.8e-09	-2.31519	0.020603	0.2322	-0.0066298	0.0039712	-1.66947	0.0950241	5.40269	5.40269	0.144576		ENSG00000113851.14	3	3179726	3179727	0.3268	rs729752	3.13	rs698206	0.012591	3.75	2.3082	810	810	susie	0.11	3e-05	1.87883	0.0603	0.3268	0.0044046	0.00346423	1.27145	0.203568	0.759681	3	0.859085		ENSG00000163320.10	3	88149741	88149742	0.2021	rs1864617	3.41	rs12629581	0.126	4.71	1.88908	294	1	top1	0.13	3.2e-06	1.8891	0.05888	0.2021	0.00658176	0.00425763	1.54587	0.122135	0.714896	3	0.869695
ENSG00000267353.1	19	36775384	36775385	0.114	rs12976232	-3.17	rs8107274	0.058888	-4.07	2.16133	276	1	top1	0.059	0.0013	-2.16133	0.03067	0.114	-0.0146708	0.0060337	-2.43147	0.0150377	4.13293	3	0.247464		ENSG00000273328.5	3	42809413	42809414	0.2717	rs7617368	3.28	rs536119	0.024622	4.35	1.22444	441	47	enet	0.083	3.5e-05	2.31342	0.0207	0.2717	0.00718325	0.00372584	1.92795	0.0538607	4.59172	4.59172	0.204253		ENSG00000178722.12	5	61637707	61637708	0.4705	rs1563908	3.02	rs253531	0.17129	-6.33	-2.05119	421	421	susie	0.28	3e-12	1.877	0.06052	0.4705	0.00498746	0.00286049	1.74357	0.0812349	0.283902	3	0.963027		ENSG00000242110.7	5	34008107	34008108	0.449	rs7700370	2.59	rs10941112	0.35358	-7.49	1.88839	411	1	top1	0.35	1.7e-16	-1.88839	0.059	0.449	-0.00536586	0.00297685	-1.80253	0.0714619	2.60887	3	0.455937
ENSG00000181513.14	17	45132599	45132600	0.4641	rs17546822	-3.54	rs4986169	0.157397	6.32	-0.82601	283	20	enet	0.3	4.3e-14	-2.15733	0.03098	0.4641	-0.00452022	0.00270427	-1.67151	0.0946212	4.04577	3	0.256564		ENSG00000256223.5	12	133130574	133130575	0.1555	rs11614654	2.43	rs11615340	0.048177	-3.95	2.3114	164	1	top1	0.048	0.0014	-2.31139	0.02081	0.1555	-0.00956338	0.00514182	-1.85992	0.0628969	0.854189	0.854189	0.836466		ENSG00000225855.6	1	155321686	155321687	0.154	rs2066981	-2.92	rs4971072	0.0876	4.64	1.87607	261	1	top1	0.088	0.00014	1.87607	0.06065	0.154	0.00908697	0.00493622	1.84088	0.0656398	2.89261	3	0.408481		ENSG00000046889.18	8	67952117	67952118	0.2167	rs2623850	3.12	rs12546214	0.023622	-4.15	1.0503	530	14	lasso	0.028	0.021	-1.8863	0.05925	0.2167	-0.00535144	0.00401087	-1.33423	0.182127	2.44179	3	0.485903
ENSG00000164975.15	9	15422703	15422704	0.161	rs10961997	2.58	rs1105191	0.07675	-4.09	2.15543	430	1	top1	0.077	0.00026	-2.15543	0.03113	0.161	-0.0107398	0.00508026	-2.11403	0.0345129	0.476633	3	0.923994		ENSG00000171466.9	19	9675085	9675086	0.183	rs2287802	3.12	rs11556087	0.013958	-3.67	1.73441	346	4	lasso	0.036	0.0054	-2.31064	0.020853	0.183	-0.0121227	0.00482489	-2.51254	0.0119867	5.28572	5.28572	0.152032		ENSG00000103248.18	16	86555234	86555235	0.3326	rs16942600	-3.4	rs4843404	0.0763	-4.84	1.21416	921	7	lasso	0.12	1.3e-05	-1.87485	0.06081	0.3326	-0.00583843	0.00336511	-1.73499	0.0827424	2.30441	3	0.511677		ENSG00000157214.13	7	90167589	90167590	0.2881	rs4728833	3.96	rs194518	0.247792	-6.4	-1.88462	491	1	top1	0.25	2.3e-11	1.88462	0.059482	0.2881	0.00798913	0.00376976	2.11926	0.0340681	3.22144	3	0.358727
ENSG00000166974.12	18	34976927	34976928	0.3022	rs8086207	-2.99	rs1787044	0.20047	5.74	2.25105	376	376	susie	0.21	1.3e-09	2.15479	0.03118	0.3022	0.00634137	0.00345687	1.83443	0.0665908	1.67569	3	0.642353		ENSG00000136247.14	7	6577433	6577434	0.431	rs10447683	3.13	rs3088114	0.218	6.9	2.56213	286	9	enet	0.27	7.6e-15	2.31014	0.02088	0.431	0.00360145	0.00292421	1.2316	0.218099	6.59831	6.59831	0.085865		ENSG00000138767.12	4	77819614	77819615	0.228	rs2102116	-2.71	rs4859871	0.07667	-4.5	-2.0033	433	433	susie	0.12	8.9e-06	1.87363	0.060981	0.228	0.00898492	0.00425544	2.1114	0.0347382	0.00230978	3	0.99997		ENSG00000141127.14	17	18856298	18856299	0.3431	rs4630608	-2.84	rs7212905	0.110229	-5.51	2.02128	152	25	enet	0.16	1.7e-07	-1.88458	0.05949	0.3431	-0.00282093	0.00324232	-0.870034	0.384282	0.864563	3	0.83397
ENSG00000196911.10	6	116681186	116681187	0.244	rs1014324	2.97	rs9400936	0.156552	-5.05	2.15355	365	1	top1	0.16	1.7e-07	-2.15355	0.031275	0.244	-0.00780299	0.00385084	-2.02631	0.0427332	5.47276	3	0.140277		ENSG00000120915.13	8	27490778	27490779	0.459	rs2565059	2.93	rs6990733	0.286	7.73	-2.29946	637	21	lasso	0.32	1.2e-17	-2.30958	0.0209	0.459	-0.00632991	0.00300163	-2.10883	0.0349596	0.383568	0.383568	0.943616		ENSG00000100068.11	22	25405376	25405377	0.267	rs5761163	-2.71	rs133198	0.168557	5.15	1.87261	499	1	top1	0.17	1.1e-07	1.8726	0.06112	0.267	0.00739673	0.00395147	1.8719	0.061221	0.768209	3	0.857055		ENSG00000273080.1	2	86195770	86195771	0.5098	rs708600	-2.59	rs715334	0.369	7.76	1.8843	453	1	top1	0.37	2.5e-17	1.8843	0.059525	0.5098	0.00599351	0.00283393	2.11491	0.0344376	1.17242	3	0.759626
ENSG00000222398.1	15	43602542	43602543	0.1798	rs1837960	2.41	rs10518820	0.248837	6.67	1.97561	253	253	susie	0.26	3.3e-12	2.15334	0.03129	0.1798	0.00954746	0.00487769	1.95737	0.0503038	2.02459	3	0.567319		ENSG00000240401.8	2	55306096	55306097	0.2287	rs13385999	3.11	rs10496048	0.001037	3.77	1.04159	476	20	enet	0.072	0.00011	2.30706	0.021052	0.2287	0.00939628	0.0043709	2.14973	0.0315762	1.24381	1.24381	0.742516		ENSG00000255495.1	8	12194466	12194467	0.2932	rs1004712	-3.93	rs13276433	0.029877	-4.41	1.55015	201	201	susie	0.066	0.00088	-1.87125	0.06131	0.2932	-0.007516	0.00381572	-1.96974	0.0488677	1.09837	3	0.777469		ENSG00000157181.15	1	186375837	186375838	0.516	rs2383477	2.9	rs12134934	0.0634	-5.07	-1.46741	345	70	enet	0.2	2.8e-09	1.88419	0.05954	0.516	0.00359512	0.00253296	1.41934	0.155801	6.42941	3	0.0924884
ENSG00000182612.10	17	81637170	81637171	0.604	rs11653560	3.05	rs9895741	0.34771	-8.19	-1.17586	304	15	enet	0.45	3.6e-22	2.15257	0.031352	0.604	0.00370638	0.00250371	1.48035	0.138779	0.311374	3	0.957875		ENSG00000114204.14	3	167479003	167479004	0.1668	rs11927026	2.71	rs13060964	0.084524	5.13	-2.3057	346	1	top1	0.085	3.1e-05	-2.3057	0.021127	0.1668	-0.00824403	0.00459686	-1.7934	0.0729085	6.11141	6.11141	0.106314		ENSG00000259065.1	14	73787359	73787360	0.693	rs747324	3.21	rs17182607	0.53546	9.17	-1.5992	390	390	susie	0.57	4e-29	-1.8696	0.0615	0.693	-0.00423848	0.0023772	-1.78297	0.0745907	1.53739	3	0.673667		ENSG00000237338.1	21	46151737	46151738	0.215	rs17272947	3.09	rs2839187	0.104078	5.01	1.7715	493	493	susie	0.12	5.2e-06	1.8816	0.05989	0.215	0.00779451	0.00437846	1.78019	0.0750441	3.16605	3	0.366725
ENSG00000124587.13	6	42979219	42979220	0.431	rs2651202	-2.98	rs9986447	0.248384	6.56	2.22004	371	371	susie	0.27	3.1e-12	2.15171	0.03142	0.431	0.00485733	0.00293019	1.65768	0.0973815	1.19736	3	0.753637		ENSG00000153291.15	6	46652914	46652915	0.7886	rs926776	-2.72	rs2270450	0.434494	9.19	1.83115	496	496	susie	0.53	1.1e-32	2.30501	0.021166	0.7886	0.00634074	0.00241161	2.62926	0.0085572	2.24095	2.24095	0.523928		ENSG00000090316.15	4	1289850	1289851	0.207	rs4419429	-3.4	rs1316393	0.026676	3.74	1.8676	386	1	top1	0.027	0.026	1.86764	0.061812	0.207	0.00665548	0.00408917	1.62759	0.103612	3.80281	3	0.28356		ENSG00000197363.9	8	144798875	144798876	0.2838	rs2958516	2.42	rs2976464	0.059504	5.16	2.0957	206	8	enet	0.093	6.7e-05	1.8812	0.05994	0.2838	0.00728022	0.00399873	1.82063	0.0686628	5.12568	3	0.162822
ENSG00000133059.16	1	205211565	205211566	0.194	rs2802854	-2.62	rs9787172	-0.005628	-3.56	-2.10919	581	4	lasso	-0.0012	0.37	2.15093	0.031482	0.194	0.00774333	0.00452388	1.71166	0.0869601	0.811812	3	0.84664		ENSG00000235475.1	7	67335975	67335976	0.3091	rs4613871	2.72	rs11760843	0.277	7.32	-2.32831	364	364	susie	0.28	3.4e-15	-2.30413	0.02122	0.3091	-0.0076103	0.00368612	-2.06458	0.0389625	0.157787	0.157787	0.984098		ENSG00000174775.16	11	537286	537287	0.3375	rs11246380	-3.4	rs35579818	0.16285	-5.4	-1.98329	432	432	susie	0.19	1e-08	1.86706	0.06189	0.3375	0.00355106	0.00310381	1.14409	0.252584	6.51056	3	0.0892471		ENSG00000136098.16	13	52159860	52159861	0.0831	rs1748124	3.06	rs4886018	0.063325	-3.99	1.8801	337	1	top1	0.063	0.00089	-1.8801	0.0601	0.0831	-0.00680946	0.00642731	-1.05946	0.289391	8.42598	3	0.0379815
ENSG00000278864.1	17	17181503	17181504	0.1875	rs8074984	-2.75	rs4985741	0.05188	-4.22	2.15012	366	1	top1	0.052	0.0024	-2.15012	0.031546	0.1875	-0.0102019	0.00487642	-2.0921	0.0364299	1.88678	3	0.596234		ENSG00000259475.1	15	99100850	99100851	0.4938	rs2684777	3.02	rs2593053	0.236627	-7.5	1.85277	549	6	lasso	0.28	4.2e-15	-2.30376	0.02124	0.4938	-0.00533485	0.00278544	-1.91527	0.0554586	1.41643	1.41643	0.701688		ENSG00000054282.15	1	243256033	243256034	0.222	rs6671475	3.41	rs6662118	0.0946	4.57	-1.41695	285	285	susie	0.11	1.8e-05	-1.86663	0.06195	0.222	-0.0076047	0.00430591	-1.76611	0.0773775	1.06186	3	0.786288		ENSG00000259820.1	8	134798271	134798272	0.3271	rs7464953	-3.84	rs737196	0.244516	-6.33	-1.9702	554	2	lasso	0.26	1e-11	1.8796	0.06016	0.3271	0.00663241	0.00351404	1.8874	0.0591062	0.161496	3	0.983552
ENSG00000103245.13	16	741328	741329	0.6181	rs2729597	-2.72	rs2071952	0.381514	7.84	2.14903	460	1	top1	0.38	4.2e-18	2.14903	0.03163	0.6181	0.00417136	0.00247171	1.68764	0.0914802	1.36576	3	0.71358		ENSG00000133243.8	19	2034880	2034881	0.181	rs4807179	2.79	rs11669527	0.169746	5.88	2.29499	392	1	lasso	0.17	2e-09	2.29499	0.021734	0.181	0.0124349	0.00478901	2.59654	0.00941666	0.637538	0.637538	0.887788		ENSG00000034239.10	8	48735310	48735311	0.3699	rs6984609	2.18	rs12548278	0.234523	6.12	1.87436	292	12	enet	0.25	3.5e-11	1.86634	0.06199	0.3699	0.00801242	0.00360201	2.22443	0.0261197	3.26875	3	0.352016		ENSG00000226747.6	2	185740478	185740479	0.6157	rs850907	-3.08	rs2193612	0.518	9.07	1.8713	293	293	susie	0.53	5.8e-27	1.87442	0.060873	0.6157	0.00602515	0.00277061	2.17466	0.0296552	4.29471	3	0.231349
ENSG00000154845.15	18	9615239	9615240	0.2458	rs666536	-3.27	rs2867167	0.1269	-4.71	2.14609	527	1	top1	0.13	2.8e-06	-2.14609	0.03187	0.2458	-0.00859734	0.00423809	-2.02859	0.0425	1.17083	3	0.760008		ENSG00000085840.12	1	52404458	52404459	0.1167	rs451821	3.11	rs10888749	0.00741	3.66	1.89555	254	22	enet	0.066	0.00022	2.29218	0.021895	0.1167	0.0111939	0.00600135	1.86524	0.0621482	3.58464	3.58464	0.30995		ENSG00000173542.8	4	70902325	70902326	0.247	rs3911574	2.66	rs16846228	0.005369	-3.79	-0.2611	318	318	susie	0.064	0.0011	1.86594	0.062049	0.247	0.00341846	0.00382408	0.89393	0.371359	1.12739	3	0.770467		ENSG00000198198.15	1	43389881	43389882	0.2107	rs2483688	2.28	rs246776	-0.00415	3.27	1.30966	455	455	susie	0.016	0.065	1.87164	0.06126	0.2107	0.00961665	0.00429317	2.23999	0.0250918	4.47654	3	0.214392
ENSG00000262814.7	17	81703356	81703357	0.3021	rs3208787	2.97	rs9911383	0.01502	3.72	0.38832	314	25	enet	0.15	3.5e-07	-2.14065	0.032302	0.3021	-0.00564885	0.00346119	-1.63206	0.102668	7.28857	3	0.0632471		ENSG00000198642.6	9	21335379	21335380	0.1227	rs1113400	-2.78	rs596180	0.04193	4.26	2.27027	482	35	enet	0.066	0.00021	2.2833	0.022414	0.1227	0.012204	0.00572291	2.13248	0.0329672	1.64289	1.64289	0.649705		ENSG00000130803.14	19	9140379	9140380	0.329	rs17001807	-2.6	rs10408485	0.003097	-4.04	-1.36662	420	75	enet	0.01	0.11	1.86543	0.062121	0.329	0.00639608	0.00343378	1.86269	0.0625054	3.0574	3	0.382859		ENSG00000173457.10	11	64246937	64246938	0.1896	rs2244621	2.49	rs574087	0.093568	-4.54	-1.87107	339	1	top1	0.094	6.1e-05	1.87	0.06133	0.1896	0.0109611	0.00474731	2.30892	0.020948	0.49518	3	0.919949
ENSG00000250366.2	14	95876391	95876392	0.629	rs3811344	3.05	rs1957924	0.11388	5.8	-1.87407	758	20	lasso	0.16	1.1e-07	-2.13994	0.03236	0.629	-0.00503842	0.00254958	-1.97617	0.0481351	0.079344	3	0.994195		ENSG00000137824.15	15	40755850	40755851	0.1278	rs2016546	-2.58	rs4924514	0.038644	4.77	2.2816	308	1	top1	0.039	0.004	2.2816	0.02251	0.1278	0.00611351	0.00514999	1.18709	0.235191	3.12645	3.12645	0.372537		ENSG00000284600.1	2	1795524	1795525	0.2962	rs1863136	2.59	rs6748017	0.076356	5	-1.77261	490	4	lasso	0.13	2.4e-06	-1.8626	0.062514	0.2962	-0.00377253	0.0034254	-1.10134	0.270749	5.25735	3	0.153894		ENSG00000163964.14	3	196712357	196712358	0.3815	rs5016648	-3.28	rs4916543	0.229	6.15	1.8708	403	1	top1	0.23	1.5e-10	1.8708	0.06137	0.3815	0.00716121	0.00354271	2.02139	0.0432389	4.70232	3	0.194938
ENSG00000135127.11	12	119989868	119989869	0.5358	rs16949946	2.74	rs10128766	0.190363	5.75	2.4908	380	17	lasso	0.21	7.5e-10	2.13756	0.03255	0.5358	0.00562432	0.00273673	2.05512	0.0398671	0.717045	3	0.869188		ENSG00000141349.8	17	44070734	44070735	0.3014	rs4098686	2.63	rs1994366	0.132	5.41	-1.65891	361	22	enet	0.15	1.9e-08	-2.27894	0.022671	0.3014	-0.00639597	0.00354951	-1.80193	0.0715562	2.49978	2.49978	0.475331		ENSG00000169885.9	1	1914826	1914827	0.203	rs752965	3.19	rs2250833	0.0707	-4.35	-1.86183	327	1	top1	0.071	0.00059	1.86183	0.06263	0.203	0.0129596	0.00489438	2.64786	0.00810027	3.72759	3	0.292422		ENSG00000120915.13	8	27490778	27490779	0.2877	rs2565059	2.93	rs4149244	0.10087	5.38	-1.9015	636	29	enet	0.11	1.2e-05	-1.8699	0.0615	0.2877	-0.00601906	0.00382748	-1.57259	0.115814	1.67567	3	0.642357
ENSG00000237911.2	17	20416696	20416697	0.1041	rs1682297	-2.87	rs1682297	0.043271	4.13	-2.87413	171	171	susie	0.091	7.2e-05	-2.13717	0.032584	0.1041	-0.0128094	0.00589459	-2.17308	0.029774	2.72827	3	0.435445		ENSG00000237911.2	17	20416696	20416697	0.0872	rs1682297	-2.87	rs2703804	0.0643	4.73	-2.30433	177	177	susie	0.1	5.6e-06	-2.27371	0.022984	0.0872	-0.0147068	0.00652227	-2.25486	0.0241423	2.19378	2.19378	0.533174		ENSG00000270419.1	6	163413959	163413960	0.3378	rs1764020	-3.81	rs4709715	-0.001305	-3.82	0.07692	566	566	susie	0.043	0.0063	-1.85848	0.063101	0.3378	-0.00806422	0.00360156	-2.23909	0.02515	8.74763	3	0.0328415		ENSG00000093072.15	22	17221988	17221989	0.769	rs5746962	3.09	rs17807317	0.51903	9.02	1.867	533	1	top1	0.52	1.8e-26	1.867	0.0619	0.769	0.00251987	0.00212481	1.18593	0.235651	5.50005	3	0.138636
ENSG00000227973.1	15	43876243	43876244	0.0645	rs1837960	2.41	rs2447208	0.069634	3.67	2.13564	217	1	top1	0.07	0.00049	2.13564	0.03271	0.0645	0.015678	0.00811984	1.93082	0.0535053	2.15175	3	0.541514		ENSG00000149084.12	11	43680679	43680680	0.5826	rs12578067	3.12	rs10400343	0.381291	-8.87	-2.1793	493	493	susie	0.44	2.9e-25	2.27353	0.023	0.5826	0.00689733	0.00280297	2.46073	0.0138656	3.96247	3.96247	0.265545		ENSG00000059691.11	4	151761022	151761023	0.164	rs17027958	3.24	rs750090	0.053235	-4.53	-0.652	391	15	enet	0.098	5.7e-05	1.85515	0.063575	0.164	0.00688137	0.00474751	1.44947	0.147207	2.41957	3	0.490003		ENSG00000237517.9	22	18970513	18970514	0.488	rs9606020	-2.99	rs2540627	0.08143	5.17	-1.3551	281	19	enet	0.16	1e-07	-1.867	0.0619	0.488	-0.00339399	0.00277435	-1.22335	0.221199	0.699925	3	0.873221
ENSG00000278937.1	13	46117863	46117864	0.307	rs7338001	-2.61	rs17600984	0.252997	-6.42	2.1338	499	1	top1	0.25	1.1e-11	-2.13378	0.0329	0.307	-0.00609531	0.00349476	-1.74413	0.0811366	0.791	3	0.851619		ENSG00000107679.14	10	122374695	122374696	0.299	rs878107	3.02	rs10082476	0.109145	5.64	0.76777	615	36	enet	0.23	3e-12	2.27327	0.02301	0.299	0.00699796	0.00341828	2.04722	0.0406368	3.66644	3.66644	0.299808		ENSG00000164934.13	8	103414713	103414714	0.3332	rs3808558	-3	rs3133806	-0.006654	-3.78	1.34344	413	413	susie	0.0045	0.2	-1.85328	0.06384	0.3332	-0.00617986	0.00337154	-1.83295	0.0668103	1.29799	3	0.72961		ENSG00000101407.12	20	38033467	38033468	0.1942	rs198494	-3.65	rs11700312	0.072605	4.59	-1.2094	475	20	enet	0.12	8.2e-06	-1.8661	0.062	0.1942	-0.00708366	0.00429013	-1.65115	0.0987076	3.71417	3	0.294029
ENSG00000205809.9	12	10442262	10442263	0.5965	rs2607901	-2.12	rs12819494	0.1395	5.72	1.6147	489	18	enet	0.3	7.8e-14	2.13262	0.03296	0.5965	0.0057844	0.00273851	2.11224	0.0346655	1.79963	3	0.615016		ENSG00000167380.16	19	44165072	44165073	0.203	rs2722738	2.87	rs7253796	0.033702	4.57	-2.27025	480	1	top1	0.034	0.0067	-2.27025	0.023193	0.203	-0.0137089	0.00492214	-2.78515	0.00535026	2.36773	2.36773	0.49967		ENSG00000100889.11	14	24094052	24094053	0.301	rs12432194	2.45	rs4537942	0.01335	3.46	-0.3778	493	493	susie	0.053	0.0026	1.8531	0.0639	0.301	0.0033561	0.00346688	0.968046	0.333021	6.6032	3	0.0856802		ENSG00000189362.11	2	190534721	190534722	0.1492	rs2067392	3.66	rs291449	0.0036	3.57	1.753	370	18	enet	0.04	0.0069	1.86583	0.062065	0.1492	0.00683311	0.00496323	1.37675	0.168591	2.12634	3	0.546602
ENSG00000101443.17	20	45469705	45469706	0.279	rs6073763	2.4	rs707577	0.162855	-5.21	-2.1284	495	1	top1	0.16	9.6e-08	2.12839	0.0333	0.279	0.00776117	0.00354676	2.18824	0.0286521	4.13878	3	0.246863		ENSG00000062370.16	19	44367216	44367217	0.1898	rs2722738	2.87	rs2722735	0.094018	-4.92	2.26419	443	1	top1	0.094	1.1e-05	-2.26419	0.023562	0.1898	-0.00540863	0.00420268	-1.28695	0.198113	9.52008	9.52008	0.0231187		ENSG00000090097.21	3	51968409	51968410	0.2962	rs11707158	-2.94	rs11720298	0.01281	-3.61	-1.6715	235	25	enet	0.1	5e-05	1.85128	0.0641	0.2962	0.00646918	0.00352201	1.83679	0.0662416	1.01709	3	0.797116		ENSG00000204934.10	7	149871795	149871796	0.4155	rs6948743	2.89	rs4725838	0.21953	-6.08	1.85894	256	1	top1	0.22	4.1e-10	-1.85894	0.063036	0.4155	-0.00771673	0.00340004	-2.2696	0.023232	9.29291	3	0.0256396
ENSG00000011083.8	5	150189956	150189957	0.4383	rs3776082	2.84	rs17652561	0.29132	-6.92	-2.12639	556	1	top1	0.29	1.8e-13	2.12639	0.03347	0.4383	0.00708595	0.00318756	2.223	0.0262155	0.510701	3	0.916534		ENSG00000177963.14	11	207510	207511	0.1789	rs12628	-2.43	rs3782115	0.033858	4.67	-1.13611	281	8	enet	0.085	2.8e-05	-2.26436	0.0236	0.1789	-0.00945962	0.00485977	-1.94652	0.0515928	0.675604	0.675604	0.878927		ENSG00000126790.11	14	59484429	59484430	0.449	rs12887755	3.88	rs12433783	0.30489	-7.21	-1.7339	453	453	susie	0.33	1.1e-14	1.8487	0.0645	0.449	0.00306892	0.00274852	1.11657	0.264178	9.32311	3	0.0252896		ENSG00000120438.11	6	159789748	159789749	0.1888	rs12207188	3.47	rs3798211	0.080919	4.38	1.84446	562	562	susie	0.1	2.4e-05	1.85686	0.06333	0.1888	0.00794629	0.00424359	1.87254	0.0611321	5.41063	3	0.144083
ENSG00000184985.16	4	7192537	7192538	0.3293	rs6836687	2.76	rs2240200	0.00703	3.81	0.045	655	12	enet	0.04	0.0069	2.1235	0.03371	0.3293	0.0065125	0.00324334	2.00796	0.0446476	7.65889	3	0.0536133		ENSG00000240616.1	19	12894132	12894133	0.3458	rs1045913	3.07	rs8012	0.339144	-8.03	-2.26225	327	1	lasso	0.35	3e-19	2.26225	0.023682	0.3458	0.00801338	0.00365469	2.19263	0.0283344	4.56989	4.56989	0.20614		ENSG00000272463.1	6	711404	711405	0.3713	rs12212095	-2.56	rs2244443	0.237087	-6.28	-1.84596	623	1	top1	0.24	1.6e-10	1.84596	0.064898	0.3713	0.00461566	0.0031088	1.48471	0.13762	1.20545	3	0.751696		ENSG00000180535.3	7	98211426	98211427	0.2693	rs4623336	-2.69	rs7804318	0.193339	5.98	-1.92107	355	355	susie	0.2	2.5e-09	-1.85624	0.063419	0.2693	-0.00629146	0.00383258	-1.64157	0.100679	1.86358	3	0.601197
ENSG00000275620.1	20	63253977	63253978	0.237	rs6011670	-2.77	rs6089871	0.094473	-4.95	-2.122	492	1	top1	0.094	5.3e-05	2.12202	0.0338	0.237	0.00812551	0.00375692	2.16281	0.0305557	16.0628	3	0.00110084		ENSG00000242259.8	22	19447891	19447892	0.185	rs9604969	-3.91	rs5748165	-0.005149	-3.52	-2.532	553	553	susie	0.027	0.014	2.2608	0.02377	0.185	0.0099026	0.00467716	2.11722	0.0342408	0.256183	0.256183	0.968047		ENSG00000144741.17	3	66133609	66133610	0.6491	rs1495451	-3.66	rs1680402	0.408532	-7.88	1.7819	407	12	lasso	0.44	7.6e-21	-1.84459	0.0651	0.6491	-0.00195276	0.00232925	-0.838365	0.401826	1.16168	3	0.762209		ENSG00000204282.4	17	78110456	78110457	0.3004	rs8070344	3.03	rs910557	0.07077	-4.38	-1.174	536	6	lasso	0.089	9.2e-05	1.85494	0.0636	0.3004	0.00473261	0.00330294	1.43285	0.151901	7.61897	3	0.054579
ENSG00000132793.11	20	41340919	41340920	0.149	rs6072329	2.45	rs6102356	0.07607	4.23	2.2874	363	18	enet	0.096	4.6e-05	2.12117	0.0339	0.149	0.00830355	0.00473047	1.75533	0.0792023	4.98601	3	0.172824		ENSG00000184319.15	22	50756947	50756948	0.4366	rs2516557	-3.5	rs3865766	0.130554	-6.43	-1.50013	198	16	enet	0.26	2.9e-14	2.2609	0.02377	0.4366	0.00595298	0.00303048	1.96437	0.0494872	5.54919	5.54919	0.135726		ENSG00000280734.2	13	99499305	99499306	0.352	rs10459299	-3.12	rs4772217	0.23669	-6.13	-1.8428	498	1	top1	0.24	1.7e-10	1.8428	0.06535	0.352	0.00646656	0.00339385	1.90537	0.0567315	0.288854	3	0.962111		ENSG00000213512.1	1	89176039	89176040	0.2385	rs359946	-3.12	rs6428494	0.194	-5.69	-2.16938	355	7	lasso	0.21	1.6e-09	1.85436	0.06369	0.2385	0.00742453	0.0040073	1.85275	0.0639179	0.337743	3	0.952781
ENSG00000119725.18	14	73886827	73886828	0.231	rs747324	3.21	rs10483857	0.01642	-4.11	1.97031	387	387	susie	0.03	0.017	-2.11891	0.0341	0.231	-0.00584284	0.00417844	-1.39833	0.162013	2.26079	3	0.520074		ENSG00000183111.11	5	149551946	149551947	0.2097	rs6894391	-3.92	rs921978	0.0527	-4.06	-0.95915	550	550	susie	0.054	0.00079	2.25965	0.02384	0.2097	0.0106447	0.00444892	2.39264	0.0167276	3.36812	3.36812	0.338273		ENSG00000176692.5	16	86567250	86567251	0.4165	rs16942600	-3.4	rs4843383	0.00123	3.95	-0.59478	921	25	enet	0.033	0.015	-1.84136	0.06557	0.4165	-0.00572577	0.00321791	-1.77935	0.075183	7.2786	3	0.0635285		ENSG00000197140.14	8	39106989	39106990	0.2407	rs4733963	2.31	rs9643905	0.094681	-4.57	1.8542	288	1	top1	0.095	5.5e-05	-1.8542	0.0637	0.2407	-0.00667268	0.0039134	-1.70509	0.0881784	1.66152	3	0.645523
ENSG00000104228.12	8	27311318	27311319	0.3123	rs2565059	2.93	rs2322601	0.034395	4.4	0.57904	626	32	enet	0.072	0.0004	2.11726	0.03424	0.3123	0.00660748	0.00353762	1.86777	0.0617936	0.21212	3	0.975609		ENSG00000185163.9	12	132144334	132144335	0.389	rs28474681	-2.78	rs11836451	0.1767	-6.14	-2.0991	316	316	susie	0.19	4.1e-10	2.25897	0.02389	0.389	0.00483927	0.00311624	1.55292	0.120442	0.333178	0.333178	0.953672		ENSG00000150687.11	11	86791058	86791059	0.2614	rs292096	-2.82	rs949351	0.07572	-4.21	-1.84043	607	1	top1	0.076	0.00038	1.84043	0.06571	0.2614	0.00459089	0.00362001	1.2682	0.204728	6.63963	3	0.0843154		ENSG00000254615.2	8	106270143	106270144	0.1283	rs12543712	2.4	rs13277953	-0.002782	-2.79	0.8584	395	395	susie	0.029	0.019	-1.8516	0.06409	0.1283	-0.00590307	0.00523879	-1.1268	0.259827	2.36223	3	0.500704
ENSG00000205583.13	7	75359256	75359257	0.3802	rs794368	2.65	rs12535096	0.005709	3.9	0.42632	160	40	enet	0.092	6.5e-05	2.1156	0.03438	0.3802	0.00451335	0.00323927	1.39332	0.163522	0.745916	3	0.862354		ENSG00000226430.6	8	12134437	12134438	0.1202	rs1004712	-3.93	rs2256241	0.0215	-3.95	-0.34509	229	229	susie	0.049	0.0014	2.25928	0.0239	0.1202	0.012608	0.00599843	2.10188	0.0355639	1.40667	1.40667	0.703972		ENSG00000117222.13	1	205122014	205122015	0.177	rs2802854	-2.62	rs10900456	0.0729	4.35	-1.642	586	586	susie	0.079	0.00029	-1.84001	0.06577	0.177	-0.0090848	0.00465916	-1.94988	0.0511903	2.00839	3	0.570668		ENSG00000267769.1	19	4454793	4454794	0.6252	rs4807578	2.87	rs34080966	0.299	-7.04	-1.9861	390	390	susie	0.31	3.3e-14	1.8508	0.0642	0.6252	0.00435295	0.00242558	1.7946	0.0727177	3.70061	3	0.29566
ENSG00000186017.14	19	36489647	36489648	0.28	rs12976232	-3.17	rs17707033	0.076102	-4.68	2.27786	313	27	enet	0.14	1.2e-06	-2.1125	0.03464	0.28	-0.00949101	0.00372244	-2.54967	0.0107824	4.3352	3	0.22747		ENSG00000110318.13	11	101915014	101915015	0.2506	rs11225179	-3.69	rs2282612	0.170003	-5.87	2.2569	424	1	top1	0.17	2.5e-09	-2.2569	0.024	0.2506	-0.00576313	0.00376688	-1.52995	0.126029	3.01905	3.01905	0.388698		ENSG00000225331.1	21	44160075	44160076	0.392	rs2329835	-3.02	rs2277806	0.07986	4.67	-0.2544	362	37	enet	0.19	1.1e-08	-1.8399	0.065778	0.392	-0.00503357	0.00309568	-1.626	0.103951	1.73309	3	0.629602		ENSG00000235475.1	7	67335975	67335976	0.1925	rs4613871	2.72	rs13230948	0.04974	3.96	-1.85031	364	1	top1	0.05	0.003	-1.85031	0.064269	0.1925	-0.00546096	0.00423484	-1.28953	0.197213	2.08963	3	0.554013
ENSG00000134744.13	1	52553486	52553487	0.3048	rs451821	3.11	rs6657731	0.25086	6.51	1.93352	256	256	susie	0.26	7.4e-12	2.1103	0.034832	0.3048	0.00584677	0.00344459	1.69738	0.089625	1.72251	3	0.631941		ENSG00000273381.1	9	91210298	91210299	0.1868	rs1864202	3.44	rs4480236	0.02394	3.81	-2.32865	547	5	lasso	0.05	0.0012	-2.2567	0.024027	0.1868	-0.0077243	0.0046271	-1.66936	0.095046	1.66228	1.66228	0.645353		ENSG00000197147.13	1	89524835	89524836	0.197	rs17446011	-3.41	rs1335647	0.0302	-3.61	0.93644	348	30	enet	0.034	0.014	-1.8386	0.06597	0.197	-0.00817397	0.00448454	-1.8227	0.0683488	3.70336	3	0.295329		ENSG00000232615.4	5	1614835	1614836	0.4228	rs1107059	-3.32	rs7734561	0.19444	5.71	1.84881	570	1	top1	0.19	5e-09	1.84881	0.0645	0.4228	0.00453098	0.00289533	1.56493	0.1176	1.47806	3	0.687344
ENSG00000112855.14	5	140693490	140693491	0.0971	rs31874	-2.96	rs2569188	-0.00632	-3.8	2.26021	358	3	lasso	0.069	0.00054	-2.11022	0.03484	0.0971	-0.0127882	0.0062861	-2.03435	0.041916	0.864436	3	0.834001		ENSG00000254093.8	8	10839875	10839876	0.1402	rs7000276	3.16	rs4310166	0.0142	-3.78	2.15631	639	639	susie	0.029	0.011	-2.25483	0.0241	0.1402	-0.0092044	0.00533482	-1.72535	0.0844652	2.21998	2.21998	0.528023		ENSG00000121766.15	1	31296981	31296982	0.26	rs1056526	4.07	rs6677966	0.000197	-3.59	1.78339	414	38	enet	0.048	0.0042	-1.83497	0.06651	0.26	-0.00668469	0.00386205	-1.73087	0.0834756	0.0723557	3	0.994935		ENSG00000250490.1	5	6339883	6339884	0.5208	rs532737	-3.3	rs4701724	0.17855	-6.18	-1.04553	634	40	enet	0.37	2.2e-17	1.84691	0.0648	0.5208	0.00332899	0.00263614	1.26282	0.206652	1.88521	3	0.59657
ENSG00000130787.13	12	122835425	122835426	0.1576	rs11060152	-2.6	rs1696320	-0.003892	3.42	-1.1489	294	294	susie	0.00028	0.31	-2.10887	0.03496	0.1576	-0.0070438	0.00493519	-1.42726	0.153505	0.473394	3	0.924697		ENSG00000275358.1	20	25063590	25063591	0.6979	rs6076315	2.26	rs6076315	0.55	-10.15	2.25536	480	1	top1	0.55	2.8e-34	-2.25536	0.02411	0.6979	-0.00329944	0.00231717	-1.42391	0.154473	0.677404	0.677404	0.878505		ENSG00000137877.9	15	41890204	41890205	0.4511	rs8040021	-2.9	rs1209334	0.171585	-5.42	1.13628	415	415	susie	0.33	1.5e-14	-1.8346	0.06656	0.4511	-0.00475591	0.00279834	-1.69954	0.0892168	3.29443	3	0.348418		ENSG00000049167.13	5	60945072	60945073	0.1384	rs17332108	-3.59	rs11951606	0.00911	3.43	-0.71757	310	310	susie	0.06	0.0012	-1.84685	0.0648	0.1384	-0.0130498	0.00557474	-2.34087	0.0192388	0.363884	3	0.947598
ENSG00000128536.15	7	105876795	105876796	0.2813	rs17152219	-3.34	rs9649282	-0.006371	-3.52	-1.95488	514	7	lasso	0.012	0.087	2.1073	0.03509	0.2813	0.00532767	0.00362658	1.46906	0.141816	1.82659	3	0.609165		ENSG00000169220.17	5	177357836	177357837	0.4102	rs10866705	-3.06	rs35716097	0.235	-7.7	-1.64077	294	5	lasso	0.31	4.3e-17	2.25516	0.02412	0.4102	0.00659234	0.00319562	2.06293	0.0391194	2.4654	2.4654	0.481577		ENSG00000228589.3	1	28096421	28096422	0.168	rs2236074	1.87	rs6673064	0.00158	-3.54	1.02968	255	7	lasso	0.025	0.03	-1.83386	0.06667	0.168	-0.00599535	0.00439955	-1.36272	0.172971	5.79121	3	0.122222		ENSG00000272463.1	6	711404	711405	0.2744	rs12212095	-2.56	rs2244443	0.188797	-5.6	-1.84596	623	1	top1	0.19	8.7e-09	1.84596	0.0649	0.2744	0.00536905	0.00361628	1.48469	0.137626	1.20554	3	0.751677
ENSG00000082556.10	8	53251696	53251697	0.5515	rs2728918	-2.12	rs6473798	0.125976	5.33	2.02773	463	19	lasso	0.2	2.8e-09	2.10467	0.03532	0.5515	0.00510503	0.00258949	1.97144	0.0486735	4.38608	3	0.22268		ENSG00000102871.15	16	67160297	67160298	0.2841	rs3730403	-2.48	rs3890213	0.152827	5.56	-2.25422	260	1	top1	0.15	1.7e-08	-2.25422	0.02418	0.2841	-0.0062641	0.00364553	-1.7183	0.0857423	2.01413	2.01413	0.569478		ENSG00000038002.8	4	177442502	177442503	0.387	rs11727842	2.94	rs4690522	0.267266	-6.73	-1.8371	439	439	susie	0.28	2.7e-12	1.83228	0.06691	0.387	0.00524267	0.0031529	1.66281	0.0963503	0.492139	3	0.920615		ENSG00000139168.7	12	42326117	42326118	0.1713	rs7963529	-2.88	rs1376931	0.0987	4.86	-1.84	427	1	top1	0.099	3.9e-05	-1.84	0.06577	0.1713	-0.00534248	0.00449528	-1.18846	0.234651	5.4913	3	0.13916
ENSG00000138606.19	15	45201174	45201175	0.3162	rs3959644	2.2	rs3959644	0.179034	5.97	2.1955	335	335	susie	0.18	1.2e-08	2.10314	0.03545	0.3162	0.0084502	0.00354455	2.384	0.0171256	1.04939	3	0.789304		ENSG00000169136.10	19	49929763	49929764	0.2574	rs8112504	3.33	rs7246342	0.027771	-4.67	-1.92633	336	6	lasso	0.085	2.8e-05	2.24784	0.024586	0.2574	0.00737301	0.00392165	1.88008	0.0600971	2.10133	2.10133	0.551644		ENSG00000170852.10	7	32894130	32894131	0.2242	rs10242306	3.54	rs4720085	0.061779	4.6	-1.75414	352	352	susie	0.083	0.00021	-1.83144	0.067035	0.2242	-0.00503588	0.00380727	-1.3227	0.185934	5.42773	3	0.143025		ENSG00000257261.5	12	46383678	46383679	0.2315	rs11836554	-2.53	rs4073925	0.214	5.85	-1.84	344	1	top1	0.21	7.6e-10	-1.84	0.06577	0.2315	-0.00502081	0.00400295	-1.25428	0.209741	2.64528	3	0.449606
ENSG00000120868.13	12	98645140	98645141	0.2664	rs169303	3.26	rs11109582	0.013201	-3.81	0.3405	443	443	susie	0.014	0.072	-2.10279	0.03548	0.2664	-0.00732001	0.00376365	-1.94492	0.0517845	0.854525	3	0.836386		ENSG00000260304.1	16	31183284	31183285	0.2658	rs3116150	-2.7	rs741810	0.262636	-7.41	2.19249	250	250	susie	0.27	1.9e-14	-2.24364	0.02486	0.2658	-0.00769428	0.00363673	-2.11571	0.0343694	3.8685	3.8685	0.276019		ENSG00000153291.15	6	46652914	46652915	0.7515	rs926776	-2.72	rs2270450	0.456324	8.3	1.83115	497	1	top1	0.46	1.5e-21	1.83115	0.067078	0.7515	0.00547776	0.00239201	2.29003	0.0220197	0.431119	3	0.933742		ENSG00000237977.1	22	30902218	30902219	0.431	rs11089495	-3.22	rs6518726	0.16696	-5.97	1.5864	394	394	susie	0.18	2.5e-08	-1.8369	0.0662	0.431	-0.00450618	0.00297039	-1.51703	0.129259	4.24145	3	0.236544
ENSG00000005379.15	17	58328759	58328760	0.2885	rs2333205	3.27	rs12944679	0.198867	6.49	-2.21905	347	347	susie	0.24	7.2e-11	-2.10124	0.03562	0.2885	-0.00645778	0.0035367	-1.82593	0.0678601	2.27004	3	0.518285		ENSG00000119946.10	10	99329098	99329099	0.158	rs2796755	-4	rs4917860	-0.000878	3.28	-2.40319	416	416	susie	0.035	0.0056	-2.24102	0.02503	0.158	-0.00829348	0.00473993	-1.74971	0.080169	2.95973	2.95973	0.397876		ENSG00000180113.15	6	46687874	46687875	0.5702	rs926776	-2.72	rs2270450	0.386761	-7.73	1.83115	504	1	top1	0.39	1.2e-17	-1.83115	0.067078	0.5702	-0.0062886	0.00274608	-2.29003	0.0220198	0.431119	3	0.933742		ENSG00000038002.8	4	177442502	177442503	0.483	rs11727842	2.94	rs4690522	0.357069	-7.57	-1.8371	438	1	top1	0.36	1.1e-16	1.8371	0.066202	0.483	0.00469677	0.00282266	1.66395	0.0961226	0.489227	3	0.921252
ENSG00000014123.9	6	96521594	96521595	0.229	rs13198560	3.18	rs13210597	0.127401	5.01	-2.09965	420	1	top1	0.13	2.7e-06	-2.09965	0.03576	0.229	-0.00761006	0.00414922	-1.83409	0.0666401	1.03975	3	0.791635		ENSG00000164111.14	4	121697112	121697113	0.6679	rs11938795	3.18	rs6857766	0.369	9.02	1.1879	446	446	susie	0.57	6.1e-36	2.2401	0.02508	0.6679	0.00488405	0.00234889	2.0793	0.0375898	3.1711	3.1711	0.365989		ENSG00000106610.14	7	67305986	67305987	0.6345	rs4613871	2.72	rs13230948	0.381296	-7.6	-1.85031	363	18	enet	0.45	2.8e-21	1.83075	0.067138	0.6345	0.00321879	0.00232979	1.38158	0.1671	2.35499	3	0.502068		ENSG00000180113.15	6	46687874	46687875	0.56	rs926776	-2.72	rs2270450	0.442303	-8.34	1.83115	504	1	top1	0.44	1.7e-21	-1.83115	0.06708	0.56	-0.00634565	0.00277099	-2.29004	0.0220193	0.43112	3	0.933741
ENSG00000205771.6	15	43747093	43747094	0.1711	rs1837960	2.41	rs2447208	0.241274	6.35	2.0987	255	1	top1	0.24	3.9e-11	2.0987	0.03584	0.1711	0.00945481	0.00497356	1.90101	0.0573001	2.08179	3	0.555605		ENSG00000107518.16	10	115093364	115093365	0.1928	rs17092188	-2.37	rs808416	0.112248	5.16	-2.23928	288	1	top1	0.11	1.6e-06	-2.23928	0.02514	0.1928	-0.00741223	0.00437086	-1.69583	0.0899185	1.06762	1.06762	0.784896		ENSG00000042429.11	11	93784226	93784227	0.2045	rs11020388	2.84	rs607349	0.03676	4.3	-1.8841	396	396	susie	0.062	0.0012	-1.83045	0.06718	0.2045	-0.00719794	0.00441763	-1.62937	0.103235	1.85314	3	0.60344		ENSG00000111816.7	6	116060757	116060758	0.2978	rs17078051	2.86	rs9387402	0.034098	-4.05	-0.12546	401	24	enet	0.059	0.0013	-1.83048	0.06718	0.2978	-0.00535492	0.00356914	-1.50034	0.133527	3.35856	3	0.339575
ENSG00000227455.2	6	164827749	164827750	0.321	rs16897568	2.97	rs7767429	0.145314	4.87	2.0984	504	1	top1	0.15	5e-07	2.0984	0.035869	0.321	0.00568042	0.003361	1.6901	0.091009	3.58081	3	0.310432		ENSG00000261916.1	17	3602271	3602272	0.2516	rs2318104	3.53	rs17707155	0.104	5.49	-2.16966	535	535	susie	0.12	4e-07	-2.23617	0.025341	0.2516	-0.00604182	0.00396003	-1.5257	0.127085	3.67913	3.67913	0.298262		ENSG00000197880.8	1	23581494	23581495	0.289	rs12746273	-2.08	rs2742976	0.0992	4.1	-1.82872	309	1	top1	0.099	5.1e-05	-1.82872	0.06744	0.289	-0.00832194	0.00387461	-2.14781	0.0317287	1.93506	3	0.585995		ENSG00000269893.6	4	118278708	118278709	0.125	rs17642498	3.2	rs1818521	0.018139	-3.51	2.9395	278	278	susie	0.04	0.0069	-1.8283	0.067503	0.125	-0.00761597	0.00556407	-1.36878	0.171069	1.64643	3	0.64891
ENSG00000077147.14	10	96587451	96587452	0.2994	rs12766020	-3.41	rs11815543	0.044096	-3.67	-0.52104	460	460	susie	0.058	0.0014	2.09809	0.0359	0.2994	0.0058608	0.00343496	1.70622	0.0879676	1.873	3	0.59918		ENSG00000226824.6	7	66654537	66654538	0.6694	rs11766621	2.48	rs10215516	0.544	10.18	2.33165	233	233	susie	0.55	3.8e-34	2.23291	0.02556	0.6694	0.00907352	0.00289618	3.13292	0.00173075	4.3928	4.3928	0.222054		ENSG00000053900.10	4	25377212	25377213	0.308	rs10032586	2.96	rs6840622	0.174525	5.86	1.9819	539	539	susie	0.21	2.5e-09	1.82714	0.067679	0.308	0.00470146	0.00346238	1.35787	0.174504	1.02385	3	0.795481		ENSG00000164078.12	3	49903843	49903844	0.0873	rs6774354	-3.21	rs1317140	0.00579	3.66	-0.82078	313	313	susie	0.026	0.026	-1.8257	0.0679	0.0873	-0.0139412	0.00680558	-2.04849	0.0405119	1.27026	3	0.736208
ENSG00000180113.15	6	46687874	46687875	0.701	rs926776	-2.72	rs2270450	0.506574	-8.94	1.83115	499	499	susie	0.51	6.4e-26	-2.09679	0.036012	0.701	-0.00617929	0.002506	-2.4658	0.0136706	0.762241	3	0.858475		ENSG00000237517.9	22	18970513	18970514	0.4802	rs9606020	-2.99	rs2540627	0.133123	5.78	-1.35508	282	282	susie	0.18	4.8e-10	-2.2278	0.02589	0.4802	-0.00271476	0.00274996	-0.9872	0.323545	2.43454	2.43454	0.487238		ENSG00000145214.13	4	986894	986895	0.499	rs4419429	-3.4	rs11729777	0.102938	-4.4	-1.734	399	41	enet	0.13	2.4e-06	1.82243	0.06839	0.499	0.00662632	0.00307863	2.15236	0.0313688	2.17039	3	0.537805		ENSG00000279699.1	22	30276950	30276951	0.145	rs713853	-3.07	rs2108093	0.11704	4.58	1.8248	431	1	top1	0.12	7.3e-06	1.8248	0.068	0.145	0.00988639	0.00538587	1.83561	0.0664146	3.0758	3	0.380085
ENSG00000131115.15	19	44207546	44207547	0.291	rs2722738	2.87	rs9646644	0.02066	-3.93	-1.34686	473	10	lasso	0.039	0.0078	2.09588	0.03609	0.291	0.000621899	0.00346853	0.179297	0.857704	5.34188	3	0.148408		ENSG00000105372.6	19	41859917	41859918	0.0746	rs1529717	2.82	rs12977527	0.060965	4.21	2.22588	249	1	top1	0.061	0.00037	2.22588	0.026022	0.0746	0.0203826	0.00815192	2.50035	0.0124071	3.79464	3.79464	0.28451		ENSG00000133706.17	5	146182659	146182660	0.2376	rs1423036	-3.4	rs7728381	0.271379	6.66	-1.82021	431	1	top1	0.27	5e-12	-1.82021	0.06873	0.2376	-0.00666104	0.00407363	-1.63516	0.102016	3.0066	3	0.390608		ENSG00000229727.6	2	7421260	7421261	0.3244	rs1797557	2.8	rs11694815	0.00991	-3.92	1.22	538	64	enet	0.056	0.0017	-1.82486	0.068023	0.3244	-0.00957757	0.00385146	-2.48674	0.0128919	1.81522	3	0.611629
ENSG00000228050.1	22	22224565	22224566	0.7174	rs1543779	-2.92	rs2283797	0.26857	8.17	-2.31289	386	35	enet	0.5	3.2e-25	-2.09569	0.03611	0.7174	-0.00343298	0.00228656	-1.50138	0.133258	0.776572	3	0.855062		ENSG00000170445.12	5	140692023	140692024	0.0798	rs31874	-2.96	rs778596	0.0271	-4.46	-1.63616	359	359	susie	0.054	0.00076	2.22405	0.02615	0.0798	0.0176698	0.00760954	2.32206	0.0202298	2.62689	2.62689	0.452796		ENSG00000125871.13	20	17968980	17968981	0.3078	rs8121302	-2.98	rs3736771	0.07144	-5.05	2.09748	568	9	lasso	0.14	1.3e-06	-1.81526	0.0695	0.3078	-0.00477451	0.00345578	-1.3816	0.167094	0.97572	3	0.807127		ENSG00000143801.16	1	226870183	226870184	0.2707	rs6667260	-3.67	rs2855563	0.0531	-4.27	-1.14238	492	13	lasso	0.074	0.00036	1.81828	0.06902	0.2707	0.00760564	0.00406527	1.87088	0.0613611	4.02679	3	0.258585
ENSG00000170619.9	8	144853735	144853736	0.1728	rs2958516	2.42	rs2727229	0.071241	4.1	2.09573	198	1	top1	0.071	0.00043	2.09573	0.03611	0.1728	0.0085725	0.00497127	1.72441	0.0846344	1.46187	3	0.691098		ENSG00000283491.1	2	231507255	231507256	0.4453	rs4972979	-3.33	rs11685196	0.139156	-6.46	2.37241	366	19	enet	0.22	1.1e-11	-2.22353	0.02618	0.4453	-0.00590311	0.00284932	-2.07177	0.0382873	2.55956	2.55956	0.464623		ENSG00000274184.1	18	35268217	35268218	0.281	rs4799386	2.83	rs4799791	0.06616	-5	0.3955	397	17	enet	0.1	4.2e-05	-1.8136	0.06973	0.281	-0.00503973	0.00356183	-1.41493	0.157089	2.84074	3	0.416838		ENSG00000259015.1	14	72960594	72960595	0.261	rs11622025	-2.67	rs11628713	0.050808	4.61	-0.7063	449	17	enet	0.061	0.0011	-1.8155	0.06945	0.261	-0.00504205	0.00374689	-1.34566	0.178411	0.410929	3	0.937976
ENSG00000237977.1	22	30902218	30902219	0.4028	rs11089495	-3.22	rs2240176	0.25237	-6.53	2.09096	394	1	top1	0.25	1.2e-11	-2.09096	0.03653	0.4028	-0.00485078	0.00305052	-1.59015	0.111801	5.07721	3	0.16623		ENSG00000153975.9	6	116668793	116668794	0.1265	rs1014324	2.97	rs3798397	0.057169	-4.27	2.21824	366	1	top1	0.057	0.00056	-2.21824	0.026539	0.1265	-0.00772205	0.00518859	-1.48828	0.136678	3.58219	3.58219	0.310258		ENSG00000052841.14	11	43358931	43358932	0.202	rs12578067	3.12	rs1061810	-0.00231	3.35	-1.64991	453	453	susie	-0.00077	0.35	-1.81277	0.06987	0.202	-0.00993462	0.00473188	-2.09951	0.0357724	1.80237	3	0.61442		ENSG00000260633.1	3	134349232	134349233	0.415	rs7627477	2.62	rs1603824	0.288	6.85	1.81528	442	1	top1	0.29	3.2e-13	1.8153	0.06948	0.415	0.00307094	0.00287587	1.06783	0.285596	2.80923	3	0.421982
ENSG00000159915.12	19	44259879	44259880	0.317	rs2722738	2.87	rs1233430	0.087709	4.68	1.97435	467	467	susie	0.1	2.7e-05	2.08794	0.0368	0.317	0.00444088	0.00328898	1.35023	0.176943	4.80377	3	0.186743		ENSG00000213801.4	19	52942600	52942601	0.2994	rs12972155	-3.17	rs4287691	-0.004744	3.44	0.49843	456	456	susie	0.0086	0.11	2.21601	0.026691	0.2994	0.00645399	0.00351106	1.83819	0.0660343	1.19022	1.19022	0.755352		ENSG00000233895.1	20	19758147	19758148	0.4355	rs2424253	-2.99	rs6046193	-0.0051	3.34	0.43676	729	729	susie	0.036	0.011	1.81265	0.0699	0.4355	0.00600403	0.0030061	1.99728	0.0457945	4.89644	3	0.179539		ENSG00000146453.12	6	159800248	159800249	0.3573	rs12207188	3.47	rs11757681	0.189887	5.68	1.81462	562	1	top1	0.19	7.8e-09	1.81462	0.06958	0.3573	0.0058291	0.0031437	1.85422	0.0637081	3.09998	3	0.376466
ENSG00000213976.4	19	21382864	21382865	0.353	rs7250987	2.47	rs2562402	-0.006048	4.21	1.26537	274	31	enet	0.085	0.00013	2.08766	0.03683	0.353	0.00618339	0.00318087	1.94393	0.0519038	5.55267	3	0.135522		ENSG00000124299.13	19	33521793	33521794	0.5417	rs3786920	-3.23	rs1423062	0.25202	7.35	-1.72704	466	13	lasso	0.34	8e-19	-2.21533	0.026738	0.5417	-0.0069566	0.00294094	-2.36543	0.0180089	1.68431	1.68431	0.640428		ENSG00000109270.12	4	99894489	99894490	0.227	rs12505112	-2.94	rs6842840	0.110053	-4.9	1.7058	420	420	susie	0.12	7.3e-06	-1.81247	0.069914	0.227	-0.00882243	0.00439226	-2.00863	0.0445761	9.11931	3	0.0277459		ENSG00000269560.1	19	12532972	12532973	0.4732	rs1045913	3.07	rs7248145	0.19	6.02	1.67257	285	285	susie	0.22	4.4e-10	1.81125	0.0701	0.4732	0.00537616	0.00294638	1.82467	0.068051	0.880471	3	0.830138
ENSG00000163964.14	3	196712357	196712358	0.3217	rs5016648	-3.28	rs9863919	0.174	-5.45	-2.0873	403	1	top1	0.17	3.4e-08	2.08728	0.03686	0.3217	0.00884271	0.00375351	2.35585	0.0184802	1.62559	3	0.653602		ENSG00000064703.11	1	111755537	111755538	0.1703	rs1107392	-3.22	rs12144279	0.0837	4.48	-2.21377	681	1	top1	0.084	3.3e-05	-2.21377	0.026845	0.1703	-0.0100627	0.00480012	-2.09634	0.0360524	0.523484	0.523484	0.913703		ENSG00000253326.2	1	243056305	243056306	0.175	rs10754800	3.24	rs2789172	0.0621	-4.05	1.81234	336	1	top1	0.062	0.0012	-1.81234	0.06993	0.175	-0.00623009	0.00453258	-1.37451	0.169282	2.13162	3	0.545542		ENSG00000246375.2	4	88284941	88284942	0.854	rs11733230	3.22	rs7656367	0.515017	-8.95	1.7827	461	13	enet	0.6	6.5e-33	-1.8101	0.070279	0.854	-0.00212283	0.0019994	-1.06174	0.288355	4.17352	3	0.243327
ENSG00000162572.20	1	1280435	1280436	0.2057	rs6689813	2.75	rs7524470	0.010084	3.66	-0.69371	245	11	enet	0.045	0.0046	-2.08566	0.03701	0.2057	-0.0109311	0.00475909	-2.2969	0.0216248	14.644	3	0.00214759		ENSG00000177238.13	16	31214020	31214021	0.1421	rs3116150	-2.7	rs8056505	0.173442	-5.77	2.21364	260	1	top1	0.17	1.7e-09	-2.21364	0.02685	0.1421	-0.0103315	0.00495529	-2.08494	0.0370746	3.99089	3.99089	0.262449		ENSG00000204991.10	16	89818178	89818179	0.313	rs1045814	-2.92	rs7189734	0.0312	4.29	-0.99277	361	42	enet	0.063	0.0011	-1.81171	0.07003	0.313	-0.00692691	0.00372172	-1.86122	0.0627137	1.5488	3	0.671053		ENSG00000132313.14	2	86199354	86199355	0.2349	rs708600	-2.59	rs6740044	0.154	-5.16	1.8094	447	1	top1	0.15	2.5e-07	-1.8094	0.070388	0.2349	-0.00815129	0.0041183	-1.97929	0.0477838	1.43207	3	0.698035
ENSG00000134115.12	3	1092575	1092576	0.2739	rs2731536	3.61	rs6796218	0.125	-4.6	2.0812	660	1	top1	0.13	3.2e-06	-2.08121	0.03741	0.2739	-0.0063914	0.0036456	-1.75318	0.0795709	1.72019	3	0.632454		ENSG00000141076.17	16	69131290	69131291	0.4837	rs12258	-2.35	rs17624199	0.172334	-6.92	-2.33648	323	20	enet	0.24	5.8e-13	2.21257	0.02693	0.4837	0.00538337	0.00287275	1.87394	0.0609382	0.638444	0.638444	0.887578		ENSG00000103522.15	16	27402161	27402162	0.2659	rs17719975	2.83	rs718965	0.143	-5.19	-1.75215	508	508	susie	0.16	2.1e-07	1.81033	0.07024	0.2659	0.0082043	0.0041137	1.99438	0.0461104	2.32538	3	0.507677		ENSG00000214087.8	17	81683923	81683924	0.401	rs3208787	2.97	rs8071084	0.178038	-5.99	1.8042	318	8	lasso	0.21	9.9e-10	-1.80934	0.0704	0.401	-0.00498212	0.00312507	-1.59424	0.110882	1.18866	3	0.755725
ENSG00000201136.1	15	43702362	43702363	0.1211	rs1837960	2.41	rs12441861	0.072461	-3.95	2.07981	258	1	top1	0.072	0.00038	-2.07981	0.03754	0.1211	-0.0121405	0.005984	-2.02883	0.0424755	1.38686	3	0.708617		ENSG00000167323.11	11	3854658	3854659	0.1121	rs10767706	-2.87	rs1869085	0.008339	4.11	-2.02626	348	348	susie	0.035	0.0061	-2.20549	0.0274	0.1121	-0.0110791	0.0054509	-2.03253	0.0420997	7.38411	7.38411	0.0606122		ENSG00000204934.10	7	149871795	149871796	0.3193	rs6948743	2.89	rs4725838	0.205813	-6.09	1.85894	256	256	susie	0.22	8.4e-10	-1.80793	0.070617	0.3193	-0.00854422	0.00385168	-2.21831	0.0265338	8.96499	3	0.02976		ENSG00000145113.21	3	195812276	195812277	0.2829	rs9827840	-3.27	rs406271	0.00372	-3.68	-0.61488	309	33	enet	0.067	0.00066	1.8076	0.07067	0.2829	0.00777642	0.00370849	2.09693	0.036	1.51193	3	0.67952
ENSG00000078814.15	20	34975402	34975403	0.359	rs6087613	-2.42	rs3746446	0.208123	6.04	2.0778	351	1	top1	0.21	1.2e-09	2.07784	0.0377	0.359	0.00597779	0.0032648	1.83098	0.0671033	0.6767	3	0.87867		ENSG00000161016.17	8	144792586	144792587	0.5524	rs2958516	2.42	rs2722495	0.471	9.65	2.17597	209	209	susie	0.48	8e-29	2.20201	0.0277	0.5524	0.00293973	0.00253931	1.15769	0.246992	1.21557	1.21557	0.749273		ENSG00000100197.20	22	42130905	42130906	0.479	rs7286723	-2.4	rs2142694	0.357972	-7.58	-1.80732	353	1	top1	0.36	3.8e-16	1.8073	0.07071	0.479	0.00657236	0.00291971	2.25103	0.0243839	1.69708	3	0.637583		ENSG00000205810.8	12	10420594	10420595	0.2378	rs2607901	-2.12	rs7138294	0.0553	4.58	1.1386	497	23	enet	0.088	0.0001	1.8072	0.07073	0.2378	0.00807	0.00433941	1.8597	0.0629282	3.5726	3	0.311467
ENSG00000180769.8	4	84965681	84965682	0.3166	rs17009146	3.19	rs6531777	0.372	7.69	2.0805	346	4	lasso	0.37	9.9e-18	2.0758	0.03791	0.3166	0.0052396	0.00344618	1.52041	0.128409	0.58035	3	0.900916		ENSG00000005020.12	7	26995238	26995239	0.1796	rs1013884	3.64	rs212850	0.117	-5.17	2.19994	502	1	top1	0.12	9.7e-07	-2.19994	0.02781	0.1796	-0.00889735	0.00458992	-1.93845	0.0525678	0.775982	0.775982	0.855203		ENSG00000188002.10	5	1634004	1634005	0.8964	rs1107059	-3.32	rs7734561	0.345606	-7.85	1.84881	573	25	lasso	0.61	2.6e-32	-1.80554	0.07099	0.8964	-0.00313484	0.00198823	-1.5767	0.114865	1.43552	3	0.69723		ENSG00000198075.9	2	108378011	108378012	0.2686	rs855017	1.92	rs4141935	0.048	-4.77	-0.6592	324	324	susie	0.097	4.7e-05	1.80714	0.070741	0.2686	0.00602806	0.00362268	1.66398	0.096117	3.54095	3	0.31549
ENSG00000011105.12	12	3077354	3077355	0.483	rs10848822	-3.02	rs7973427	0.118895	4.9	1.0504	561	8	lasso	0.24	6.4e-11	2.07529	0.03796	0.483	0.00609498	0.00279146	2.18344	0.0290034	3.53417	3	0.316357		ENSG00000184898.6	2	151261878	151261879	0.1335	rs7580162	2.99	rs10490522	-0.00182	3.7	0.74339	452	452	susie	0.022	0.024	2.19966	0.027831	0.1335	0.0095996	0.00468773	2.04782	0.040578	13.3513	13.3513	0.00393536		ENSG00000243566.6	7	76510427	76510428	0.4071	rs12334209	-2.39	rs2286990	0.088046	-5.21	1.53173	184	8	lasso	0.13	2.7e-06	-1.80448	0.071156	0.4071	-0.00494637	0.00320828	-1.54175	0.123134	1.58683	3	0.662379		ENSG00000266472.5	1	150293719	150293720	0.2164	rs4970966	3.74	rs10888578	0.0783	-4.45	1.80699	249	1	top1	0.078	0.00024	-1.80699	0.07076	0.2164	-0.0079459	0.00397885	-1.99704	0.0458213	4.16826	3	0.243859
ENSG00000232692.1	21	26378551	26378552	0.548	rs2830383	-3.19	rs468594	0.181799	6.15	0.3357	610	11	lasso	0.28	9.8e-13	2.07531	0.03796	0.548	0.00579757	0.00279614	2.07342	0.0381333	6.0254	3	0.110381		ENSG00000159164.9	1	149917881	149917882	0.1454	rs7517103	-2.6	rs7531664	0.0244	3.98	-2.19781	134	1	top1	0.024	0.018	-2.19781	0.027963	0.1454	-0.00878125	0.00507502	-1.73029	0.0835787	0.95189	0.95189	0.812891		ENSG00000275902.1	17	81697713	81697714	0.2065	rs3208787	2.97	rs8071084	0.0704	4.23	1.8042	314	1	top1	0.07	0.0006	1.8042	0.0712	0.2065	0.00648102	0.00429134	1.51026	0.130978	1.62193	3	0.654429		ENSG00000133103.16	13	39655626	39655627	0.2436	rs9315708	2.57	rs4254189	0.1487	-5.31	-1.8063	525	1	top1	0.15	4e-07	1.8063	0.0709	0.2436	0.00707886	0.00413059	1.71376	0.086572	1.29392	3	0.730578
ENSG00000259429.5	15	82355141	82355142	0.1967	rs8042254	-3.43	rs8042464	0.084741	4.58	2.0271	330	330	susie	0.089	8.8e-05	2.07444	0.03804	0.1967	0.00765545	0.00428087	1.78829	0.0737287	2.696	3	0.440908		ENSG00000226363.3	2	176178424	176178425	0.1611	rs4972491	3.44	rs974699	0.011008	-3.67	2.62433	463	4	lasso	0.054	0.00079	-2.19664	0.028046	0.1611	-0.00633562	0.00490675	-1.2912	0.196633	6.20151	6.20151	0.102207		ENSG00000131503.20	5	140401813	140401814	0.146	rs778594	-2.35	rs2569188	-0.006176	3.27	2.26021	310	310	susie	0.043	0.0063	1.80386	0.07125	0.146	0.0121476	0.00552361	2.19922	0.0278622	0.821596	3	0.844295		ENSG00000177710.5	8	11330887	11330888	0.0874	rs1004712	-3.93	rs2409712	-0.001618	3.81	1.2006	636	636	susie	0.026	0.024	1.8058	0.07095	0.0874	0.0121409	0.00694374	1.74847	0.080383	2.72783	3	0.435518
ENSG00000275902.1	17	81697713	81697714	0.2384	rs3208787	2.97	rs11871678	0.133446	4.92	2.07205	313	1	top1	0.13	1.5e-06	2.07205	0.038261	0.2384	0.00715821	0.00404849	1.76812	0.0770408	1.62771	3	0.653123		ENSG00000122417.15	1	86396341	86396342	0.3921	rs969396	-3.35	rs7515651	0.182	-7.68	1.1493	443	46	enet	0.29	6.6e-16	-2.19658	0.02805	0.3921	-0.00516186	0.00292358	-1.7656	0.0774634	4.18295	4.18295	0.242374		ENSG00000231259.4	2	87053068	87053069	0.4799	rs6724300	2.15	rs17041053	0.278929	-6.63	1.80027	117	117	susie	0.28	1.8e-12	-1.8036	0.071301	0.4799	-0.00482801	0.00284093	-1.69945	0.0892353	0.612823	3	0.893491		ENSG00000136235.15	7	23235966	23235967	0.3486	rs17147267	-3.35	rs858239	0.323549	-7.23	1.80571	413	1	top1	0.32	5.7e-15	-1.80571	0.070963	0.3486	-0.00495509	0.00340205	-1.4565	0.145254	2.99745	3	0.392019
ENSG00000107672.14	10	121975216	121975217	0.1777	rs2420953	-3.05	rs12257711	0.089595	4.36	2.0625	615	1	top1	0.09	8.3e-05	2.0625	0.0392	0.1777	0.00840292	0.0045985	1.82732	0.0676517	2.99057	3	0.393082		ENSG00000134744.13	1	52553486	52553487	0.2995	rs451821	3.11	rs6657731	0.296	7.7	1.93352	259	4	lasso	0.32	1.4e-17	2.19582	0.028105	0.2995	0.00566888	0.00352688	1.60734	0.107981	1.0466	1.0466	0.789978		ENSG00000234224.2	7	124033022	124033023	0.4693	rs9969229	2.58	rs17146591	0.212683	6.1	-1.8016	391	1	top1	0.21	1.7e-09	-1.8016	0.071608	0.4693	-0.0040449	0.00269935	-1.49847	0.134011	4.85135	3	0.183012		ENSG00000180769.8	4	84965681	84965682	0.134	rs17009146	3.19	rs10856852	0.138364	4.89	1.8049	347	1	top1	0.14	1e-06	1.8049	0.071095	0.134	0.00667728	0.00524527	1.27301	0.203014	0.600379	3	0.896346
ENSG00000058453.16	1	16921949	16921950	0.4572	rs2977313	-2.08	rs6691985	0.357283	7.58	2.06167	349	1	top1	0.36	8.5e-17	2.06167	0.039239	0.4572	0.00476554	0.00294033	1.62075	0.105071	0.157489	3	0.984141		ENSG00000151164.18	12	110503805	110503806	0.0744	rs11064860	3.37	rs7304923	0.022293	3.59	0.8807	239	15	enet	0.033	0.0075	2.19518	0.02815	0.0744	0.0153825	0.00751801	2.04609	0.0407475	0.209749	0.209749	0.976		ENSG00000239519.1	3	86028006	86028007	0.4427	rs7651114	-2.98	rs12486982	0.258543	6.37	2.0387	312	35	enet	0.26	1.2e-11	1.80079	0.0717	0.4427	0.00255273	0.00282414	0.903899	0.366049	1.97823	3	0.576938		ENSG00000141084.10	16	67806651	67806652	0.2877	rs2885477	-2.44	rs7195415	0.0597	-3.74	1.80462	216	1	top1	0.06	0.0012	-1.80462	0.07113	0.2877	-0.0043029	0.00349608	-1.23078	0.218406	8.1906	3	0.0422325
ENSG00000249572.1	5	33440618	33440619	0.3382	rs7700370	2.59	rs3756663	0.22687	-6.17	1.66867	473	19	enet	0.24	7.1e-11	-2.06074	0.03933	0.3382	-0.0078165	0.0033832	-2.31038	0.0208669	2.27217	3	0.517874		ENSG00000273143.1	10	110496203	110496204	0.2707	rs746946	2.29	rs17127354	0.00988	3.93	1.58562	429	3	lasso	0.02	0.029	2.1932	0.02829	0.2707	0.00574391	0.00372024	1.54396	0.122598	0.955407	0.955407	0.81204		ENSG00000059573.8	10	95656705	95656706	0.3347	rs3176893	-3.25	rs533383	0.023132	4.03	-1.89354	497	15	lasso	0.05	0.0035	-1.80006	0.0719	0.3347	-0.00329741	0.00328887	-1.0026	0.316055	5.1891	3	0.158462		ENSG00000185298.12	17	81666633	81666634	0.2032	rs3208787	2.97	rs8071084	0.099522	4.23	1.8042	315	1	top1	0.1	3.6e-05	1.8042	0.0712	0.2032	0.00653344	0.00432604	1.51026	0.130978	1.62193	3	0.654429
ENSG00000115993.12	2	201451578	201451579	0.1973	rs10183613	3.49	rs2714493	0.003422	-3.87	0.803195	359	359	susie	0.04	0.0066	-2.05775	0.039614	0.1973	-0.00695563	0.00415575	-1.67373	0.0941828	8.09345	3	0.0441193		ENSG00000187535.13	16	1612109	1612110	0.3973	rs1800720	-3.7	rs2235639	0.142922	6.41	-2.28602	470	6	lasso	0.23	1.6e-12	-2.19275	0.02833	0.3973	-0.00797719	0.00340842	-2.34044	0.0192611	2.89844	2.89844	0.40755		ENSG00000133488.14	22	30505710	30505711	0.391	rs713853	-3.07	rs1124827	0.01254	-3.88	-0.23048	435	92	enet	0.063	0.0012	-1.7996	0.07193	0.391	-0.0059081	0.003283	-1.7996	0.0719233	0.554406	3	0.906786		ENSG00000056558.10	9	120929172	120929173	0.3201	rs10818516	2.43	rs7021206	0.25122	-6.46	-1.86596	346	346	susie	0.26	9.1e-12	1.80097	0.0717	0.3201	0.00789825	0.00360292	2.19218	0.0283666	1.54461	3	0.672013
ENSG00000278532.1	18	69399248	69399249	0.1887	rs11872828	3.47	rs3744856	-0.00432	3.49	-0.43778	546	40	enet	-0.0026	0.44	2.05737	0.03965	0.1887	0.0111122	0.00473837	2.34514	0.0190199	0.706448	3	0.871686		ENSG00000174599.5	4	117085575	117085576	0.1836	rs12108495	-2.68	rs1440306	0.0646	-4.41	-1.67206	453	23	enet	0.076	7.7e-05	2.1918	0.02839	0.1836	0.0064884	0.00429546	1.51052	0.13091	6.11031	6.11031	0.106365		ENSG00000231050.1	1	1891470	1891471	0.508	rs752965	3.19	rs12126768	0.268	-6.45	-1.79902	316	1	top1	0.27	7e-12	1.79902	0.07201	0.508	0.00703081	0.00298234	2.35748	0.0183994	7.34647	3	0.0616373		ENSG00000162869.15	2	48440597	48440598	0.4735	rs2349411	-2.94	rs6545046	0.154	5.02	-1.6001	430	14	lasso	0.17	7.1e-08	-1.79827	0.072135	0.4735	-0.00388273	0.00276743	-1.40301	0.160614	0.816285	3	0.845568
ENSG00000163702.18	3	9917073	9917074	0.7978	rs279554	-3.39	rs279576	0.458	8.67	-1.9932	478	33	enet	0.48	5.9e-24	-2.05654	0.03973	0.7978	-0.00374496	0.00212012	-1.7664	0.0773296	3.11872	3	0.373681		ENSG00000127527.13	19	16472084	16472085	0.2924	rs878506	-2.44	rs11672396	0.175501	5.88	1.98599	375	375	susie	0.19	2.7e-10	2.19086	0.028462	0.2924	0.00646905	0.00347955	1.85916	0.0630042	2.77306	2.77306	0.427954		ENSG00000198642.6	9	21335379	21335380	0.2251	rs1113400	-2.78	rs7040754	0.113	5.23	1.57109	482	482	susie	0.16	3.5e-07	1.79858	0.07208	0.2251	0.00737432	0.00429556	1.71673	0.0860281	0.866183	3	0.83358		ENSG00000253327.2	8	116874528	116874529	0.2504	rs720132	-3.07	rs4565487	0.021114	3.89	-1.3826	464	10	lasso	0.031	0.016	-1.7979	0.07219	0.2504	-0.00871447	0.00386521	-2.25459	0.0241588	3.67194	3	0.299137
ENSG00000128886.11	15	43777542	43777543	0.2029	rs1837960	2.41	rs2447208	0.003162	-4.08	2.0985	240	10	enet	0.074	0.00034	-2.05284	0.04009	0.2029	-0.00821836	0.00448823	-1.83109	0.0670872	1.62596	3	0.653517		ENSG00000120805.13	12	101407819	101407820	0.1857	rs17031746	-2.94	rs4764647	0.158516	5.85	2.7216	523	17	enet	0.17	2.8e-09	2.18838	0.02864	0.1857	0.0104959	0.00491268	2.13649	0.0326397	1.34073	1.34073	0.719484		ENSG00000271830.1	8	103481618	103481619	0.1301	rs2023030	3.16	rs12544166	0.124098	4.77	1.79731	400	1	top1	0.12	5.8e-06	1.79731	0.07229	0.1301	0.00661006	0.00521093	1.2685	0.20462	3.59388	3	0.308788		ENSG00000115486.11	2	85561546	85561547	0.3155	rs10192927	-2.95	rs10187424	0.169	5.74	1.8238	473	473	susie	0.18	3.1e-08	1.79527	0.072611	0.3155	0.00597016	0.00352627	1.69305	0.0904456	0.487356	3	0.92166
ENSG00000157796.17	4	39182403	39182404	0.1317	rs12646251	3.19	rs12500509	-0.0047	3.64	-1.8697	450	450	susie	0.0028	0.23	-2.0522	0.04015	0.1317	-0.00639656	0.00527163	-1.21339	0.22498	2.10735	3	0.550427		ENSG00000054654.16	14	63852982	63852983	0.3512	rs11621026	-2.45	rs2151763	0.131	5.38	-2.36892	364	20	enet	0.18	5.6e-10	-2.18468	0.02891	0.3512	-0.00612171	0.00324164	-1.88846	0.0589638	1.04801	1.04801	0.789637		ENSG00000108785.7	17	42546763	42546764	0.1778	rs2593595	-3.28	rs9897702	0.0499	-3.81	1.79659	250	1	top1	0.05	0.0035	-1.79659	0.0724	0.1778	-0.00974189	0.00488978	-1.99229	0.0463387	4.43938	3	0.217761		ENSG00000217702.2	2	74130582	74130583	0.6195	rs7562212	-3.52	rs2122290	0.378	7.76	-1.7945	360	1	top1	0.38	8.1e-18	-1.79453	0.072728	0.6195	-0.00309614	0.00229274	-1.35041	0.176885	6.13811	3	0.105081
ENSG00000235903.7	13	46052805	46052806	0.728	rs7338001	-2.61	rs17600984	0.536672	9.15	2.1338	510	11	lasso	0.55	8.9e-29	2.05178	0.0402	0.728	0.0037157	0.00223244	1.66441	0.0960308	1.38552	3	0.708932		ENSG00000100987.14	20	25082364	25082365	0.6768	rs2144371	2.34	rs4815367	0.5	-10.15	2.07028	474	6	lasso	0.57	1e-35	-2.18381	0.02898	0.6768	-0.00328888	0.00235032	-1.39933	0.161713	0.226613	0.226613	0.973183		ENSG00000198964.13	10	50624949	50624950	0.1494	rs7075104	2.53	rs3011710	0.110998	4.18	1.79558	410	1	top1	0.11	1.8e-05	1.79558	0.0726	0.1494	0.00897089	0.00500075	1.79391	0.0728279	2.23513	3	0.525062		ENSG00000147408.14	8	19758028	19758029	0.2797	rs12334513	2.9	rs17407149	0.193567	6.02	1.9289	673	673	susie	0.2	2.2e-09	1.7903	0.0734	0.2797	0.00570906	0.00369446	1.5453	0.122274	3.31918	3	0.344982
ENSG00000178722.12	5	61637707	61637708	0.4375	rs1563908	3.02	rs253531	0.15444	-5.01	-2.05119	415	1	top1	0.15	2.1e-07	2.05119	0.04025	0.4375	0.0059774	0.00303068	1.9723	0.0485755	0.0850623	3	0.993568		ENSG00000243795.1	3	113167818	113167819	0.3512	rs1604247	-3.14	rs2613946	0.244505	7.17	2.21486	464	464	susie	0.26	7.2e-14	2.18214	0.029099	0.3512	0.00986435	0.00375646	2.62597	0.00864018	4.77521	4.77521	0.189017		ENSG00000279329.1	19	34677580	34677581	0.217	rs2305746	-2.43	rs694421	-0.006386	-4.05	-1.04491	414	8	lasso	0.01	0.12	1.79449	0.072735	0.217	0.00637341	0.00413127	1.54272	0.122898	0.475456	3	0.92425		ENSG00000215039.6	12	6450893	6450894	0.3299	rs2532484	3.19	rs1045548	0.0529	-4.51	2.2126	418	21	enet	0.14	1.1e-06	-1.7875	0.07385	0.3299	-0.00739638	0.00346253	-2.13612	0.0326696	1.96982	3	0.578694
ENSG00000187097.12	14	74019351	74019352	0.402	rs747324	3.21	rs10483857	0.26662	7	1.97031	394	394	susie	0.29	1.7e-13	2.05015	0.04035	0.402	0.00417052	0.00314833	1.32467	0.185279	2.41509	3	0.490832		ENSG00000104824.16	19	38852346	38852347	0.1584	rs3786949	-2.63	rs9676843	0.014367	-3.45	-0.336	388	388	susie	0.038	0.0041	2.18185	0.02912	0.1584	0.00854286	0.00502417	1.70035	0.0890649	0.607912	0.607912	0.894619		ENSG00000035720.7	4	67558727	67558728	0.294	rs13102739	2.2	rs6826751	0.246818	6.45	-1.7915	410	1	top1	0.25	6e-11	-1.79149	0.073214	0.294	-0.0043462	0.0033376	-1.30219	0.19285	6.55864	3	0.0873785		ENSG00000092108.20	14	30622111	30622112	0.165	rs447853	-3.91	rs12894695	0.032762	3.84	-1.7867	387	1	top1	0.033	0.013	-1.7867	0.07399	0.165	-0.0108382	0.00491748	-2.20402	0.0275231	0.466371	3	0.926215
ENSG00000248677.1	5	6707710	6707711	0.4786	rs532737	-3.3	rs12522757	0.04491	-4.29	-1.57572	626	626	susie	0.069	0.00053	2.05009	0.04036	0.4786	0.0041971	0.00285735	1.46888	0.141865	1.75092	3	0.625674		ENSG00000107020.9	9	5437877	5437878	0.2771	rs719673	4.22	rs4742085	0.13752	-5.18	2.19661	440	3	lasso	0.15	3e-08	-2.181	0.029183	0.2771	-0.00893678	0.00407668	-2.19217	0.028367	2.02207	2.02207	0.567838		ENSG00000137074.18	9	33025167	33025168	0.2026	rs3758268	3.41	rs10758184	0.0736	-4.77	1.58052	477	477	susie	0.096	6.6e-05	-1.79088	0.07331	0.2026	-0.0102005	0.00459914	-2.21791	0.0265608	1.51021	3	0.679915		ENSG00000256806.5	17	6651717	6651718	0.339	rs4796346	3.13	rs9908147	0.118229	-4.58	-1.78585	564	1	top1	0.12	6.6e-06	1.78585	0.07412	0.339	0.00674422	0.00344441	1.95802	0.0502277	0.0267315	3	0.998847
ENSG00000120925.15	8	42897289	42897290	0.1187	rs11557527	-2.49	rs35258203	0.047368	4.51	2.12256	213	213	susie	0.074	0.00033	2.05004	0.04036	0.1187	0.014666	0.00618052	2.37294	0.0176472	1.46708	3	0.689889		ENSG00000103245.13	16	741328	741329	0.7195	rs2729597	-2.72	rs7205337	0.561486	10.26	2.17924	461	1	top1	0.56	2.4e-35	2.17924	0.02931	0.7195	0.00388528	0.00229936	1.68972	0.0910816	1.05076	1.05076	0.788971		ENSG00000113318.9	5	80655151	80655152	0.2571	rs35000	3.03	rs1677703	0.080224	-4.7	1.76945	479	479	susie	0.11	2.3e-05	-1.78823	0.07374	0.2571	-0.00629048	0.00393951	-1.59677	0.110318	0.51203	3	0.916241		ENSG00000173531.15	3	49689497	49689498	0.1807	rs6774354	-3.21	rs3197999	0.0855	4.48	1.78491	313	1	top1	0.086	0.00012	1.7849	0.07428	0.1807	0.0117176	0.00477961	2.45159	0.0142227	0.831983	3	0.841803
ENSG00000105738.10	19	37907227	37907228	0.403	rs705507	-3.72	rs12462587	0.188688	-5.55	2.04993	334	1	top1	0.19	7.9e-09	-2.04993	0.04037	0.403	-0.00513616	0.0028957	-1.77372	0.0761088	15.3253	3	0.00155876		ENSG00000059691.11	4	151761022	151761023	0.2841	rs17027958	3.24	rs4696290	0.263	-7.69	-2.21171	391	391	susie	0.28	2.4e-15	2.179	0.02933	0.2841	0.0050215	0.00349183	1.43807	0.150413	2.69609	2.69609	0.440893		ENSG00000167671.11	19	4457821	4457822	0.385	rs4807578	2.87	rs11085072	0.132441	-5.31	-1.78704	390	1	top1	0.13	2.8e-06	1.78704	0.073932	0.385	0.00528846	0.00307506	1.71979	0.0854711	4.67683	3	0.197049		ENSG00000128891.15	15	40565056	40565057	0.3674	rs11070256	2.68	rs11630273	0.375971	-7.8	1.75254	333	333	susie	0.38	3.5e-18	-1.78455	0.0743	0.3674	-0.00320546	0.0030945	-1.03586	0.300268	1.36987	3	0.712611
ENSG00000273466.1	2	218634013	218634014	0.1639	rs7574429	2.85	rs3932856	0.074202	-4.19	1.99116	373	373	susie	0.075	0.0003	-2.04907	0.040455	0.1639	-0.00858141	0.00489226	-1.75408	0.0794169	0.672032	3	0.879762		ENSG00000186732.13	22	43411195	43411196	0.3908	rs737612	2.66	rs9608023	0.147913	5.83	-1.71047	605	605	susie	0.17	3.7e-09	-2.177	0.02948	0.3908	-0.00698632	0.00333585	-2.09431	0.0362321	1.22372	1.22372	0.747322		ENSG00000198130.15	2	190320044	190320045	0.4761	rs2067392	3.66	rs2664253	0.309389	-6.89	1.78686	338	1	top1	0.31	8.9e-14	-1.7869	0.073961	0.4761	-0.00339941	0.0026943	-1.2617	0.207056	2.53084	3	0.469743		ENSG00000105186.15	19	32675198	32675199	0.1826	rs8182598	2.95	rs8113165	0.0479	4.3	-2.07212	402	402	susie	0.054	0.0021	-1.78263	0.07465	0.1826	-0.00725037	0.00433115	-1.67401	0.0941295	3.33377	3	0.34297
ENSG00000161281.10	19	36152868	36152869	0.368	rs12976232	-3.17	rs2967436	0.028483	-4.09	2.63943	324	53	enet	0.11	9e-06	-2.04816	0.04054	0.368	-0.00551464	0.00327941	-1.6816	0.0926468	2.75973	3	0.430173		ENSG00000168434.12	16	23445960	23445961	0.1046	rs152734	2.84	rs250587	0.093095	4.75	2.17668	441	1	top1	0.093	1.2e-05	2.17668	0.0295	0.1046	0.0102257	0.00602897	1.6961	0.0898671	0.321828	0.321828	0.955872		ENSG00000239523.5	3	123585541	123585542	0.4465	rs11708067	-4.34	rs11709947	0.056445	-4.35	-1.9901	365	365	susie	0.25	4.4e-11	1.78594	0.0741	0.4465	0.00221108	0.00278618	0.793589	0.427435	2.86552	3	0.412827		ENSG00000276742.1	10	121956781	121956782	0.5875	rs2420953	-3.05	rs6585775	0.163	-6.66	-1.65614	616	56	enet	0.32	1.1e-14	1.78225	0.074708	0.5875	0.00382706	0.00252538	1.51544	0.129661	2.35668	3	0.50175
ENSG00000105497.7	19	51571297	51571298	0.415	rs8182477	-3.07	rs7252645	0.097629	-5.12	0.18135	603	603	susie	0.13	1.9e-06	-2.04499	0.04086	0.415	-0.00494062	0.00298031	-1.65776	0.0973666	1.05784	3	0.787259		ENSG00000279439.1	18	25202836	25202837	0.2892	rs4129657	2.8	rs12232770	0.06536	-4.98	1.93216	471	5	lasso	0.11	2e-06	-2.17163	0.029884	0.2892	-0.00846197	0.00397868	-2.12683	0.0334344	1.33618	1.33618	0.720561		ENSG00000100099.20	22	26483835	26483836	0.276	rs17404166	-2.7	rs929131	0.028385	-4.51	2.17518	779	779	susie	0.055	0.0022	-1.784	0.07442	0.276	-0.00792165	0.00421501	-1.87939	0.0601914	11.2182	3	0.0106028		ENSG00000124588.19	6	2993930	2993931	0.5761	rs1885300	-2.67	rs6920375	0.201254	-6.45	-2.52263	680	16	enet	0.29	2.1e-13	1.78058	0.07498	0.5761	0.00420721	0.00248158	1.69538	0.0900041	3.88672	3	0.273959
ENSG00000185730.7	8	143289675	143289676	0.1654	rs13258375	-2.23	rs7011172	0.046542	4.07	-2.04472	380	1	top1	0.047	0.0038	-2.04472	0.04088	0.1654	-0.00685656	0.00449333	-1.52594	0.127024	4.80229	3	0.18686		ENSG00000198171.12	20	3204684	3204685	0.2013	rs6133043	-2.33	rs6051638	0.0198	4.11	-2.13798	437	5	lasso	0.047	0.0016	-2.17156	0.02989	0.2013	-0.00734438	0.00445139	-1.64991	0.0989619	0.0776434	0.0776434	0.994378		ENSG00000157214.13	7	90167589	90167590	0.1821	rs4728833	3.96	rs194507	0.176874	-5.81	-1.83778	491	491	susie	0.18	4.1e-08	1.77994	0.075085	0.1821	0.00945817	0.00470429	2.01054	0.0443741	3.08659	3	0.378467		ENSG00000273198.1	1	186521772	186521773	0.1549	rs2383477	2.9	rs1569879	0.0453	-3.86	1.7208	384	384	susie	0.067	0.00067	-1.77976	0.07512	0.1549	-0.0077103	0.00485094	-1.58944	0.11196	6.16751	3	0.103739
ENSG00000106610.14	7	67305986	67305987	0.6075	rs4613871	2.72	rs13230948	0.447979	-8.42	-1.85031	363	363	susie	0.45	4.9e-22	2.0418	0.04118	0.6075	0.00348367	0.00238732	1.45924	0.144499	2.21053	3	0.529877		ENSG00000100592.15	14	59188679	59188680	0.1867	rs12887755	3.88	rs1252989	0.0663	4.66	-2.16852	618	1	top1	0.066	0.00021	-2.16852	0.03012	0.1867	-0.00735993	0.0042999	-1.71165	0.0869605	4.50736	4.50736	0.211634		ENSG00000150656.14	18	74534439	74534440	0.225	rs9954287	-3.47	rs4892208	0.03117	3.66	1.4219	539	4	lasso	0.049	0.0037	1.7786	0.07531	0.225	0.00686461	0.0037853	1.81349	0.0697562	8.17868	3	0.0424598		ENSG00000143353.11	1	219173961	219173962	0.1343	rs17005614	2.56	rs7539768	0.0977	4.19	-1.77725	475	1	top1	0.098	4.2e-05	-1.77725	0.07553	0.1343	-0.00761348	0.00506284	-1.5038	0.132634	4.11557	3	0.249252
ENSG00000150457.8	13	21061546	21061547	0.496	rs4770115	-2.98	rs9509513	0.199714	-6.19	-1.9763	428	428	susie	0.22	2.2e-10	2.03707	0.0416	0.496	0.00388316	0.00271356	1.43102	0.152424	4.19067	3	0.241598		ENSG00000124587.13	6	42979219	42979220	0.4602	rs2651202	-2.98	rs9986447	0.301474	7.94	2.22004	371	26	enet	0.36	6.3e-20	2.16459	0.030419	0.4602	0.00435545	0.00281117	1.54934	0.1213	1.13735	1.13735	0.768065		ENSG00000204967.10	5	140806928	140806929	0.0826	rs31874	-2.96	rs2531349	0.015943	3.61	-1.76876	371	1	top1	0.016	0.067	-1.76876	0.07693	0.0826	-0.0133854	0.00716423	-1.86836	0.0617112	1.13283	3	0.769156		ENSG00000154781.15	3	14651745	14651746	0.5478	rs10446439	-3.08	rs1901	0.352	7.48	1.77526	618	1	top1	0.35	2.1e-16	1.7753	0.07585	0.5478	0.00228756	0.00252549	0.90579	0.365047	2.29428	3	0.513617
ENSG00000226747.6	2	185740478	185740479	0.487	rs850907	-3.08	rs12615448	0.50964	9.02	2.03729	293	1	top1	0.51	5.6e-26	2.03729	0.041621	0.487	0.00727697	0.00318294	2.28624	0.02224	4.62234	3	0.201634		ENSG00000227603.1	9	93437120	93437121	0.4211	rs2255840	3.3	rs6479494	0.36264	8.56	2.09349	491	491	susie	0.37	6.5e-21	2.1634	0.030511	0.4211	0.00541445	0.00307905	1.75848	0.0786662	2.67568	2.67568	0.444377		ENSG00000263335.1	16	15726673	15726674	0.7401	rs8056397	2.92	rs16967494	0.598	9.47	1.89839	452	7	lasso	0.6	1.1e-31	1.76808	0.07705	0.7401	0.00503706	0.00243644	2.06738	0.0386982	1.2725	3	0.735673		ENSG00000196403.4	11	124158420	124158421	0.1627	rs4935848	2.92	rs2512296	0.055398	-3.94	1.77228	574	1	top1	0.055	0.0018	-1.77	0.07635	0.1627	-0.00861844	0.0050863	-1.69444	0.0901818	1.26661	3	0.737077
ENSG00000125952.18	14	65102694	65102695	0.162	rs11622366	-2.34	rs4902371	0.02238	4.21	-1.52106	444	33	enet	0.058	0.0014	-2.0306	0.0423	0.162	-0.00697117	0.00478427	-1.4571	0.145089	3.74758	3	0.290043		ENSG00000005379.15	17	58328759	58328760	0.5842	rs2333205	3.27	rs2240261	0.324	8.07	-2.03336	348	348	susie	0.35	2.9e-19	-2.16221	0.030602	0.5842	-0.00457931	0.00247884	-1.84736	0.0646955	3.41052	3.41052	0.332554		ENSG00000143486.15	1	206612458	206612459	0.269	rs28373064	3.08	rs3024498	-0.00592	-3.26	0.49297	353	353	susie	0.019	0.053	-1.7667	0.07728	0.269	-0.00797246	0.00408696	-1.95071	0.0510921	7.10707	3	0.0685623		ENSG00000276188.1	12	120709111	120709112	0.1862	rs1050187	2.53	rs2859287	0.0167	3.58	1.7706	442	1	top1	0.017	0.059	1.7706	0.07662	0.1862	0.00536657	0.00431885	1.24259	0.214018	3.0398	3	0.385529
ENSG00000164967.9	9	34612103	34612104	0.1882	rs10758242	3.78	rs6476455	0.067504	4.46	-1.81922	361	361	susie	0.071	0.00045	-2.03039	0.04232	0.1882	-0.00877041	0.00466668	-1.87937	0.0601939	1.0426	3	0.790946		ENSG00000274114.2	17	6657033	6657034	0.1318	rs4796346	3.13	rs2285999	0.00691	-3.9	-1.58112	562	562	susie	0.013	0.061	2.16165	0.030645	0.1318	0.0113089	0.00552668	2.04623	0.0407335	0.207737	0.207737	0.976331		ENSG00000241935.8	10	97584342	97584343	0.4322	rs11189465	-2.79	rs12416267	0.262433	-6.46	1.763	490	1	top1	0.26	1.2e-11	-1.763	0.0779	0.4322	-0.00449773	0.00281957	-1.59518	0.110672	3.90052	3	0.272409		ENSG00000203666.12	1	245002120	245002121	0.5529	rs6429505	2.54	rs672008	0.428	8.24	1.76918	470	1	top1	0.43	1.3e-20	1.76918	0.07686	0.5529	0.00589363	0.00287968	2.04662	0.0406952	2.38074	3	0.497229
ENSG00000158023.9	12	121918297	121918298	0.2925	rs12300459	-3.46	rs7954584	0.091501	5.05	-2.1925	341	341	susie	0.11	1.4e-05	-2.02469	0.0429	0.2925	-0.00607612	0.00371006	-1.63774	0.101476	0.55351	3	0.906988		ENSG00000267260.1	19	36773152	36773153	0.4204	rs12976232	-3.17	rs8107274	0.276496	-7.31	2.16133	276	1	top1	0.28	5.6e-15	-2.16133	0.03067	0.4204	-0.00763965	0.00314182	-2.4316	0.0150324	4.13293	4.13293	0.247463		ENSG00000176623.11	8	86514356	86514357	0.6365	rs6985066	-1.97	rs7837569	0.435675	8.23	-1.86001	440	47	enet	0.47	2.3e-22	-1.76214	0.07805	0.6365	-0.003693	0.00245975	-1.50137	0.133259	0.178273	3	0.981018		ENSG00000249465.1	4	109347458	109347459	0.354	rs4956247	2.74	rs10031399	0.028055	-4.64	1.6784	374	37	enet	0.17	3.5e-08	-1.7682	0.077029	0.354	-0.00615153	0.00318614	-1.93072	0.053518	3.87209	3	0.275611
ENSG00000224431.1	5	132199455	132199456	0.17	rs2077380	-2.55	rs2631360	0.01189	3.93	1.66488	399	16	enet	0.045	0.0044	2.02348	0.04302	0.17	0.00947441	0.00490192	1.9328	0.0532614	6.49262	3	0.0899542		ENSG00000198169.8	8	144755604	144755605	0.622	rs2958516	2.42	rs2953854	0.455	-9.28	2.15931	216	1	top1	0.46	1.5e-26	-2.15931	0.0308	0.622	-0.00276655	0.002382	-1.16144	0.245464	1.45876	1.45876	0.691821		ENSG00000261033.1	17	20009233	20009234	0.1954	rs1682297	-2.87	rs7209653	0.15	-5.18	-1.53818	272	272	susie	0.15	5.6e-07	1.7577	0.0788	0.1954	0.00928272	0.004322	2.14778	0.031731	2.6523	3	0.448394		ENSG00000265018.6	10	48031639	48031640	0.603	rs4838596	-2.65	rs769008	0.191	-5.59	-1.97697	160	15	enet	0.23	1.2e-10	1.76518	0.077533	0.603	0.00294917	0.00255227	1.15551	0.247882	1.01255	3	0.798215
ENSG00000175147.11	1	15152463	15152464	0.6654	rs12569359	2.94	rs1055412	0.339858	7.51	1.93845	557	33	enet	0.4	5.5e-19	2.02127	0.043251	0.6654	0.00376624	0.00238125	1.58162	0.113736	0.73414	3	0.865146		ENSG00000257218.5	12	120446437	120446438	0.32	rs16949946	2.74	rs7027	0.175883	6.74	-1.8928	391	12	enet	0.23	1.2e-12	-2.15897	0.03085	0.32	-0.0097502	0.00388997	-2.5065	0.0121934	2.97782	2.97782	0.395058		ENSG00000204044.6	20	46022072	46022073	0.1406	rs2425796	-2.4	rs1601717	0.00645	-3.41	-1.11945	493	493	susie	0.0079	0.14	1.75701	0.0789	0.1406	0.00732918	0.00518139	1.41452	0.157209	4.99375	3	0.172256		ENSG00000182165.17	7	87345514	87345515	0.3165	rs28381775	2.29	rs6970483	-0.006438	3.08	-1.41434	431	431	susie	0.00019	0.31	-1.76447	0.077653	0.3165	-0.00516789	0.00347472	-1.48728	0.136941	1.12347	3	0.771412
ENSG00000278376.1	11	118791253	118791254	0.65	rs555639	-2.33	rs582200	0.50887	8.92	1.36781	359	359	susie	0.59	1.2e-31	2.01947	0.043439	0.65	0.00437395	0.00256155	1.70754	0.0877208	4.15735	3	0.244966		ENSG00000130175.9	19	11435287	11435288	0.1962	rs17678136	-3.65	rs160841	0.130011	5.21	2.15791	395	1	top1	0.13	2.2e-07	2.15791	0.030935	0.1962	0.010467	0.00450274	2.32458	0.0200947	1.57107	1.57107	0.665968		ENSG00000070785.16	1	44986721	44986722	0.18	rs11211113	3.05	rs6429548	0.0178	3.58	-1.86421	307	307	susie	0.02	0.046	-1.75681	0.07895	0.18	-0.00934393	0.00475271	-1.96602	0.0492959	0.0137886	3	0.999571		ENSG00000176623.11	8	86514356	86514357	0.3981	rs6985066	-1.97	rs4587306	0.350397	7.78	-1.7497	440	440	susie	0.37	1.5e-17	-1.7616	0.07814	0.3981	-0.00446762	0.00307306	-1.4538	0.146002	0.353927	3	0.949587
ENSG00000197363.9	8	144798875	144798876	0.3819	rs2958516	2.42	rs2953874	0.253783	6.87	1.9037	207	23	enet	0.27	1.5e-12	2.01859	0.04353	0.3819	0.00531535	0.00330006	1.61069	0.107248	2.57887	3	0.461205		ENSG00000179598.5	17	17206314	17206315	0.461	rs8074984	-2.75	rs1708618	0.163	-5.96	1.97827	375	375	susie	0.2	8.2e-11	-2.15681	0.03102	0.461	-0.00636074	0.00296724	-2.14365	0.0320607	0.763446	0.763446	0.858189		ENSG00000103356.15	16	23557360	23557361	0.287	rs152734	2.84	rs1468138	0.211	-5.79	1.75568	432	1	top1	0.21	2.1e-09	-1.75568	0.07914	0.287	-0.00398893	0.00352616	-1.13124	0.257954	1.24703	3	0.741749		ENSG00000232653.8	15	32593455	32593456	0.3585	rs7169422	2.78	rs28457217	0.107821	-5.71	-1.06914	393	15	enet	0.16	1.4e-07	1.75949	0.0785	0.3585	0.00719261	0.00338255	2.12638	0.0334712	0.950559	3	0.813213
ENSG00000237517.9	22	18970513	18970514	0.4044	rs9606020	-2.99	rs2540627	0.10442	4.86	-1.35508	282	22	enet	0.24	7.2e-11	-2.01851	0.04354	0.4044	-0.00287861	0.00297475	-0.967683	0.333203	3.02556	3	0.387701		ENSG00000248367.1	5	180293244	180293245	0.4006	rs17079867	-3.01	rs11748698	0.157	-6.29	-1.46108	439	13	enet	0.19	2.8e-10	2.1544	0.03121	0.4006	0.00410511	0.00282237	1.45449	0.145811	8.34581	8.34581	0.0393802		ENSG00000073060.15	12	124882667	124882668	0.3702	rs1110904	-2.4	rs10846765	0.0038	-3.53	-2.14618	525	525	susie	0.018	0.057	1.75231	0.07972	0.3702	0.004375	0.00314181	1.39251	0.163768	0.864109	3	0.834079		ENSG00000182362.13	21	46286336	46286337	0.654	rs17272947	3.09	rs11701725	0.439255	8.29	1.8435	461	37	enet	0.55	8.7e-29	1.7593	0.07853	0.654	0.00482623	0.00249025	1.93805	0.0526175	3.94774	3	0.267163
ENSG00000279439.1	18	25202836	25202837	0.2785	rs4129657	2.8	rs9946863	0.0856	-4.74	2.15619	477	477	susie	0.13	2.5e-06	-2.01612	0.04379	0.2785	-0.00805275	0.00395122	-2.03804	0.0415455	0.764679	3	0.857895		ENSG00000196911.10	6	116681186	116681187	0.2767	rs1014324	2.97	rs9400936	0.209575	-6.39	2.15355	368	1	top1	0.21	2.4e-11	-2.15355	0.031275	0.2767	-0.00732398	0.00361604	-2.02541	0.042825	5.46254	5.46254	0.140896		ENSG00000273253.2	22	50200836	50200837	0.722	rs2516557	-3.5	rs760755	0.189444	6.25	-1.18093	418	18	enet	0.29	6.1e-13	-1.7509	0.07997	0.722	-0.00517805	0.00245582	-2.10848	0.0349897	1.8725	3	0.599286		ENSG00000151632.17	10	5018030	5018031	0.2971	rs878766	2.9	rs7908994	0.116	5.47	-1.7532	649	649	susie	0.16	9e-08	-1.75633	0.079032	0.2971	-0.00471954	0.00329036	-1.43436	0.151471	10.7014	3	0.0134551
ENSG00000140943.16	16	84116905	84116906	0.4285	rs8052881	3.78	rs7206438	0.248029	-6.38	1.21375	985	6	lasso	0.28	7.3e-13	-2.01425	0.04398	0.4285	-0.00583847	0.00303214	-1.92553	0.0541632	0.503389	3	0.918146		ENSG00000269954.1	8	11552990	11552991	0.2002	rs1004712	-3.93	rs4841554	-0.00527	-3.85	0.69622	606	23	enet	0.03	0.0094	-2.15382	0.0313	0.2002	-0.00900983	0.00464901	-1.93801	0.0526222	0.897774	0.897774	0.825965		ENSG00000168291.12	3	58433856	58433857	0.2307	rs9311671	3.06	rs14927	0.116323	4.91	1.9491	432	432	susie	0.13	3.1e-06	1.74993	0.0801	0.2307	0.00696184	0.0043741	1.59161	0.111473	7.1066	3	0.0685767		ENSG00000198874.12	7	66995172	66995173	0.3075	rs11766621	2.48	rs10249716	0.230173	6.79	-1.36825	253	7	lasso	0.28	7.2e-13	-1.75603	0.079084	0.3075	-0.00593929	0.00367296	-1.61703	0.105872	1.30678	3	0.727525
ENSG00000156232.7	15	82809627	82809628	0.2202	rs8042254	-3.43	rs17158366	0.03098	-4.35	-2.63796	258	25	enet	0.074	0.00034	2.01389	0.04402	0.2202	0.00852968	0.00404173	2.1104	0.0348235	9.38702	3	0.0245641		ENSG00000167535.7	12	48814431	48814432	0.3588	rs11168955	-2.75	rs34014405	0.191025	-6.18	2.2202	345	345	susie	0.2	9e-11	-2.15237	0.03137	0.3588	-0.0106504	0.00387279	-2.75005	0.00595857	3.91023	3.91023	0.271323		ENSG00000127957.17	7	75528147	75528148	0.3154	rs794368	2.65	rs1167800	0.149707	4.91	-1.7498	216	1	top1	0.15	6e-07	-1.7498	0.080153	0.3154	-0.00373597	0.00332119	-1.12489	0.260636	3.63307	3	0.303909		ENSG00000279400.1	5	36667716	36667717	0.2297	rs12515644	3.07	rs13175536	0.00548	-2.7	0.2019	417	14	lasso	0.028	0.02	-1.75602	0.0791	0.2297	-0.0029339	0.00387071	-0.757973	0.448467	2.46407	3	0.48182
ENSG00000125459.14	1	155610204	155610205	0.3355	rs2066981	-2.92	rs2175391	0.332394	7.26	2.01232	220	1	top1	0.33	1.7e-15	2.01232	0.044186	0.3355	0.00586811	0.00329003	1.7836	0.0744883	2.75885	3	0.430319		ENSG00000273055.1	7	107942115	107942116	0.326	rs2237690	3.19	rs2237686	0.225	6.65	2.15099	521	1	top1	0.22	3.8e-12	2.15099	0.03148	0.326	0.007569	0.00360364	2.10037	0.0356959	2.21993	2.21993	0.528034		ENSG00000258515.1	14	20451584	20451585	0.435	rs3136817	-4.38	rs1760944	0.20937	-6.08	1.7495	649	1	top1	0.21	2.4e-09	-1.7495	0.0802	0.435	-0.00352276	0.00303939	-1.15903	0.246443	2.57911	3	0.461164		ENSG00000130312.6	19	17292831	17292832	0.5336	rs10409461	3.21	rs6903	0.405	8	-1.75581	423	1	top1	0.41	2.5e-19	-1.75581	0.07912	0.5336	-0.00577225	0.00278496	-2.07265	0.0382047	1.30471	3	0.728016
ENSG00000110042.7	11	59171429	59171430	0.179	rs12293649	2.82	rs6591507	0.081243	4.46	2.01114	335	1	top1	0.081	0.00017	2.01114	0.044311	0.179	0.00976694	0.00513767	1.90105	0.057296	9.35649	3	0.0249081		ENSG00000105607.12	19	12891025	12891026	0.7356	rs1045913	3.07	rs8012	0.651244	-11.07	-2.26225	327	16	enet	0.67	2.6e-46	2.14596	0.031876	0.7356	0.00531003	0.00249037	2.13222	0.0329887	4.24764	4.24764	0.235935		ENSG00000182601.6	16	25692025	25692026	0.3077	rs10852291	2.94	rs185840	-0.00218	-2.82	-0.84982	530	530	susie	0.023	0.034	1.74908	0.08028	0.3077	0.00833147	0.0036256	2.29796	0.0215643	2.99376	3	0.392589		ENSG00000008838.19	17	40061214	40061215	0.1282	rs11078934	2.34	rs2227319	-0.006175	-4.5	-1.74066	302	302	susie	0.021	0.039	1.75384	0.07946	0.1282	0.00909455	0.00555821	1.63624	0.10179	0.0665858	3	0.99552
ENSG00000182253.14	15	99098216	99098217	0.2231	rs2684777	3.02	rs2602021	0.1944	5.61	2.00932	549	1	lasso	0.21	8.5e-10	2.00932	0.0445	0.2231	0.00532324	0.00421684	1.26238	0.206814	0.972924	3	0.807803		ENSG00000183571.10	15	99007794	99007795	0.4512	rs2684777	3.02	rs2593053	0.151476	-5.47	1.85277	579	9	lasso	0.16	8.2e-09	-2.14476	0.03197	0.4512	-0.00431432	0.00283548	-1.52155	0.128122	1.84433	1.84433	0.605337		ENSG00000136824.18	9	104094259	104094260	0.506	rs10114481	3.14	rs10512325	0.348	7.46	-1.74853	502	1	top1	0.35	1.1e-15	-1.74853	0.08037	0.506	-0.00258319	0.00264474	-0.976726	0.328705	1.31101	3	0.726521		ENSG00000226981.2	17	20814619	20814620	0.2401	rs16942330	2.99	rs16941336	-0.006474	-2.92	1.58514	193	52	enet	0.0087	0.13	-1.75006	0.08011	0.2401	-0.0066772	0.00399768	-1.67027	0.0948665	3.01766	3	0.388911
ENSG00000166130.14	12	98645112	98645113	0.2538	rs169303	3.26	rs12371097	0.120386	5.06	-2.3165	443	443	susie	0.13	3e-06	-2.0082	0.04462	0.2538	-0.00575046	0.00371507	-1.54787	0.121652	1.8098	3	0.612804		ENSG00000115977.18	2	69674348	69674349	0.1043	rs10177224	3.89	rs7605572	0.058422	-4.45	-2.1389	311	1	top1	0.058	0.00049	2.1389	0.032443	0.1043	0.00851581	0.00593665	1.43445	0.151445	4.13982	4.13982	0.246756		ENSG00000034152.18	17	21284671	21284672	0.1958	rs16942330	2.99	rs9904073	0.0302	-3.86	1.74751	202	1	top1	0.03	0.019	-1.74751	0.08055	0.1958	-0.00568595	0.00426788	-1.33227	0.182772	0.90882	3	0.823299		ENSG00000258586.1	14	73830134	73830135	0.157	rs747324	3.21	rs17182607	0.082727	4.63	-1.5992	383	383	susie	0.094	5.9e-05	-1.7453	0.08093	0.157	-0.00954887	0.00495888	-1.92561	0.0541531	1.68533	3	0.640201
ENSG00000160113.5	19	17245939	17245940	0.286	rs10409461	3.21	rs12463159	0.011968	3.77	2.00824	411	1	top1	0.012	0.091	2.00824	0.04462	0.286	0.00764909	0.00377624	2.02558	0.0428076	0.619347	3	0.891989		ENSG00000171729.13	1	15152531	15152532	0.2568	rs12569359	2.94	rs1883761	0.0407	-4.33	-0.97011	556	22	enet	0.042	0.0028	2.13806	0.032512	0.2568	0.00878101	0.00398443	2.20383	0.0275364	1.58952	1.58952	0.661769		ENSG00000189350.12	2	28956610	28956611	0.4954	rs13015783	-2.22	rs11682639	0.102868	5.21	0.92552	596	10	lasso	0.15	7.5e-07	1.7432	0.081298	0.4954	0.00328507	0.00253832	1.29419	0.1956	8.23897	3	0.0413227		ENSG00000154040.20	18	24138955	24138956	0.1753	rs16940610	-3.06	rs16940484	0.0718	-4.17	1.0932	480	27	enet	0.092	7.3e-05	-1.74458	0.08106	0.1753	-0.0105341	0.00507296	-2.07653	0.0378454	2.42531	3	0.48894
ENSG00000122218.14	1	160343270	160343271	0.4674	rs4656252	2.84	rs6670084	0.242839	-6.36	2.00816	496	1	top1	0.24	3.3e-11	-2.00816	0.044626	0.4674	-0.00367469	0.00284179	-1.29309	0.19598	1.42877	3	0.698804		ENSG00000196204.11	7	4973987	4973988	0.5506	rs4573156	2.95	rs12671224	0.174	-6.03	1.15174	354	20	enet	0.22	4.9e-12	-2.13779	0.03253	0.5506	-0.00599164	0.00275719	-2.1731	0.0297731	3.62406	3.62406	0.305025		ENSG00000217702.2	2	74130582	74130583	0.8514	rs7562212	-3.52	rs4429500	0.505352	8.78	-1.742	360	1	top1	0.51	1.3e-24	-1.742	0.081509	0.8514	-0.00268968	0.00197705	-1.36045	0.173688	4.34506	3	0.226534		ENSG00000197417.7	17	3636321	3636322	0.7259	rs2318104	3.53	rs17707155	0.22134	6.51	-2.16966	521	521	susie	0.49	7.8e-25	-1.7444	0.08109	0.7259	-0.00273415	0.00235781	-1.15961	0.246206	4.44386	3	0.217353
ENSG00000270074.1	8	12412826	12412827	0.3126	rs6997985	2.68	rs11998678	0.049714	-4.17	-1.62189	186	15	enet	0.081	0.00017	2.00808	0.04464	0.3126	0.00630671	0.00352313	1.79009	0.0734398	1.76826	3	0.621865		ENSG00000154930.14	20	25058979	25058980	0.4252	rs6076315	2.26	rs2207632	0.118	5.89	2.08807	481	481	susie	0.17	2.8e-09	2.13657	0.03263	0.4252	0.00386678	0.00294243	1.31415	0.188797	0.390677	0.390677	0.942162		ENSG00000120438.11	6	159789748	159789749	0.1715	rs12207188	3.47	rs6908294	0.116086	4.94	1.74094	561	1	top1	0.12	1.2e-05	1.74094	0.081694	0.1715	0.00853851	0.0045483	1.8773	0.0604774	2.4776	3	0.479353		ENSG00000259065.1	14	73787359	73787360	0.531	rs747324	3.21	rs17182607	0.413166	8.04	-1.5992	387	387	susie	0.46	2.8e-22	-1.7432	0.0813	0.531	-0.00430811	0.00269733	-1.59717	0.110227	2.45003	3	0.48439
ENSG00000154274.14	4	37453940	37453941	0.4321	rs17497040	2.79	rs1382982	0.246	-6.39	2.0073	638	1	top1	0.25	2.4e-11	-2.0073	0.04472	0.4321	-0.00536193	0.0029986	-1.78814	0.0737531	3.42016	3	0.331265		ENSG00000140675.12	16	31483001	31483002	0.1399	rs3116150	-2.7	rs13333846	0.064806	4.96	-1.69817	266	10	enet	0.095	1e-05	-2.13565	0.03271	0.1399	-0.0114018	0.00543392	-2.09826	0.0358823	0.649275	0.649275	0.885065		ENSG00000185838.13	22	19854938	19854939	0.255	rs9604969	-3.91	rs11704083	0.144683	4.98	1.73794	564	1	top1	0.14	9.4e-07	1.7379	0.08222	0.255	0.00402372	0.00377581	1.06566	0.286578	3.97591	3	0.264077		ENSG00000189350.12	2	28956610	28956611	0.2832	rs13015783	-2.22	rs10197378	0.211	5.87	1.7415	596	1	top1	0.21	9.4e-10	1.74155	0.081588	0.2832	0.00531725	0.00336687	1.57929	0.11427	5.96578	3	0.113287
ENSG00000273080.1	2	86195770	86195771	0.2971	rs708600	-2.59	rs6740044	0.204468	6.22	1.8094	454	454	susie	0.22	4.5e-10	2.00715	0.044734	0.2971	0.00829335	0.00372282	2.22771	0.0259001	1.45411	3	0.6929		ENSG00000197863.8	19	36850786	36850787	0.0842	rs12976232	-3.17	rs17707033	0.039446	-3.84	2.27786	283	3	lasso	0.04	0.0034	-2.13514	0.032749	0.0842	-0.0146326	0.00657805	-2.22446	0.0261173	7.09557	7.09557	0.0689133		ENSG00000253305.2	5	141408020	141408021	0.2587	rs4912768	-3.58	rs152269	0.015613	-3.6	1.02602	502	502	susie	0.03	0.018	-1.73759	0.08228	0.2587	-0.00671749	0.00380275	-1.76648	0.0773151	5.0401	3	0.168884		ENSG00000136824.18	9	104094259	104094260	0.3173	rs10114481	3.14	rs3818626	0.35569	7.58	-1.74167	502	1	top1	0.36	1.3e-16	-1.74167	0.0816	0.3173	-0.00335187	0.0033325	-1.00581	0.314505	1.37983	3	0.71027
ENSG00000177182.10	8	61057157	61057158	0.4215	rs1386220	-3	rs3864675	0.261332	-6.67	-1.73041	455	8	lasso	0.28	5.8e-13	2.00499	0.04496	0.4215	0.00521309	0.00319244	1.63295	0.102479	1.94798	3	0.583274		ENSG00000278937.1	13	46117863	46117864	0.2917	rs7338001	-2.61	rs17600984	0.221063	-6.55	2.1338	506	1	top1	0.22	6e-12	-2.13378	0.0329	0.2917	-0.00625314	0.00358524	-1.74413	0.0811358	0.791063	0.791063	0.851603		ENSG00000133059.16	1	205211565	205211566	0.193	rs2802854	-2.62	rs1572993	0.0351	-4.49	-1.14244	579	579	susie	0.08	0.00026	1.7372	0.08235	0.193	0.00846171	0.00454399	1.86218	0.0625781	3.49036	3	0.322014		ENSG00000119231.10	3	196867855	196867856	0.2903	rs5016648	-3.28	rs522207	0.019	-4.02	1.62935	428	5	lasso	0.027	0.022	-1.7412	0.08165	0.2903	-0.00362833	0.00362967	-0.99963	0.31749	3.1681	3	0.366426
ENSG00000073969.18	17	46590668	46590669	0.3193	rs197914	2.05	rs17698176	0.158011	5.07	-1.16458	147	4	lasso	0.18	2.5e-08	-2.00459	0.045007	0.3193	-0.00897892	0.00358755	-2.5028	0.0123216	3.05144	3	0.383762		ENSG00000172828.12	16	66961236	66961237	0.5072	rs3730403	-2.48	rs3890213	0.262313	7.42	-2.25422	303	303	susie	0.29	9.7e-16	-2.13155	0.03304	0.5072	-0.00461631	0.00273463	-1.68809	0.0913937	1.93254	1.93254	0.586525		ENSG00000122085.16	2	241102331	241102332	0.4351	rs4344930	3.36	rs2108485	0.144135	-5.71	0.55963	448	28	enet	0.28	1.3e-12	-1.737	0.082395	0.4351	-0.00568984	0.00314856	-1.80713	0.0707425	1.26743	3	0.736881		ENSG00000278611.1	19	9538732	9538733	0.5174	rs2287802	3.12	rs34164697	0.376	7.76	-1.82522	347	347	susie	0.38	1.1e-17	-1.74046	0.08178	0.5174	-0.00741623	0.00287402	-2.58044	0.00986751	0.349935	3	0.950379
ENSG00000115109.13	2	120013004	120013005	0.3326	rs11678387	2.53	rs1470482	0.268383	-6.94	2.17299	286	286	susie	0.29	2.3e-13	-2.00336	0.045139	0.3326	-0.00612798	0.00318262	-1.92545	0.0541726	4.95556	3	0.17508		ENSG00000124422.11	17	21043759	21043760	0.1787	rs16942330	2.99	rs4985963	0.0985	4.7	2.12948	217	1	top1	0.098	6.9e-06	2.12948	0.033214	0.1787	0.00977061	0.00490478	1.99206	0.0463647	3.51171	3.51171	0.319246		ENSG00000100348.9	22	36482029	36482030	0.421	rs739203	-3.12	rs8140240	0.087294	4.55	-1.36409	612	612	susie	0.12	5.9e-06	-1.735	0.08274	0.421	-0.00780052	0.00344092	-2.26699	0.023391	6.99912	3	0.0719259		ENSG00000242485.5	1	1407312	1407313	0.181	rs4648732	2.79	rs17160669	0.148	5.19	1.82636	275	275	susie	0.15	3.7e-07	1.74026	0.08181	0.181	0.00637931	0.00447988	1.42399	0.154449	2.50042	3	0.475215
ENSG00000198948.11	4	170033030	170033031	0.3049	rs13127322	-2.58	rs4692589	0.0727	4.6	-2.469	347	8	lasso	0.12	5e-06	-2.0023	0.04525	0.3049	-0.00644254	0.00369011	-1.74589	0.08083	0.532174	3	0.911768		ENSG00000253833.1	8	73984492	73984493	0.1689	rs13249908	-2.66	rs7821865	0.00445	-3.76	2.14164	398	8	lasso	0.031	0.0091	-2.12837	0.0333	0.1689	-0.0101743	0.00512288	-1.98605	0.0470283	2.97873	2.97873	0.394917		ENSG00000234147.1	6	140852923	140852924	0.2743	rs1970346	-3.99	rs11155139	0.213355	6.38	-1.12004	224	13	enet	0.23	2.2e-10	-1.73317	0.083066	0.2743	-0.00379526	0.00361553	-1.04971	0.29385	2.94869	3	0.399605		ENSG00000070785.16	1	44986721	44986722	0.1212	rs11211113	3.05	rs6688710	0.0425	3.83	-1.7373	309	1	top1	0.042	0.0057	-1.7373	0.08233	0.1212	-0.010332	0.00582124	-1.77488	0.0759169	0.365254	3	0.947323
ENSG00000226232.8	16	69996187	69996188	0.6883	rs7200764	-1.94	rs929843	0.216213	7.72	-1.48031	196	196	susie	0.52	8.2e-27	-2.00193	0.04529	0.6883	-0.0023134	0.00230035	-1.00567	0.314573	0.136245	3	0.987158		ENSG00000187097.12	14	74019351	74019352	0.4688	rs747324	3.21	rs2302117	0.438	9.16	2.12746	394	1	top1	0.44	2.9e-25	2.12746	0.03338	0.4688	0.00413901	0.00294287	1.40645	0.15959	2.50892	2.50892	0.473681		ENSG00000270820.5	2	61471187	61471188	0.0913	rs11680679	-2.14	rs4430924	0.016138	-3.65	-1.87292	299	299	susie	0.05	0.0034	1.7305	0.083542	0.0913	0.00806035	0.00606756	1.32843	0.184035	4.56519	3	0.206549		ENSG00000080200.9	3	97822039	97822040	0.1895	rs36022509	2.87	rs6778576	-0.00479	3.46	1.79273	330	330	susie	0.057	0.0016	1.7335	0.08301	0.1895	0.00833189	0.00425249	1.9593	0.0500778	4.12656	3	0.248118
ENSG00000008853.16	8	22987416	22987417	0.3111	rs9785120	3.05	rs7846053	0.088133	-5.3	1.89495	586	586	susie	0.11	1.4e-05	-2.00046	0.04545	0.3111	-0.00341468	0.00329809	-1.03535	0.300504	5.03555	3	0.169212		ENSG00000147481.14	8	49909788	49909789	0.2767	rs1450135	2.97	rs12549517	0.158	5.62	2.12722	291	1	top1	0.16	9.8e-09	2.12722	0.0334	0.2767	0.00624948	0.00367054	1.70261	0.0886415	3.37734	3.37734	0.337023		ENSG00000136514.2	3	187368331	187368332	0.2824	rs11716061	-2.98	rs1003995	0.122121	4.57	1.73	571	1	top1	0.12	7e-06	1.73002	0.0836	0.2824	0.00655228	0.00375058	1.747	0.0806366	1.61169	3	0.656742		ENSG00000242252.1	1	156241961	156241962	0.2822	rs11264467	2.45	rs4661036	0.113	-4.82	-1.74372	383	383	susie	0.12	3.6e-06	1.73232	0.08322	0.2822	0.00580073	0.00361943	1.60266	0.109009	1.24731	3	0.74168
ENSG00000277744.1	19	41373970	41373971	0.266	rs1529717	2.82	rs2241715	0.000512	3.15	-1.87056	382	382	susie	0.036	0.0095	-1.99907	0.0456	0.266	-0.0047612	0.00344454	-1.38225	0.166896	7.6476	3	0.0538849		ENSG00000263874.2	17	38925167	38925168	0.4797	rs13755	-3.64	rs573556	0.316	-8.15	-1.60861	356	7	enet	0.35	1.5e-19	2.12723	0.033401	0.4797	0.00626259	0.00292598	2.14034	0.0323275	0.243634	0.243634	0.970256		ENSG00000235169.7	1	3772787	3772788	0.234	rs966321	3.54	rs9424303	-0.00621	4.02	1.11451	543	8	lasso	0.038	0.0093	1.72972	0.08368	0.234	0.00650755	0.00417467	1.55882	0.11904	3.04301	3	0.385041		ENSG00000079257.7	3	158672692	158672693	0.1439	rs10936162	-3.29	rs9840571	0.131	-4.91	1.73198	391	1	top1	0.13	2e-06	-1.732	0.08328	0.1439	-0.00815526	0.00527488	-1.54606	0.122091	0.637597	3	0.887774
ENSG00000167395.10	16	31074421	31074422	0.1092	rs3116150	-2.7	rs11647243	-0.0056	3.18	-0.01819	243	243	susie	0.029	0.018	1.99767	0.04575	0.1092	0.0118225	0.00574465	2.058	0.0395899	2.24877	3	0.522407		ENSG00000011083.8	5	150189956	150189957	0.48	rs3776082	2.84	rs17652561	0.324	-7.87	-2.12639	559	1	top1	0.32	9.9e-18	2.12639	0.03347	0.48	0.00677114	0.00304595	2.223	0.0262159	0.510718	0.510718	0.91653		ENSG00000128294.15	22	26596716	26596717	0.254	rs17404166	-2.7	rs134157	-0.005415	-3.85	0.70381	848	848	susie	-0.0053	0.65	-1.7294	0.08374	0.254	-0.00615964	0.00411092	-1.49836	0.13404	2.65002	3	0.448788		ENSG00000165912.15	11	47186442	47186443	0.1345	rs6485690	-3.19	rs747650	0.009033	3.8	-2.46951	293	10	enet	0.029	0.019	-1.73	0.08344	0.1345	-0.0100057	0.00535999	-1.86674	0.0619376	7.55265	3	0.0562209
ENSG00000278543.1	19	52475238	52475239	0.225	rs12972155	-3.17	rs1824245	0.029024	3.8	1.99742	452	1	lasso	0.03	0.017	1.99742	0.04578	0.225	0.00634327	0.00386661	1.64052	0.100896	3.86527	3	0.276385		ENSG00000237977.1	22	30902218	30902219	0.2707	rs11089495	-3.22	rs4820921	0.109939	-5.78	2.06213	393	393	susie	0.16	7.9e-09	-2.1261	0.0335	0.2707	-0.00677911	0.00378705	-1.79008	0.0734413	4.15445	4.15445	0.245262		ENSG00000173852.14	7	35038270	35038271	0.2223	rs1034876	3.81	rs11975122	-0.006565	3.25	2.78954	481	481	susie	0.027	0.026	1.72565	0.08441	0.2223	0.00562896	0.00418135	1.34621	0.178236	2.82949	3	0.418668		ENSG00000244165.1	19	10111537	10111538	0.2031	rs2287802	3.12	rs3745601	0.0784	4.96	1.25855	362	14	enet	0.14	9e-07	1.73099	0.08345	0.2031	0.00717486	0.00438783	1.63517	0.102013	7.04686	3	0.070419
ENSG00000283440.1	20	44663497	44663498	0.537	rs11700291	2.08	rs2868198	0.109229	-5.03	1.4272	427	427	susie	0.27	2.3e-12	-1.9967	0.0459	0.537	-0.00259614	0.00256914	-1.01051	0.312251	5.52351	3	0.137239		ENSG00000120925.15	8	42897289	42897290	0.0871	rs11557527	-2.49	rs35258203	0.0952	4.35	2.12256	215	1	top1	0.095	9.8e-06	2.12256	0.0338	0.0871	0.0172251	0.0072477	2.37663	0.0174718	1.24153	1.24153	0.743061		ENSG00000136235.15	7	23235966	23235967	0.2256	rs17147267	-3.35	rs199357	0.232396	-6.5	1.75454	413	413	susie	0.24	1.9e-10	-1.72528	0.084476	0.2256	-0.00604749	0.0042047	-1.43827	0.150358	3.04449	3	0.384817		ENSG00000180626.9	17	5191882	5191883	0.1674	rs11654690	-2.32	rs11654690	0.023126	-3.66	-2.32212	454	6	lasso	0.044	0.005	1.7297	0.08368	0.1674	0.00766314	0.0046995	1.63063	0.102968	3.12893	3	0.37217
ENSG00000132182.11	3	13420308	13420309	0.4486	rs2956507	-3	rs4684135	0.243	6.39	1.251	565	25	enet	0.27	1.2e-12	1.99454	0.04609	0.4486	0.00586294	0.00305119	1.92153	0.0546653	0.781071	3	0.853989		ENSG00000112855.14	5	140693490	140693491	0.0831	rs31874	-2.96	rs6891995	0.0173	4.38	-1.8198	359	28	enet	0.091	1.5e-05	-2.12186	0.03385	0.0831	-0.0148585	0.00711384	-2.08867	0.0367371	5.12673	5.12673	0.162749		ENSG00000128891.15	15	40565056	40565057	0.4298	rs11070256	2.68	rs17673703	0.306918	-7.43	1.59874	333	333	susie	0.33	1.1e-14	-1.7237	0.08476	0.4298	-0.00275751	0.00285862	-0.96463	0.33473	1.49888	3	0.682528		ENSG00000267594.5	19	15779908	15779909	0.747	rs2124905	2.52	rs10518252	0.554	9.27	-1.72974	536	1	top1	0.55	5.3e-29	-1.72974	0.08368	0.747	-0.00267403	0.00224821	-1.1894	0.23428	0.668085	3	0.880684
ENSG00000269397.1	19	23927787	23927788	0.333	rs4932735	-2.88	rs10423551	0.07582	-4.4	-1.9929	196	1	top1	0.076	0.00028	1.9929	0.04627	0.333	0.00876756	0.00348858	2.51322	0.0119635	4.11656	3	0.249149		ENSG00000248265.1	12	54058253	54058254	0.3533	rs17109031	3.15	rs7959972	-0.004522	-3.5	-1.7585	421	50	enet	0.078	6.2e-05	2.12014	0.03399	0.3533	0.00425524	0.00315769	1.34758	0.177794	6.22363	6.22363	0.101223		ENSG00000230310.1	19	12552596	12552597	0.157	rs1045913	3.07	rs2861410	0.001812	3.34	1.26205	290	290	susie	0.054	0.0025	1.72254	0.084971	0.157	0.00752225	0.00498993	1.50749	0.131686	1.66821	3	0.644025		ENSG00000248698.5	4	14111967	14111968	0.255	rs1491250	3.5	rs3096592	-0.002945	3.45	1.2446	587	587	susie	0.053	0.0023	1.729	0.083818	0.255	0.00843711	0.00444939	1.89624	0.0579282	12.4513	3	0.00598666
ENSG00000227354.6	13	79406308	79406309	0.797	rs314688	-4.14	rs1155848	0.487711	8.98	2.5235	388	7	lasso	0.54	7.7e-28	1.99298	0.0463	0.797	0.00526829	0.002399	2.19604	0.0280892	2.4623	3	0.482143		ENSG00000224677.1	15	43649122	43649123	0.0698	rs1837960	2.41	rs3784275	0.039694	4.13	1.94008	252	252	susie	0.07	0.00014	2.11876	0.03411	0.0698	0.0154408	0.00784546	1.96812	0.0490543	2.07127	2.07127	0.557748		ENSG00000167554.14	19	52336244	52336245	0.209	rs2245620	3.09	rs324126	-0.002502	-3.3	1.00361	489	14	lasso	0.0032	0.23	-1.72247	0.084984	0.209	-0.00839589	0.00433811	-1.93538	0.0529438	0.560869	3	0.905329		ENSG00000228696.8	17	46361796	46361797	0.7734	rs2023861	-2.28	rs17698176	0.164946	5.3	-1.16458	61	13	enet	0.33	1.9e-15	-1.72722	0.08413	0.7734	-0.00529822	0.0024099	-2.19852	0.0279123	2.32475	3	0.507795
ENSG00000258515.1	14	20451584	20451585	0.706	rs3136817	-4.38	rs883037	0.3264	-7.54	2.16864	653	653	susie	0.34	5.9e-16	-1.99262	0.0463	0.706	-0.00330395	0.00240681	-1.37275	0.169829	1.93557	3	0.585886		ENSG00000165733.7	10	42782800	42782801	0.2414	rs947692	3.42	rs2744074	0.217409	6.5	2.11667	369	1	top1	0.22	9.3e-12	2.11667	0.03429	0.2414	0.00733997	0.00396996	1.84888	0.0644755	3.96536	3.96536	0.26523		ENSG00000257534.1	12	54164451	54164452	0.1974	rs17109031	3.15	rs2279402	0.106	-4.82	-1.74419	448	448	susie	0.13	4.3e-06	1.72243	0.08499	0.1974	0.00603954	0.00453006	1.33321	0.182462	4.45469	3	0.216367		ENSG00000183423.11	4	109848201	109848202	0.109	rs6533498	-2.64	rs7689017	0.031961	-4.03	1.0105	402	402	susie	0.034	0.012	-1.7248	0.084568	0.109	-0.0108074	0.0059955	-1.80258	0.0714537	0.400827	3	0.940072
ENSG00000105792.19	7	90245173	90245174	0.1929	rs4728833	3.96	rs42608	0.116893	5.17	-1.59341	466	8	lasso	0.15	4.7e-07	-1.9913	0.04645	0.1929	-0.00983304	0.00468457	-2.09903	0.0358143	2.54882	3	0.466532		ENSG00000166763.7	15	43718183	43718184	0.1854	rs1837960	2.41	rs3809481	0.155137	6.07	1.89747	259	259	susie	0.16	5.4e-09	2.11314	0.03459	0.1854	0.00789568	0.00471446	1.67478	0.0939772	3.49514	3.49514	0.321393		ENSG00000198885.9	2	96325330	96325331	0.2123	rs17635425	-3.53	rs7058	0.04481	-3.53	1.72242	163	1	top1	0.045	0.0054	-1.7224	0.084994	0.2123	-0.00420967	0.00414492	-1.01562	0.309811	1.30663	3	0.72756		ENSG00000271892.1	5	17107788	17107789	0.5651	rs12658039	3.34	rs632754	0.22524	6.81	-1.49745	433	11	lasso	0.31	4.5e-14	-1.72464	0.0846	0.5651	-0.0035803	0.00239535	-1.49468	0.134997	5.71479	3	0.126342
ENSG00000265018.6	10	48031639	48031640	0.5462	rs4838596	-2.65	rs769008	0.250183	-6.39	-1.97697	167	167	susie	0.27	2.4e-12	1.99124	0.0465	0.5462	0.00444488	0.00280478	1.58475	0.113023	2.91588	3	0.404778		ENSG00000125734.15	19	6737602	6737603	0.7607	rs2035970	-3.29	rs3810223	0.510968	-9.79	-2.53755	469	469	susie	0.54	2e-33	2.11072	0.034797	0.7607	0.0051876	0.00242507	2.13916	0.0324229	2.51271	2.51271	0.472998		ENSG00000155508.13	5	154857552	154857553	0.2667	rs3340	2.92	rs6882998	0.108191	-4.88	1.80067	446	36	enet	0.13	4.2e-06	-1.72005	0.08542	0.2667	-0.00456372	0.00379215	-1.20347	0.228796	3.86041	3	0.276937		ENSG00000103723.12	15	82709913	82709914	0.1816	rs8042254	-3.43	rs8040488	0.096625	4.47	-1.72404	263	1	top1	0.097	4.6e-05	-1.72404	0.0847	0.1816	-0.00755548	0.00477014	-1.58391	0.113214	1.24079	3	0.74324
ENSG00000280423.1	6	2561946	2561947	0.435	rs1885300	-2.67	rs7771891	-0.005545	-3.24	0.15942	585	48	enet	0.016	0.064	-1.98731	0.046888	0.435	-0.00510358	0.00300836	-1.69647	0.0897975	0.917146	3	0.821288		ENSG00000256433.2	12	6393904	6393905	0.3742	rs2532484	3.19	rs11064386	0.014241	-4.07	-0.3656	447	43	enet	0.14	8.6e-08	2.10774	0.03505	0.3742	0.00750518	0.00314283	2.38803	0.0169388	5.7024	5.7024	0.127022		ENSG00000253288.1	8	138083569	138083570	0.3731	rs7837642	-3.7	rs17636640	-0.00541	-3.89	-0.97247	607	607	susie	0.01	0.11	1.71933	0.08555	0.3731	0.00410796	0.00319581	1.28542	0.198646	0.998438	3	0.80163		ENSG00000275620.1	20	63253977	63253978	0.1982	rs6011670	-2.77	rs2273492	0.126707	-5.09	1.588	491	491	susie	0.13	1.5e-06	-1.7212	0.0852	0.1982	-0.0070407	0.00410254	-1.71618	0.0861289	5.56412	3	0.134854
ENSG00000226125.1	2	230700528	230700529	0.2474	rs4972979	-3.33	rs10166139	0.00329	-3.59	0.818213	496	5	lasso	0.038	0.0084	-1.98702	0.046921	0.2474	-0.0089575	0.00416228	-2.15207	0.0313919	1.17172	3	0.759795		ENSG00000139190.16	12	6470986	6470987	0.6079	rs2532484	3.19	rs2532520	0.525005	10.33	1.8191	403	27	enet	0.57	3.1e-36	2.10516	0.03528	0.6079	0.00552338	0.00263025	2.09994	0.035734	0.0424363	0.0424363	0.997704		ENSG00000146453.12	6	159800248	159800249	0.3614	rs12207188	3.47	rs927451	0.298866	7.16	1.67878	561	561	susie	0.33	1.4e-14	1.71884	0.085644	0.3614	0.00543788	0.00308486	1.76276	0.0779408	4.11555	3	0.249254		ENSG00000087338.4	2	69829641	69829642	0.1719	rs10177224	3.89	rs1531025	0.103	-4.5	1.721	312	1	top1	0.1	2.6e-05	-1.72095	0.085259	0.1719	-0.00546133	0.0045698	-1.19509	0.232051	7.44551	3	0.0589751
ENSG00000270659.1	2	213152969	213152970	0.3331	rs12617902	2.62	rs11889674	0.11871	-5.18	2.04167	375	375	susie	0.13	1.4e-06	-1.98648	0.04698	0.3331	-0.00575718	0.00320497	-1.79633	0.0724427	4.63268	3	0.200756		ENSG00000214087.8	17	81683923	81683924	0.4782	rs3208787	2.97	rs7502521	0.288	-8.18	1.95184	320	10	enet	0.33	2.7e-18	-2.10104	0.035638	0.4782	-0.00544405	0.00291944	-1.86476	0.0622157	1.64022	1.64022	0.650305		ENSG00000244560.6	7	149285280	149285281	0.2854	rs9986856	2.84	rs1202437	0.115711	4.97	-1.71855	386	1	top1	0.12	1.2e-05	-1.71855	0.085696	0.2854	-0.0064629	0.00369087	-1.75105	0.0799365	0.589423	3	0.898849		ENSG00000043514.15	1	39883510	39883511	0.5397	rs12127899	-2.29	rs12123609	0.212	-5.8	1.40463	386	386	susie	0.28	1e-12	-1.71965	0.0855	0.5397	-0.00402392	0.00257118	-1.56501	0.117581	1.74381	3	0.627237
ENSG00000267769.1	19	4454793	4454794	0.673	rs4807578	2.87	rs34080966	0.606477	-9.78	-1.9861	392	392	susie	0.61	1.1e-33	1.9861	0.04702	0.673	0.00441367	0.00234745	1.8802	0.0600809	3.61964	3	0.305574		ENSG00000008394.12	12	16347141	16347142	0.1722	rs11057013	-3.13	rs2239675	0.0306	4.51	0.4671	399	22	enet	0.073	0.00011	2.10091	0.03565	0.1722	0.0105218	0.00493372	2.13263	0.0329553	2.31543	2.31543	0.509571		ENSG00000005156.11	17	34980493	34980494	0.6265	rs17664623	-3.74	rs3135967	0.354	-7.38	-1.71661	488	1	top1	0.35	6e-16	1.71661	0.08605	0.6265	0.00226715	0.00232463	0.975276	0.329423	7.55652	3	0.0561238		ENSG00000204947.8	7	149126345	149126346	0.2435	rs9986856	2.84	rs1202437	0.184704	-5.46	-1.71855	374	1	top1	0.18	1.3e-08	1.71855	0.085696	0.2435	0.0069968	0.00399581	1.75103	0.0799401	0.58944	3	0.898846
ENSG00000235501.5	1	94927565	94927566	0.3006	rs1414896	-3.5	rs859062	0.002356	3.54	-0.09949	546	546	susie	0.028	0.02	1.98466	0.047182	0.3006	0.0058792	0.00334076	1.75984	0.0784352	5.04035	3	0.168866		ENSG00000163728.10	3	180602129	180602130	0.137	rs6799873	3.92	rs9290705	0.049499	4.02	-2.09892	237	1	top1	0.049	0.0013	-2.09892	0.035824	0.137	-0.0106788	0.0050658	-2.10803	0.0350286	3.47773	3.47773	0.323662		ENSG00000269696.1	19	56567410	56567411	0.552	rs10406103	3.58	rs12978999	0.400066	7.75	1.71337	489	1	top1	0.4	2.4e-18	1.71337	0.086644	0.552	0.00305158	0.00265281	1.15032	0.250013	1.45704	3	0.692221		ENSG00000143614.9	1	153923359	153923360	0.0907	rs6413529	-3.16	rs6701341	0.056	3.9	1.71802	321	1	top1	0.056	0.0017	1.71802	0.08579	0.0907	0.0168974	0.00679291	2.4875	0.0128644	2.63198	3	0.451911
ENSG00000273179.1	4	1167777	1167778	0.2914	rs4419429	-3.4	rs11247975	0.108	5.29	2.2286	382	382	susie	0.15	3.7e-07	1.9838	0.04728	0.2914	0.00544441	0.00385053	1.41394	0.15738	3.73589	3	0.291432		ENSG00000230042.1	7	23129177	23129178	0.1982	rs17147267	-3.14	rs987257	0.0348	-4.38	1.2202	429	429	susie	0.06	0.00041	-2.09838	0.03587	0.1982	-0.0095243	0.00451543	-2.10928	0.0349207	0.168813	0.168813	0.98246		ENSG00000213523.10	5	140558251	140558252	0.2544	rs31874	-2.96	rs6879217	0.084203	4.92	1.09583	328	23	enet	0.12	7.5e-06	1.71214	0.08687	0.2544	0.00833008	0.00397724	2.09444	0.0362212	0.528046	3	0.912688		ENSG00000171084.15	3	125916619	125916620	0.3303	rs10934751	3.1	rs9821905	0.0699	5.43	1.52866	409	9	lasso	0.13	2.1e-06	1.7156	0.08624	0.3303	0.00338866	0.00316973	1.06907	0.285038	5.30096	3	0.15104
ENSG00000114268.11	3	48561725	48561726	0.1321	rs17647531	-3.42	rs9814951	0.0261	4.34	1.6696	248	8	lasso	0.074	0.00034	1.98239	0.04744	0.1321	0.0134717	0.00565805	2.38098	0.0172665	2.09949	3	0.552016		ENSG00000139168.7	12	42326117	42326118	0.1419	rs7963529	-2.88	rs3747562	0.07494	4.63	-1.5001	427	427	susie	0.076	7.3e-05	-2.09767	0.03593	0.1419	-0.00729186	0.00496053	-1.46998	0.141568	5.80775	5.80775	0.121348		ENSG00000105982.16	7	156640673	156640674	0.2143	rs12671098	-2.7	rs10242938	0.006439	-4.41	1.7062	463	1	top1	0.0064	0.16	-1.7062	0.087971	0.2143	-0.00888512	0.0043935	-2.02233	0.0431421	5.19554	3	0.158026		ENSG00000260077.1	2	10040662	10040663	0.2363	rs951629	-3.17	rs4233874	0.0488	-4.36	0.0398	577	31	enet	0.05	0.0028	1.71247	0.086809	0.2363	0.00674931	0.00420855	1.60372	0.108777	2.44	3	0.486233
ENSG00000129990.14	19	55180440	55180441	0.386	rs10421676	-3.53	rs11671293	0.176766	5.53	1.98167	457	1	top1	0.18	2.5e-08	1.98167	0.04752	0.386	0.00262497	0.00305097	0.860373	0.389583	3.07935	3	0.379551		ENSG00000175279.21	1	10430782	10430783	0.1327	rs11586485	-2.78	rs11121556	-0.00511	-3.63	-1.71901	385	385	susie	0.021	0.027	2.09617	0.036067	0.1327	0.0123589	0.00575346	2.14807	0.0317079	2.25975	2.25975	0.520275		ENSG00000157181.15	1	186375837	186375838	0.168	rs2383477	2.9	rs1569879	-0.00625	3.05	1.7208	345	345	susie	0.016	0.064	1.70468	0.08825	0.168	0.00598482	0.00457655	1.30771	0.19097	3.90483	3	0.271926		ENSG00000160803.7	1	156053793	156053794	0.1245	rs11264467	2.45	rs6427297	0.125	-4.59	1.71023	304	1	top1	0.12	3.6e-06	-1.71023	0.08722	0.1245	-0.00891714	0.00536414	-1.66236	0.09644	1.33103	3	0.721777
ENSG00000235652.7	6	145809777	145809778	0.399	rs12199325	-2.23	rs9497403	0.125511	5.92	-1.15518	267	267	susie	0.2	2.1e-09	-1.98151	0.047534	0.399	-0.0063587	0.00334539	-1.90073	0.0573369	2.71384	3	0.437881		ENSG00000180357.9	15	64460741	64460742	0.0846	rs2899700	-3.66	rs500641	-0.004512	-3.54	-2.15163	275	275	susie	0.031	0.0094	2.09388	0.03627	0.0846	0.0148035	0.00671745	2.20374	0.027543	3.54707	3.54707	0.314709		ENSG00000205822.10	13	24408156	24408157	0.362	rs7997154	-2.94	rs4770710	0.11288	5.34	-1.5681	703	12	enet	0.18	5e-08	-1.7033	0.08851	0.362	-0.00301826	0.00318488	-0.947684	0.34329	2.96558	3	0.396963		ENSG00000204381.11	11	111540279	111540280	0.1393	rs12803295	-2.61	rs4938792	0.029186	-3.92	-1.70513	381	1	top1	0.029	0.019	1.71	0.08817	0.1393	0.00523978	0.00504867	1.03785	0.299338	4.76418	3	0.189902
ENSG00000064651.13	5	128083765	128083766	0.279	rs1013375	2.03	rs10478787	0.1883	-5.61	1.98003	378	1	top1	0.19	8.2e-09	-1.98003	0.0477	0.279	-0.00794262	0.0038196	-2.07944	0.037577	0.649239	3	0.885073		ENSG00000113119.12	5	140639426	140639427	0.304	rs31874	-2.96	rs753280	0.293	7.47	-2.18325	343	24	enet	0.33	4.1e-18	-2.09361	0.03629	0.304	-0.00846706	0.00379148	-2.23318	0.0255371	0.620192	0.620192	0.891795		ENSG00000270015.1	15	30926513	30926514	0.2829	rs4779762	-2.6	rs1043742	0.203886	-6.16	-1.69926	331	331	susie	0.23	2.5e-10	1.7026	0.08864	0.2829	0.00529038	0.00355172	1.48953	0.136348	2.22708	3	0.526635		ENSG00000115085.13	2	97713559	97713560	0.1682	rs7570009	3.32	rs1470625	0.109	5.21	1.6488	166	166	susie	0.12	5.5e-06	1.7026	0.088643	0.1682	0.00794438	0.00478972	1.65863	0.0971903	1.10626	3	0.775562
ENSG00000154803.12	17	17237181	17237182	0.6499	rs8074984	-2.75	rs1708618	0.54044	-9.2	1.97827	392	1	top1	0.54	3.6e-28	-1.97827	0.047898	0.6499	-0.00488196	0.00247288	-1.9742	0.0483593	0.401738	3	0.939883		ENSG00000270332.1	9	104093072	104093073	0.1601	rs10114481	3.14	rs10991043	0.08994	-5.11	-3.0847	502	11	enet	0.13	2.6e-07	2.0928	0.036365	0.1601	0.00908841	0.00503922	1.80354	0.0713042	0.51543	0.51543	0.915489		ENSG00000273314.1	7	148698643	148698644	0.2786	rs10277969	3	rs3757441	-0.006718	3.26	0.02782	463	463	susie	0.011	0.11	-1.7015	0.088849	0.2786	-0.00659861	0.00371245	-1.77742	0.0754984	1.17803	3	0.758279		ENSG00000173209.22	2	61177417	61177418	0.6215	rs13411201	2.73	rs2167565	0.324	-8.28	1.1951	305	30	enet	0.49	9.4e-25	-1.69949	0.089228	0.6215	-0.00391373	0.00247998	-1.57813	0.114536	1.38406	3	0.709275
ENSG00000261390.5	16	79770562	79770563	0.3497	rs16952309	3.03	rs4404082	0.176479	-5.48	1.96366	778	778	susie	0.18	2.2e-08	-1.97729	0.04801	0.3497	-0.00578676	0.00320755	-1.8041	0.0712151	1.52998	3	0.675369		ENSG00000198589.10	4	151015496	151015497	0.3162	rs7665453	2.37	rs10212789	0.103	4.62	2.09209	283	1	top1	0.1	4.1e-06	2.0921	0.03643	0.3162	0.00614021	0.0033831	1.81496	0.0695295	2.1359	2.1359	0.544684		ENSG00000068885.14	3	160399272	160399273	0.1346	rs4680582	2.91	rs4091703	0.119579	-4.51	-1.7001	375	1	top1	0.12	8.7e-06	1.70011	0.0891	0.1346	0.00846142	0.00534802	1.58216	0.113613	0.976962	3	0.806826		ENSG00000173295.7	8	8228594	8228595	0.1015	rs4551364	3.37	rs2945230	0.094232	-4.47	-1.6984	326	1	top1	0.094	5.7e-05	1.6984	0.08943	0.1015	0.0115199	0.00639046	1.80267	0.0714394	0.680711	3	0.877731
ENSG00000117226.11	1	89022893	89022894	0.6704	rs306321	-3.01	rs17433780	0.540675	-9.29	-1.97409	343	343	susie	0.55	1.5e-28	1.97699	0.048043	0.6704	0.00464952	0.00236114	1.96918	0.0489319	1.72392	3	0.631629		ENSG00000123933.16	4	2262293	2262294	0.27	rs762832	2.86	rs12640733	0.0289	-4.42	-0.94486	319	25	enet	0.15	1.6e-08	2.0913	0.0365	0.27	0.00792631	0.00412752	1.92036	0.0548127	2.71184	2.71184	0.438219		ENSG00000228137.1	21	46246889	46246890	0.208	rs17272947	3.09	rs4818817	-0.005	-3.02	-0.8451	472	472	susie	0.028	0.022	-1.6996	0.089215	0.208	-0.00672158	0.00433033	-1.55221	0.120612	7.74892	3	0.051496		ENSG00000131591.17	1	1116360	1116361	0.3871	rs6689813	2.75	rs6687776	0.153	-5.9	-1.60732	215	4	lasso	0.25	1.8e-11	1.69684	0.08973	0.3871	0.00204727	0.00302704	0.676326	0.498834	6.02336	3	0.110479
ENSG00000204934.10	7	149871795	149871796	0.2516	rs6948743	2.89	rs6464035	0.142593	-5.29	2.09725	260	2	lasso	0.16	1.9e-07	-1.9761	0.04815	0.2516	-0.00974018	0.00433686	-2.24591	0.02471	5.0769	3	0.166252		ENSG00000198721.12	6	4135596	4135597	0.3443	rs550170	3.68	rs649725	0.264149	-7.13	-2.09101	634	1	top1	0.26	2.8e-14	2.09101	0.036527	0.3443	0.0075675	0.00367537	2.05898	0.0394961	2.92037	2.92037	0.404066		ENSG00000145868.16	5	148383934	148383935	0.1036	rs17721604	2.81	rs10077690	0.050754	-4.14	-2.18587	447	447	susie	0.074	0.00046	1.69858	0.0894	0.1036	0.00756574	0.00603171	1.25433	0.209723	0.065743	3	0.995604		ENSG00000168992.4	2	95546530	95546531	0.1474	rs2579516	2.08	rs2692954	0.0501	4.04	-1.4863	107	107	susie	0.073	0.0004	-1.69639	0.089811	0.1474	-0.00590393	0.00510824	-1.15577	0.247776	1.34899	3	0.717534
ENSG00000251615.3	4	8358337	8358338	0.278	rs17202499	-3.63	rs13111630	0.138	5.07	1.9715	527	1	top1	0.14	9.7e-07	1.9715	0.04866	0.278	0.00701256	0.00367708	1.9071	0.0565073	4.63932	3	0.200195		ENSG00000222398.1	15	43602542	43602543	0.1314	rs1837960	2.41	rs488756	0.046926	4.64	1.27002	254	254	susie	0.077	6.8e-05	2.08941	0.03667	0.1314	0.0106698	0.00567995	1.8785	0.0603134	2.43299	2.43299	0.487524		ENSG00000135537.16	6	108294893	108294894	0.3239	rs2008854	-3.13	rs532441	0.010726	3.62	-0.59367	362	362	susie	0.07	0.00061	-1.69856	0.089403	0.3239	-0.00404453	0.00332123	-1.21778	0.223307	0.952858	3	0.812657		ENSG00000128815.19	10	48684875	48684876	0.3777	rs2127590	4.04	rs1871612	0.0541	3.98	1.69278	620	1	top1	0.054	0.002	1.69278	0.090498	0.3777	0.00270098	0.00311856	0.866098	0.386436	1.02842	3	0.794375
ENSG00000259953.1	9	112037729	112037730	0.4618	rs10981150	-4.21	rs4979085	0.248876	-6.49	-1.21212	506	27	enet	0.25	1e-11	1.9715	0.04867	0.4618	0.00514703	0.00285298	1.80409	0.0712176	3.83537	3	0.279799		ENSG00000229180.6	7	66592396	66592397	0.1415	rs11766621	2.48	rs9986881	0.108	-4.71	-2.08903	244	1	top1	0.11	2.4e-06	2.08903	0.03671	0.1415	0.0170307	0.0059904	2.843	0.00446912	1.06179	1.06179	0.786304		ENSG00000235501.5	1	94927565	94927566	0.261	rs1414896	-3.5	rs11807661	0.0255	-3.96	-2.4089	544	15	enet	0.053	0.0028	1.69741	0.08962	0.261	0.00489526	0.00350491	1.39668	0.162509	7.13865	3	0.0676074		ENSG00000117280.12	1	205775459	205775460	0.2516	rs28373064	3.08	rs823114	0.16	-5.53	-1.84656	427	8	lasso	0.2	1.8e-09	1.69091	0.09085	0.2516	0.00631397	0.00387799	1.62815	0.103492	2.42242	3	0.489475
ENSG00000122694.15	9	36136535	36136536	0.3596	rs2071675	-2.66	rs10814339	0.217319	-5.98	-2.35799	402	6	lasso	0.23	1.3e-10	1.97024	0.04881	0.3596	0.00395895	0.00313453	1.26301	0.206584	1.28919	3	0.731702		ENSG00000006025.11	17	47821833	47821834	0.3079	rs41457949	-2.65	rs8064241	0.154	5.51	-2.08794	386	1	top1	0.15	1.5e-08	-2.08794	0.036804	0.3079	-0.00469817	0.00329656	-1.42517	0.154107	3.88079	3.88079	0.274627		ENSG00000254470.2	11	65780801	65780802	0.1962	rs551523	2.02	rs6591182	0.03082	3.96	-0.54733	330	17	enet	0.069	0.00067	-1.6972	0.08966	0.1962	-0.00733618	0.00418257	-1.75399	0.0794325	3.17188	3	0.365876		ENSG00000184616.8	7	74913255	74913256	0.3625	rs13246861	1.99	rs35005436	0.06165	4.33	1.11234	79	79	susie	0.099	3.6e-05	1.68965	0.091095	0.3625	0.003562	0.00315992	1.12725	0.259638	2.89741	3	0.407715
ENSG00000233609.3	8	8961199	8961200	0.2677	rs4551364	3.37	rs13259143	0.035244	5.18	-1.85245	702	28	enet	0.088	9.8e-05	-1.96771	0.0491	0.2677	-0.007494	0.00391386	-1.91473	0.0555264	1.5241	3	0.676719		ENSG00000127415.12	4	986996	986997	0.3942	rs4419429	-3.4	rs2014318	0.143	5.47	-2.08787	401	1	top1	0.14	5.4e-08	-2.0879	0.03681	0.3942	-0.00488833	0.00306757	-1.59355	0.111036	0.480327	0.480327	0.923192		ENSG00000213551.4	10	73248841	73248842	0.2058	rs7079772	1.96	rs6480664	0.032174	-3.53	1.67553	214	6	enet	0.053	0.0027	-1.69639	0.0898	0.2058	-0.00825512	0.00414731	-1.99048	0.0465384	2.94696	3	0.399875		ENSG00000006530.15	7	141551304	141551305	0.3459	rs7789917	-2.25	rs17488258	0.011527	-3.2	1.51697	437	10	lasso	0.036	0.01	-1.68959	0.091106	0.3459	-0.00571542	0.00325955	-1.75344	0.0795265	4.33922	3	0.227088
ENSG00000165244.6	9	96418328	96418329	0.1507	rs4743522	-2.41	rs10820410	0.047439	3.72	1.96696	375	1	top1	0.047	0.0035	1.96696	0.04919	0.1507	0.00858734	0.00502867	1.70768	0.0876962	1.48353	3	0.686076		ENSG00000187048.12	1	46941483	46941484	0.076	rs2405915	3.99	rs10890438	0.0158	3.95	1.48423	358	4	lasso	0.021	0.026	2.08771	0.036824	0.076	0.0190124	0.00753525	2.52313	0.0116314	1.82764	1.82764	0.608938		ENSG00000129484.13	14	20343685	20343686	0.255	rs3136817	-4.38	rs3827907	-0.00672	-3.26	-0.7938	617	617	susie	0.0005	0.3	-1.6943	0.0902	0.255	-0.00797648	0.00408282	-1.95367	0.0507404	1.50874	3	0.680256		ENSG00000203392.3	15	75678547	75678548	0.1814	rs1565496	2.27	rs12593327	0.006468	-3.73	0.838583	234	17	enet	0.046	0.0041	-1.68856	0.0913	0.1814	-0.00650173	0.00448986	-1.44809	0.147591	1.33987	3	0.719687
ENSG00000144741.17	3	66133609	66133610	0.1934	rs1495451	-3.66	rs1680395	0.204	-5.84	1.9546	408	408	susie	0.21	1.3e-09	-1.96668	0.04922	0.1934	-0.00406832	0.00427417	-0.951837	0.34118	0.887317	3	0.828487		ENSG00000100225.17	22	32474675	32474676	0.365	rs5998267	-2.91	rs2285089	0.194039	6.27	-1.76643	638	638	susie	0.22	7.2e-12	-2.0869	0.0369	0.365	-0.00726086	0.00330504	-2.1969	0.0280273	0.850534	0.850534	0.837346		ENSG00000215097.3	10	46776179	46776180	0.1708	rs4256917	2.79	rs12776028	-0.006411	3.59	-1.93657	128	6	lasso	0.038	0.0098	-1.69315	0.0904	0.1708	-0.0085568	0.00464033	-1.84401	0.0651823	5.54016	3	0.136256		ENSG00000174705.12	5	172454522	172454523	0.3419	rs1979285	-3.03	rs2569218	0.12299	4.9	1.29318	556	556	susie	0.13	2.6e-06	1.68859	0.0913	0.3419	0.0041386	0.00320329	1.29198	0.196363	3.93324	3	0.268763
ENSG00000158161.15	1	28088695	28088696	0.6824	rs2236074	1.87	rs11247734	0.409793	8.63	1.75042	253	38	enet	0.47	2.6e-23	1.96482	0.049435	0.6824	0.0021965	0.00223212	0.98404	0.325096	6.71506	3	0.0815561		ENSG00000249188.1	8	8154307	8154308	0.3976	rs4551364	3.37	rs2948286	0.249	-6.97	-1.66275	284	23	enet	0.25	1.3e-13	2.08728	0.0369	0.3976	0.0066609	0.00326064	2.04282	0.0410705	0.252293	0.252293	0.968736		ENSG00000248265.1	12	54058253	54058254	0.3282	rs17109031	3.15	rs6580978	0.119	-5.08	-1.68937	421	1	top1	0.12	9.3e-06	1.68937	0.09115	0.3282	0.00439067	0.00348531	1.25977	0.207753	4.37321	3	0.223883		ENSG00000103642.11	15	63121799	63121800	0.39	rs16946801	-2.87	rs2652822	0.103139	5.84	1.95282	512	12	enet	0.11	1.6e-05	1.68489	0.092	0.39	0.00540686	0.00317525	1.70282	0.0886026	4.03947	3	0.257234
ENSG00000137033.11	9	6215785	6215786	0.3003	rs1412426	-3.06	rs8172	0.088761	5.69	-1.97564	441	441	susie	0.19	9.9e-09	-1.96052	0.04993	0.3003	-0.00515516	0.00327288	-1.57511	0.11523	6.8656	3	0.0763071		ENSG00000103356.15	16	23557360	23557361	0.1533	rs152734	2.84	rs7204714	0.146774	-5.69	2.28007	431	431	susie	0.15	2.2e-08	-2.08634	0.03695	0.1533	-0.0071484	0.00486868	-1.46824	0.142038	0.742983	0.742983	0.86305		ENSG00000128268.11	22	39457343	39457344	0.206	rs139420	2.26	rs5757676	0.061976	-4.51	-0.48154	385	385	susie	0.074	0.00044	1.6868	0.09165	0.206	0.00365644	0.00416797	0.877272	0.380339	4.02668	3	0.258598		ENSG00000140545.14	15	88913410	88913411	0.3107	rs7177722	3.5	rs12440255	0.019811	-3.95	1.11956	453	453	susie	0.037	0.0089	-1.68313	0.0923	0.3107	-0.00451788	0.00359728	-1.25591	0.209147	2.74496	3	0.432641
ENSG00000183580.9	5	15500195	15500196	0.1364	rs1864220	-2.72	rs16867730	0.06305	-4.05	-1.95625	312	1	top1	0.063	0.00088	1.95625	0.05044	0.1364	0.00757847	0.00514116	1.47408	0.140461	0.85886	3	0.835343		ENSG00000150457.8	13	21061546	21061547	0.2685	rs4770115	-2.98	rs9509508	0.163835	-5.84	-2.0861	427	1	top1	0.16	5e-09	2.08609	0.037	0.2685	0.00567088	0.00370338	1.53127	0.125702	3.56707	3.56707	0.312167		ENSG00000163428.3	3	120349338	120349339	0.1844	rs17140342	-2.85	rs6803206	0.063685	4.05	1.6834	380	1	top1	0.064	0.0011	1.68342	0.0923	0.1844	0.00751666	0.00469915	1.59958	0.109692	2.51019	3	0.473452		ENSG00000267268.1	19	19956737	19956738	0.1604	rs873870	-2.73	rs2286923	0.00338	3.93	-1.50597	292	9	enet	0.059	0.0013	-1.68337	0.0923	0.1604	-0.00756082	0.00491615	-1.53796	0.12406	0.512822	3	0.916065
ENSG00000267272.5	1	87129764	87129765	0.397	rs2390324	2.92	rs4655923	0.123548	-5.73	-1.79101	412	29	enet	0.13	2.4e-06	1.95617	0.050446	0.397	0.00609583	0.00317722	1.9186	0.0550345	0.933291	3	0.817387		ENSG00000014123.9	6	96521594	96521595	0.2012	rs13198560	3.18	rs13210597	0.118495	5.53	-2.09965	422	422	susie	0.13	3.4e-07	-2.08526	0.037046	0.2012	-0.00800704	0.00441121	-1.81516	0.0694998	0.949883	0.949883	0.813376		ENSG00000113971.19	3	132722441	132722442	0.6821	rs6800166	2.8	rs12486323	0.416134	-8.18	-1.6641	399	8	lasso	0.43	4.9e-20	1.68168	0.0926	0.6821	0.00388608	0.00237833	1.63395	0.102269	0.0587166	3	0.996282		ENSG00000169242.11	1	155127459	155127460	0.1616	rs2066981	-2.92	rs11264329	0.0443	-4.2	1.67648	355	355	susie	0.046	0.0041	-1.68072	0.09282	0.1616	-0.00769111	0.00505754	-1.52072	0.12833	2.84764	3	0.415718
ENSG00000078177.13	4	40056825	40056826	0.3262	rs9685160	-3.1	rs793996	0.0191	3.61	1.789	418	9	lasso	0.021	0.039	1.9561	0.05045	0.3262	0.00510474	0.003264	1.56395	0.11783	3.16228	3	0.367275		ENSG00000138867.16	22	24555315	24555316	0.1674	rs2236624	3.51	rs9704	0.002065	3.55	-1.22102	383	30	enet	0.007	0.13	-2.0853	0.03705	0.1674	-0.00526085	0.00453716	-1.1595	0.246251	1.84134	1.84134	0.605981		ENSG00000188321.13	19	9323771	9323772	0.356	rs17001807	-2.6	rs28384491	0.369259	-7.55	1.56503	406	3	lasso	0.38	3.8e-17	-1.68077	0.092809	0.356	-0.00712253	0.00332664	-2.14106	0.0322695	3.64158	3	0.302859		ENSG00000283051.1	21	42779993	42779994	0.269	rs2284958	2.69	rs1571738	0.094951	-4.75	-2.0413	536	10	enet	0.12	4.4e-06	1.6801	0.09294	0.269	0.00427318	0.00361428	1.1823	0.237085	1.62302	3	0.654181
ENSG00000127526.14	19	16572381	16572382	0.3	rs4808557	2.73	rs1559202	0.038334	-4.8	-1.4561	373	29	enet	0.073	0.00036	1.95226	0.05091	0.3	0.00476348	0.0035681	1.33502	0.18187	5.85289	3	0.118991		ENSG00000187961.13	1	960586	960587	0.2533	rs6689813	2.75	rs13303010	0.125	-5.04	-0.68056	181	14	enet	0.14	1.1e-07	2.08382	0.037176	0.2533	0.00703798	0.00375828	1.87266	0.0611154	3.51265	3.51265	0.319125		ENSG00000261159.1	3	128860525	128860526	0.3009	rs7611673	-2.35	rs9871612	0.231426	5.99	1.68	353	1	top1	0.23	2.8e-10	1.68003	0.093	0.3009	0.00740522	0.00376566	1.96652	0.049239	2.39989	3	0.493656		ENSG00000198547.8	20	32673940	32673941	0.3632	rs6141751	-2.71	rs10485499	0.127727	4.69	1.6788	401	1	top1	0.13	2.8e-06	1.6788	0.0932	0.3632	0.00547413	0.00324356	1.68769	0.09147	0.365358	3	0.947302
ENSG00000204962.5	5	140841186	140841187	0.207	rs31874	-2.96	rs10038174	0.13321	5.56	-1.92145	374	374	susie	0.16	1e-07	-1.9519	0.05095	0.207	-0.00916697	0.004568	-2.00678	0.0447731	1.7893	3	0.617267		ENSG00000155111.14	6	110815957	110815958	0.1963	rs4082794	-3.59	rs1794590	0.050179	4.53	-2.20181	393	393	susie	0.057	0.00057	-2.08269	0.03728	0.1963	-0.0086204	0.00449999	-1.91565	0.05541	2.14765	2.14765	0.542332		ENSG00000013293.5	3	170586073	170586074	0.2296	rs499061	-2.58	rs17289605	-0.000319	-3.12	-1.2548	354	41	enet	0.018	0.055	1.67912	0.0931	0.2296	0.00792674	0.00425233	1.86409	0.0623086	0.578726	3	0.901285		ENSG00000188321.13	19	9323771	9323772	0.6553	rs17001807	-2.6	rs28384491	0.441	-8.4	1.56503	405	405	susie	0.44	1.4e-21	-1.67729	0.09349	0.6553	-0.00522055	0.00243763	-2.14165	0.0322216	4.17521	3	0.243155
ENSG00000130844.16	19	53520980	53520981	0.423	rs7252000	2.99	rs2708761	0.144998	5.84	-2.01381	477	477	susie	0.16	1.2e-07	-1.95002	0.05117	0.423	-0.00408375	0.0030009	-1.36084	0.173564	4.65561	3	0.198823		ENSG00000261670.1	8	103464388	103464389	0.1499	rs2023030	3.16	rs10093057	0.0767	-4.46	2.00011	403	403	susie	0.088	2.2e-05	-2.07752	0.0378	0.1499	-0.00508162	0.00490854	-1.03526	0.300547	2.10321	2.10321	0.551264		ENSG00000120915.13	8	27490778	27490779	0.2597	rs2565059	2.93	rs1042064	0.193684	5.54	-1.67888	636	1	top1	0.19	1e-08	-1.67888	0.09317	0.2597	-0.00811115	0.00405493	-2.00032	0.0454661	1.27369	3	0.73539		ENSG00000131778.18	1	147242640	147242641	0.3713	rs17160321	2.09	rs6681716	0.0778	-6.04	-1.37966	394	394	susie	0.17	4.1e-08	1.67302	0.09432	0.3713	0.00398993	0.00317887	1.25514	0.209428	0.210997	3	0.975795
ENSG00000042493.15	2	85418431	85418432	0.3586	rs10192927	-2.95	rs3770102	0.056498	4.9	1.63304	457	8	lasso	0.16	8.6e-08	1.94771	0.051449	0.3586	0.00474643	0.00293183	1.61893	0.105462	10.5486	3	0.014435		ENSG00000146242.8	6	82363205	82363206	0.1377	rs530562	-3.16	rs497198	0.025839	-3.96	-2.70911	373	2	lasso	0.089	1.9e-05	2.07565	0.037927	0.1377	0.00883142	0.0054978	1.60635	0.108196	3.67317	3.67317	0.298988		ENSG00000204764.13	5	170861869	170861870	0.2106	rs6873409	-3.3	rs2591499	0.107848	-5.15	-1.67167	467	467	susie	0.16	2.1e-07	1.67727	0.09349	0.2106	0.00921553	0.00466572	1.97516	0.0482502	3.52268	3	0.317833		ENSG00000226232.8	16	69996187	69996188	0.6308	rs7200764	-1.94	rs929843	0.286	6.92	-1.48031	196	20	enet	0.31	1.9e-14	-1.67164	0.0946	0.6308	-0.00166983	0.00235677	-0.708524	0.47862	1.04022	3	0.791521
ENSG00000237840.6	10	45727198	45727199	0.2523	rs11239604	3.31	rs11239587	0.017963	3.9	1.39065	220	51	enet	0.081	0.00018	-1.94737	0.0515	0.2523	-0.00821057	0.00397551	-2.06529	0.0388957	0.480644	3	0.923123		ENSG00000236935.1	11	64329503	64329504	0.4614	rs11231735	2.75	rs10792429	0.267657	-7.36	1.42987	352	13	enet	0.3	1.5e-16	-2.07458	0.038	0.4614	-0.00644419	0.00291515	-2.21059	0.0270645	0.687224	0.687224	0.876205		ENSG00000231613.1	1	89788913	89788914	0.364	rs17508841	3.47	rs2146338	0.248	-6.22	-1.67696	374	1	top1	0.25	5.2e-11	1.67696	0.09355	0.364	0.00534369	0.00328255	1.62791	0.103544	2.1048	3	0.550942		ENSG00000265519.1	17	15788204	15788205	0.2572	rs3803841	-3.56	rs2324027	0.17532	-5.73	-1.66761	332	332	susie	0.19	8.7e-09	1.66954	0.09501	0.2572	0.00659171	0.00378387	1.74206	0.0814988	3.77249	3	0.287103
ENSG00000164111.14	4	121697112	121697113	0.6879	rs11938795	3.18	rs6857766	0.329	7.72	1.1879	445	26	enet	0.38	3.6e-18	1.9456	0.0517	0.6879	0.00475771	0.00234801	2.02627	0.0427369	3.2586	3	0.353447		ENSG00000205771.6	15	43747093	43747094	0.1309	rs1837960	2.41	rs3784275	0.124135	5.17	1.94008	256	256	susie	0.12	4.1e-07	2.074	0.03808	0.1309	0.0115437	0.0057515	2.00707	0.0447421	1.88599	1.88599	0.596404		ENSG00000253893.2	8	8226613	8226614	0.4589	rs4551364	3.37	rs2945230	0.388826	-8.38	-1.6984	322	322	susie	0.42	3e-19	1.67634	0.09367	0.4589	0.0055467	0.00302036	1.83643	0.0662935	0.860321	3	0.834991		ENSG00000272195.1	1	244971087	244971088	0.5543	rs6429505	2.54	rs2291426	0.512	-8.97	1.6693	461	1	top1	0.51	5.2e-26	-1.6693	0.09506	0.5543	-0.0054904	0.00283808	-1.93454	0.0530462	2.15341	3	0.541184
ENSG00000204969.6	5	140794851	140794852	0.0822	rs31874	-2.96	rs2530226	0.05926	-4.35	-1.634	363	363	susie	0.081	0.00019	1.94191	0.05215	0.0822	0.0152766	0.0073216	2.08652	0.0369316	1.70164	3	0.636569		ENSG00000215012.8	22	19852485	19852486	0.3286	rs9604969	-3.91	rs3788305	0.101169	-6.14	1.61187	567	23	enet	0.17	2.1e-09	-2.0739	0.03809	0.3286	-0.00607526	0.00354672	-1.71293	0.0867262	2.61533	2.61533	0.454809		ENSG00000141127.14	17	18856298	18856299	0.4129	rs4630608	-2.84	rs9907723	0.44	-8.29	1.91349	152	20	enet	0.45	3.2e-21	-1.67559	0.09382	0.4129	-0.00178298	0.00296279	-0.60179	0.547314	7.58085	3	0.055517		ENSG00000249572.1	5	33440618	33440619	0.4032	rs7700370	2.59	rs3756663	0.33913	-7.33	1.66867	471	1	top1	0.34	9.3e-16	-1.66867	0.0952	0.4032	-0.00615992	0.00301447	-2.04345	0.0410077	4.04989	3	0.256127
ENSG00000204856.11	12	110468375	110468376	0.1632	rs11064860	3.37	rs7139314	0.002839	-3.92	2.1438	246	246	susie	0.045	0.0043	-1.94103	0.05226	0.1632	-0.0105161	0.00514641	-2.04339	0.0410139	0.879218	3	0.83044		ENSG00000137074.18	9	33025167	33025168	0.3075	rs3758268	3.41	rs12552290	0.20469	-6.94	1.57214	478	32	enet	0.28	3.2e-15	-2.0716	0.038304	0.3075	-0.00875182	0.00380678	-2.29901	0.0215042	1.13756	1.13756	0.768017		ENSG00000197841.14	19	34734154	34734155	0.462	rs2305746	-2.43	rs2862789	0.250263	-6.26	-1.67535	427	1	top1	0.25	4.3e-11	1.67535	0.093866	0.462	0.00545222	0.0030401	1.79343	0.0729034	3.4576	3	0.326303		ENSG00000166321.13	10	73110374	73110375	0.2673	rs7079772	1.96	rs3736278	0.222	-6.2	1.82121	217	217	susie	0.23	1.8e-10	-1.66581	0.095751	0.2673	-0.00761206	0.00371196	-2.05069	0.0402975	2.03438	3	0.565302
ENSG00000272156.1	2	54082553	54082554	0.2525	rs6713523	2.8	rs6545367	0.135003	4.91	1.94045	451	1	top1	0.14	1.3e-06	1.94045	0.052325	0.2525	0.00773127	0.00398351	1.94082	0.0522799	0.460708	3	0.927435		ENSG00000174891.12	3	158107788	158107789	0.1027	rs4680421	2.18	rs11716327	0.127661	-5.44	2.05105	319	319	susie	0.14	1.3e-07	-2.071	0.038359	0.1027	-0.00901321	0.00599386	-1.50374	0.132648	1.76631	1.76631	0.622294		ENSG00000235652.7	6	145809777	145809778	0.2329	rs12199325	-2.23	rs9497403	0.098168	5.27	-1.15518	267	267	susie	0.13	2.3e-06	-1.67505	0.093925	0.2329	-0.00749125	0.00429976	-1.74225	0.081465	6.57739	3	0.0866599		ENSG00000257464.1	12	49442651	49442652	0.2857	rs11168955	-2.75	rs7488783	0.00978	4.15	0.6316	304	28	enet	0.044	0.0047	1.6656	0.0958	0.2857	0.00471257	0.00371438	1.26874	0.204535	3.13956	3	0.370605
ENSG00000167323.11	11	3854658	3854659	0.168	rs10767706	-2.87	rs1869085	0.004256	4.1	-2.02626	347	347	susie	0.053	0.0022	-1.93955	0.052434	0.168	-0.00713094	0.00434449	-1.64138	0.100719	8.5272	3	0.0362845		ENSG00000082556.10	8	53251696	53251697	0.3084	rs2728918	-2.12	rs10111937	0.0635	4.83	1.48004	467	467	susie	0.096	8.6e-06	2.0707	0.0384	0.3084	0.00640052	0.0035045	1.82637	0.0677943	3.63978	3.63978	0.303081		ENSG00000280670.2	1	45500051	45500052	0.272	rs11211113	3.05	rs12743512	0.188	-5.44	-1.67478	282	1	top1	0.19	1.8e-08	1.67478	0.09398	0.272	0.00631511	0.00366577	1.72273	0.0849379	3.31192	3	0.345986		ENSG00000234719.8	16	11976642	11976643	0.7418	rs937964	2.79	rs2869492	0.59	9.6	1.66535	450	1	top1	0.59	7.3e-32	1.66535	0.09584	0.7418	0.00510502	0.00241776	2.11147	0.0347322	0.536841	3	0.910726
ENSG00000245025.2	8	23008116	23008117	0.4622	rs9785120	3.05	rs2241261	0.142108	5.14	-1.9395	585	1	top1	0.14	6.8e-07	-1.9395	0.05244	0.4622	-0.00539469	0.00295832	-1.82356	0.0682181	4.05404	3	0.255688		ENSG00000099330.8	19	17226203	17226204	0.656	rs10409461	3.21	rs7254151	0.517919	-9.89	2.07049	412	1	top1	0.52	1.7e-31	-2.07049	0.038406	0.656	-0.00349956	0.00227947	-1.53525	0.124723	2.90651	2.90651	0.406265		ENSG00000276742.1	10	121956781	121956782	0.6579	rs2420953	-3.05	rs11200357	0.113408	5.71	1.03776	616	58	enet	0.29	6.6e-13	1.67466	0.094	0.6579	0.00249141	0.00231222	1.0775	0.281259	4.28957	3	0.231845		ENSG00000164068.15	3	49689501	49689502	0.1728	rs6774354	-3.21	rs2681780	0.138	5.09	-2.49021	313	313	susie	0.15	3.7e-07	-1.6653	0.09586	0.1728	-0.00961035	0.00472424	-2.03426	0.0419251	1.96047	3	0.580652
ENSG00000163468.14	1	156367872	156367873	0.4314	rs11264467	2.45	rs11264477	0.313887	-7.29	2.14222	407	48	enet	0.33	3.4e-15	-1.93686	0.052763	0.4314	-0.00682586	0.00303809	-2.24676	0.0246554	3.5118	3	0.319235		ENSG00000130669.17	19	39125769	39125770	0.2865	rs12980535	3.42	rs7247078	0.165564	6.38	-1.19689	407	5	lasso	0.29	1.5e-15	-2.07036	0.038418	0.2865	-0.00516227	0.00367208	-1.40582	0.159778	0.614376	0.614376	0.893134		ENSG00000117280.12	1	205775459	205775460	0.225	rs28373064	3.08	rs823144	0.00902	-3.9	-1.11196	427	23	enet	0.11	2.1e-05	1.67028	0.09486	0.225	0.00487928	0.00389135	1.25388	0.209886	5.22481	3	0.156056		ENSG00000224635.1	20	38416796	38416797	0.5318	rs6097906	-2.51	rs6064503	0.281501	7.9	1.6268	476	476	susie	0.39	1.9e-18	1.6591	0.0971	0.5318	0.00489697	0.00278275	1.75976	0.0784486	2.00824	3	0.570699
ENSG00000132305.20	2	86195588	86195589	0.2903	rs708600	-2.59	rs4569473	0.180178	5.43	-1.9368	454	1	top1	0.18	1.8e-08	-1.9368	0.05277	0.2903	-0.00828601	0.00373818	-2.21659	0.0266512	2.11301	3	0.549284		ENSG00000283375.1	11	43856403	43856404	0.4666	rs2074048	2.89	rs10838158	0.356006	-8.46	-2.21035	512	35	enet	0.39	8.1e-22	2.06834	0.0386	0.4666	0.00766234	0.0031709	2.41645	0.0156725	3.8547	3.8547	0.277587		ENSG00000173295.7	8	8228594	8228595	0.1871	rs4551364	3.37	rs2945230	0.126515	-5.66	-1.6984	326	326	susie	0.15	4.5e-07	1.66961	0.095	0.1871	0.0093943	0.00479303	1.95999	0.0499965	0.877165	3	0.830935		ENSG00000174165.7	11	66546237	66546238	0.1819	rs3782079	2.15	rs3179961	0.176261	-5.45	1.65694	262	1	top1	0.18	2.9e-08	-1.66	0.09753	0.1819	-0.00653817	0.00429439	-1.52249	0.127886	6.51456	3	0.0890901
ENSG00000144504.15	2	240569208	240569209	0.5077	rs4344930	3.36	rs3821348	0.324592	-7.2	1.935	494	1	top1	0.32	4.1e-15	-1.935	0.052991	0.5077	-0.00723496	0.00291883	-2.47872	0.0131854	4.10726	3	0.250113		ENSG00000170667.14	7	102517780	102517781	0.1949	rs12113586	-2.93	rs17475512	-0.00536	-3.23	2.80087	238	22	enet	0.0098	0.093	-2.06634	0.0388	0.1949	-0.00976403	0.00464483	-2.10213	0.0355419	0.123407	0.123407	0.988888		ENSG00000203666.12	1	245002120	245002121	0.543	rs6429505	2.54	rs2291426	0.459	8.32	1.6693	472	1	top1	0.46	1.1e-21	1.6693	0.09506	0.543	0.00554723	0.00286746	1.93454	0.0530464	2.15341	3	0.541184		ENSG00000130518.16	19	18274508	18274509	0.5251	rs1035363	-3.38	rs12610691	0.279	7.37	1.59745	410	26	enet	0.4	5.5e-19	1.65638	0.09764	0.5251	0.00432283	0.00269069	1.60659	0.108145	0.616099	3	0.892737
ENSG00000259954.1	16	27453392	27453393	0.4841	rs17719975	2.83	rs12922976	0.564069	-9.51	-1.93821	517	12	lasso	0.6	2.9e-33	1.93405	0.05311	0.4841	0.00613582	0.0030443	2.01551	0.0438515	2.17141	3	0.537601		ENSG00000170619.9	8	144853735	144853736	0.1596	rs2958516	2.42	rs1735405	0.118	5.82	2.02946	198	198	susie	0.14	7.7e-08	2.06679	0.0388	0.1596	0.00851944	0.00514266	1.65662	0.0975956	1.51778	1.51778	0.678174		ENSG00000249572.1	5	33440618	33440619	0.2291	rs7700370	2.59	rs3756663	0.20751	-5.75	1.66867	476	1	top1	0.21	2.8e-09	-1.66867	0.09518	0.2291	-0.00817191	0.00399909	-2.04344	0.0410086	4.04991	3	0.256125		ENSG00000273891.1	10	121965763	121965764	0.2587	rs2420953	-3.05	rs6585775	0.173	-5.37	-1.65614	611	1	top1	0.17	4e-08	1.65614	0.097694	0.2587	0.00621913	0.00400285	1.55368	0.120262	2.49405	3	0.476368
ENSG00000229180.6	7	66592396	66592397	0.2825	rs11766621	2.48	rs1065265	0.107866	-4.87	-1.70691	244	47	enet	0.17	4.6e-08	1.9331	0.05323	0.2825	0.00899019	0.00394977	2.27613	0.0228382	1.32764	3	0.722581		ENSG00000170469.10	5	139404087	139404088	0.1257	rs3924257	-2.34	rs10900862	0.00335	3.41	-1.91477	272	272	susie	0.0077	0.12	-2.06561	0.03886	0.1257	-0.00508371	0.00526274	-0.965982	0.334053	1.91103	1.91103	0.591077		ENSG00000259488.2	15	48331855	48331856	0.1217	rs568920	-2.91	rs8032357	0.066479	-4.28	2.14019	332	332	susie	0.085	0.00018	-1.6679	0.09534	0.1217	-0.00855546	0.00556416	-1.5376	0.124147	2.36677	3	0.49985		ENSG00000172728.15	8	33473384	33473385	0.2419	rs10503953	-2.69	rs12155581	0.096603	4.5	-1.6554	251	1	top1	0.097	4.6e-05	-1.6554	0.09783	0.2419	-0.00628371	0.00379089	-1.65758	0.0974022	2.58065	3	0.460892
ENSG00000117748.9	1	27914745	27914746	0.3248	rs2236074	1.87	rs4908379	0.147794	5.53	1.49925	253	15	enet	0.19	1.1e-08	1.93251	0.053296	0.3248	0.00541248	0.00345352	1.56723	0.11706	4.6192	3	0.201901		ENSG00000214367.7	4	2242163	2242164	0.1429	rs762832	2.86	rs11932041	-0.00363	3.51	-0.12095	305	305	susie	0.0014	0.26	2.0638	0.03903	0.1429	0.00766727	0.00514775	1.48944	0.136371	1.93677	1.93677	0.585633		ENSG00000008988.9	8	56074580	56074581	0.2166	rs7018454	2.64	rs17814089	0.007136	3.54	-1.06721	369	8	lasso	0.026	0.028	-1.66766	0.09538	0.2166	-0.00880214	0.00438786	-2.00602	0.0448542	0.740329	3	0.86368		ENSG00000178750.2	3	94028609	94028610	0.1268	rs11926992	2.35	rs1598219	0.00479	-3.69	0.98832	185	4	lasso	0.019	0.046	-1.6538	0.09817	0.1268	-0.00717499	0.00543846	-1.3193	0.187068	0.0598946	3	0.996171
ENSG00000274180.1	17	21253409	21253410	0.1409	rs16942330	2.99	rs12602921	0.058265	-4.14	1.93143	211	1	top1	0.058	0.0014	-1.93143	0.05343	0.1409	-0.00889956	0.00509899	-1.74536	0.0809228	2.16987	3	0.537908		ENSG00000048740.18	10	10798396	10798397	0.1804	rs11256575	3.31	rs932918	0.093015	-4.38	-2.06317	646	1	top1	0.093	1.2e-05	2.06317	0.0391	0.1804	0.00906875	0.00483773	1.87459	0.0608493	2.64923	2.64923	0.448924		ENSG00000276855.1	17	15789015	15789016	0.2695	rs8072652	-2.49	rs2324027	0.131	-5.1	-1.66761	329	1	top1	0.13	3.1e-06	1.66761	0.09539	0.2695	0.00636634	0.00368876	1.72588	0.0843692	3.91039	3	0.271305		ENSG00000138095.18	2	43996004	43996005	0.33	rs6419610	2.51	rs7568481	0.239	6.33	1.6516	506	1	top1	0.24	5.5e-11	1.65156	0.098624	0.33	0.00389795	0.00336253	1.15923	0.246362	0.512039	3	0.916239
ENSG00000230042.1	7	23129177	23129178	0.403	rs17147267	-3.14	rs2072369	0.132094	-5.29	1.07277	429	5	lasso	0.16	1.4e-07	-1.9307	0.05352	0.403	-0.00518413	0.00309838	-1.67318	0.0942927	0.113861	3	0.990124		ENSG00000058453.16	1	16921949	16921950	0.2333	rs2977313	-2.08	rs6691985	0.277	7.41	2.06167	353	353	susie	0.28	2.3e-15	2.06167	0.039239	0.2333	0.00667706	0.00411632	1.62209	0.104784	0.157311	0.157311	0.984167		ENSG00000234719.8	16	11976642	11976643	0.8579	rs937964	2.79	rs2869492	0.642	9.84	1.66535	452	452	susie	0.64	4.3e-35	1.66535	0.09584	0.8579	0.00474699	0.00224821	2.11145	0.0347337	0.536842	3	0.910726		ENSG00000268673.3	19	15760420	15760421	0.3768	rs7255437	2.32	rs10518252	0.22	-5.95	-1.72974	534	6	lasso	0.22	3.4e-10	1.65046	0.09885	0.3768	0.00352568	0.00313615	1.12421	0.260926	0.518572	3	0.914793
ENSG00000249853.7	6	114343044	114343045	0.21	rs11153495	-3.24	rs2205734	0.105677	4.24	1.92806	347	1	top1	0.11	1.9e-05	1.92806	0.053847	0.21	0.00640068	0.0044297	1.44495	0.148473	8.67228	3	0.0339809		ENSG00000263412.1	17	48048072	48048073	0.1123	rs41457949	-2.65	rs17618704	0.0708	-4.38	2.05932	417	1	top1	0.071	0.00013	-2.05932	0.039463	0.1123	-0.0149726	0.00624044	-2.39928	0.0164272	0.885476	0.885476	0.828931		ENSG00000270462.1	2	75697582	75697583	0.2727	rs980545	2.54	rs1017051	0.097404	-4.61	1.7246	526	526	susie	0.11	2.9e-05	-1.6633	0.096255	0.2727	-0.00201325	0.00356424	-0.564846	0.572179	1.69949	3	0.637047		ENSG00000149922.10	16	30091886	30091887	0.1673	rs6565169	3.28	rs3809624	0.101	-4.17	-1.65016	224	1	top1	0.1	3.1e-05	1.65016	0.09891	0.1673	0.00740183	0.00477986	1.54855	0.121491	0.526834	3	0.912958
ENSG00000109787.12	4	38680586	38680587	0.2943	rs17498970	-3.5	rs1466414	2.93e-05	-3.4	0.2319	572	572	susie	0.041	0.0061	1.9269	0.054	0.2943	0.00466854	0.00332697	1.40324	0.160545	6.09968	3	0.10686		ENSG00000276768.1	20	5050320	5050321	0.198	rs6085144	-2.51	rs6053063	0.0326	4.36	-1.38696	626	23	enet	0.052	0.00096	-2.05719	0.03967	0.198	-0.00864594	0.00456419	-1.8943	0.0581852	1.57697	1.57697	0.664623		ENSG00000235081.1	19	54229035	54229036	0.631	rs10403669	2.74	rs36615	0.001981	-3.53	0.51318	486	24	lasso	0.07	0.00063	-1.66291	0.096331	0.631	-0.00527458	0.0026149	-2.01712	0.0436827	4.67681	3	0.197051		ENSG00000149084.12	11	43680679	43680680	0.5262	rs12578067	3.12	rs1061810	0.443736	-8.43	-1.64991	491	1	top1	0.44	1.4e-21	1.65	0.09896	0.5262	0.00570795	0.00285243	2.00108	0.0453838	2.54483	3	0.467243
ENSG00000145287.10	4	83137074	83137075	0.1686	rs4346637	2.53	rs6848459	0.0802	-4.24	-1.926	449	1	top1	0.08	0.00019	1.926	0.0541	0.1686	0.00660602	0.00485605	1.36037	0.173714	1.41467	3	0.7021		ENSG00000080166.15	13	94479681	94479682	0.5104	rs2389093	-3.29	rs9561576	0.262713	7.81	0.8688	565	565	susie	0.4	1.3e-22	2.05228	0.0401	0.5104	0.00487686	0.00277764	1.75576	0.0791294	0.521531	0.521531	0.914136		ENSG00000214946.14	17	15732246	15732247	0.3973	rs8072652	-2.49	rs11650318	0.226	5.9	-1.66051	342	1	top1	0.23	4.9e-10	-1.66051	0.09681	0.3973	-0.00522651	0.00307712	-1.69851	0.0894119	1.48487	3	0.685766		ENSG00000167671.11	19	4457821	4457822	0.5061	rs4807578	2.87	rs11668886	0.22	-6.87	-1.84849	390	14	enet	0.28	7.4e-13	1.64962	0.09902	0.5061	0.00429476	0.00269059	1.59622	0.11044	4.91696	3	0.177979
ENSG00000137845.14	15	58749977	58749978	0.1587	rs7174277	-2.72	rs2081703	0.043037	-4.07	-1.908	504	6	lasso	0.045	0.0045	1.92526	0.0542	0.1587	0.00826793	0.00462544	1.78749	0.0738584	5.81589	3	0.120919		ENSG00000134121.9	3	196595	196596	0.3069	rs2892212	2.97	rs9790115	0.133994	-6.09	2.18221	357	18	enet	0.18	1.3e-09	-2.05098	0.040269	0.3069	-0.00459073	0.00332377	-1.38118	0.167223	3.92413	3.92413	0.269774		ENSG00000228451.3	8	26382896	26382897	0.4151	rs7829347	2.88	rs17055196	0.142874	5.75	-0.284	663	25	enet	0.21	1.9e-09	-1.65843	0.09723	0.4151	-0.00481474	0.00285439	-1.68678	0.091645	5.33888	3	0.1486		ENSG00000109534.16	4	109815509	109815510	0.371	rs6533498	-2.64	rs3188897	0.311591	-7.09	1.6489	398	1	top1	0.31	2.2e-14	-1.6489	0.099168	0.371	-0.00661983	0.00330284	-2.00428	0.0450398	5.82241	3	0.120577
ENSG00000175470.18	10	131900643	131900644	0.3955	rs11018045	-3.21	rs3935905	0.257996	-6.71	-1.92257	521	1	top1	0.26	6.7e-12	1.92257	0.0545	0.3955	0.0069103	0.00302947	2.28103	0.0225469	5.03596	3	0.169183		ENSG00000105738.10	19	37907227	37907228	0.3639	rs705507	-3.72	rs12462587	0.101151	-5.06	2.04993	333	1	top1	0.1	5.2e-06	-2.04993	0.040372	0.3639	-0.00540505	0.0030473	-1.77372	0.0761092	15.3253	15.3253	0.00155875		ENSG00000137409.19	6	36986297	36986298	0.2521	rs11548582	3.23	rs236374	-0.00663	-3.5	-0.70344	532	532	susie	0.0023	0.25	1.65769	0.09738	0.2521	0.00517687	0.00393055	1.31708	0.18781	2.02899	3	0.566412		ENSG00000175115.11	11	66070453	66070454	0.2331	rs2298466	-1.98	rs2452681	0.043805	-4.22	-1.01693	362	14	enet	0.067	0.00063	1.65	0.09918	0.2331	0.00762728	0.00386304	1.97442	0.0483335	3.75901	3	0.28869
ENSG00000103932.11	15	41544268	41544269	0.3036	rs8023925	-2.98	rs2297379	0.254757	-6.42	1.92189	362	1	top1	0.25	9.5e-12	-1.92189	0.05462	0.3036	-0.00450035	0.00353325	-1.27372	0.202764	3.29081	3	0.348924		ENSG00000117480.15	1	46394264	46394265	0.478	rs12410307	2.95	rs2145408	0.175	-6.3	-1.01738	340	45	enet	0.27	1.8e-14	2.04824	0.040536	0.478	0.00484107	0.00276607	1.75016	0.0800909	2.53296	2.53296	0.469364		ENSG00000273891.1	10	121965763	121965764	0.3867	rs2420953	-3.05	rs6585775	0.171763	-5.17	-1.65614	611	1	top1	0.17	8.1e-08	1.65614	0.0977	0.3867	0.00508676	0.00327401	1.55368	0.120261	2.49419	3	0.476343		ENSG00000183682.7	1	39491645	39491646	0.0879	rs17505083	-3.49	rs16826069	0.0675	4.26	-1.35711	369	369	susie	0.084	0.00015	-1.6474	0.09948	0.0879	-0.0114117	0.00630616	-1.80961	0.0703558	5.44691	3	0.141849
ENSG00000272950.1	7	98322852	98322853	0.4325	rs4623336	-2.69	rs6951479	0.369357	-7.75	-1.76341	333	333	susie	0.38	9.1e-18	1.9215	0.05467	0.4325	0.00499795	0.00302993	1.64953	0.0990399	4.77838	3	0.188763		ENSG00000272914.1	10	30833386	30833387	0.2302	rs16931828	-2.69	rs12770855	0.030213	4.53	-1.51509	501	3	lasso	0.065	0.00024	-2.04806	0.04055	0.2302	-0.00598915	0.00390162	-1.53504	0.124774	2.14768	2.14768	0.542327		ENSG00000250120.6	5	140855882	140855883	0.0723	rs31874	-2.96	rs6884562	0.063312	3.82	-1.6535	377	1	top1	0.063	0.0011	-1.6535	0.09823	0.0723	-0.0132161	0.00758305	-1.74285	0.0813593	1.90357	3	0.59266		ENSG00000271904.1	5	88498696	88498697	0.3291	rs410671	3.27	rs7444298	0.21069	5.86	-1.64393	256	1	top1	0.21	1e-09	-1.64393	0.1002	0.3291	-0.00455481	0.00349151	-1.30454	0.19205	0.981253	3	0.805788
ENSG00000255310.2	8	11109725	11109726	0.1935	rs7000276	3.16	rs17724226	0.096318	-5.52	1.68126	625	625	susie	0.14	7.3e-07	-1.91893	0.05499	0.1935	-0.00928535	0.00478072	-1.94225	0.052107	2.25934	3	0.520355		ENSG00000266916.5	19	37506980	37506981	0.1577	rs862234	2.96	rs11673344	0.035737	4.3	2.3033	275	275	susie	0.054	0.00079	2.04536	0.040819	0.1577	0.0113988	0.00488916	2.33145	0.0197295	3.15102	3.15102	0.368922		ENSG00000143631.10	1	152325202	152325203	0.361	rs12727170	-3.24	rs17648141	0.134	-5.6	-1.99315	396	23	enet	0.21	3.2e-09	1.65103	0.09873	0.361	0.00515982	0.00331269	1.55759	0.11933	1.06022	3	0.786685		ENSG00000231419.6	7	159006521	159006522	0.1805	rs262136	-2.04	rs2040897	0.01321	-3.65	-0.616457	333	13	lasso	0.017	0.058	1.64189	0.100614	0.1805	0.00907087	0.00463632	1.95648	0.0504085	1.43201	3	0.698049
ENSG00000156381.8	14	102509798	102509799	0.142	rs2180840	3.73	rs10131139	0.01943	3.62	-1.32775	323	323	susie	0.061	0.0011	-1.91772	0.05515	0.142	-0.0108167	0.00554487	-1.95075	0.0510871	2.30766	3	0.511056		ENSG00000126790.11	14	59484429	59484430	0.3823	rs12887755	3.88	rs8660	0.319	-8.38	-1.6232	457	10	lasso	0.4	2.6e-22	2.0448	0.04087	0.3823	0.00426124	0.00300315	1.41893	0.155921	7.64836	7.64836	0.0538664		ENSG00000144559.10	3	11846918	11846919	0.3117	rs4684792	-2.92	rs303862	0.222104	-5.83	1.6506	490	1	top1	0.22	6.9e-10	-1.65057	0.0988	0.3117	-0.00717443	0.00353647	-2.0287	0.0424889	0.360024	3	0.948371		ENSG00000268686.1	19	49388080	49388081	0.1976	rs659555	3.02	rs4802597	0.0742	-4.24	-1.64054	373	1	top1	0.074	0.00034	1.64054	0.10089	0.1976	0.00360459	0.00422658	0.852838	0.393749	3.41157	3	0.332414
ENSG00000085832.16	1	51519327	51519328	0.2433	rs474668	2.46	rs2185592	0.133674	5.48	-1.91616	203	1	top1	0.13	1.5e-06	-1.91616	0.055345	0.2433	-0.00625021	0.0039395	-1.58655	0.112615	1.17703	3	0.758518		ENSG00000259954.1	16	27453392	27453393	0.4866	rs17719975	2.83	rs1134711	0.670833	-11.22	-2.04442	517	1	top1	0.67	5.7e-47	2.04442	0.04091	0.4866	0.00641215	0.0030542	2.09945	0.0357771	1.95214	1.95214	0.582399		ENSG00000230519.2	12	27702337	27702338	0.2447	rs776198	-3.01	rs10492364	0.0327	3.95	1.24557	540	7	lasso	0.082	0.00023	1.65052	0.09884	0.2447	0.00411807	0.00390542	1.05445	0.291677	5.78647	3	0.122474		ENSG00000205583.13	7	75359256	75359257	0.2202	rs794368	2.65	rs1167827	0.032048	-4.13	-1.18578	157	15	enet	0.09	8.2e-05	1.63949	0.101111	0.2202	0.00416727	0.00420195	0.991747	0.321321	5.39101	3	0.145305
ENSG00000168906.12	2	85539164	85539165	0.4097	rs10192927	-2.95	rs3770102	0.176993	-5.37	1.63304	480	480	susie	0.23	1.1e-10	-1.91599	0.055367	0.4097	-0.00369483	0.00278425	-1.32704	0.184494	10.0566	3	0.0180911		ENSG00000082397.17	18	5630699	5630700	0.2825	rs11660230	-3.41	rs1719952	0.06982	4.71	-1.48048	583	10	lasso	0.095	9.8e-06	-2.04445	0.04091	0.2825	-0.00305295	0.00348904	-0.875014	0.381566	2.18379	2.18379	0.535148		ENSG00000242110.7	5	34008107	34008108	0.5817	rs7700370	2.59	rs10941110	0.44876	-8.24	1.64785	419	1	top1	0.45	4.2e-21	-1.64785	0.09938	0.5817	-0.00386554	0.00255181	-1.51482	0.129818	3.49244	3	0.321744		ENSG00000260630.6	16	88663297	88663298	0.2634	rs4782377	-3.2	rs11076697	0.0977	-4.67	-1.63628	380	1	top1	0.098	4.2e-05	1.63628	0.10178	0.2634	0.00879585	0.00408578	2.15279	0.0313348	3.90335	3	0.272091
ENSG00000213519.2	3	197580628	197580629	0.7387	rs9858256	2.9	rs6583239	0.172	6.27	1.5958	375	54	enet	0.37	2.9e-17	1.91597	0.05537	0.7387	0.00496519	0.00243436	2.03963	0.041387	2.36471	3	0.500237		ENSG00000145824.12	5	135579183	135579184	0.2454	rs4463175	2.9	rs7715094	0.111	-5.1	0.98835	560	16	enet	0.14	8e-08	-2.04269	0.04108	0.2454	-0.00584603	0.00383767	-1.52333	0.127677	0.893639	0.893639	0.826963		ENSG00000150636.17	18	68715298	68715299	0.275	rs3900805	2.96	rs7227089	0.08096	4.04	1.6465	511	1	top1	0.081	0.00025	1.6465	0.09965	0.275	0.0106215	0.00431654	2.46065	0.0138684	3.85513	3	0.277538		ENSG00000158161.15	1	28088695	28088696	0.1766	rs2236074	1.87	rs6691100	0.0699	4.4	1.48408	253	253	susie	0.084	0.00014	1.63512	0.10202	0.1766	0.0039838	0.00436221	0.913252	0.36111	6.78549	3	0.0790584
ENSG00000120784.15	19	37692336	37692337	0.161	rs705507	-3.72	rs6508738	0.055551	4.83	-2.32244	292	25	enet	0.13	2.1e-06	-1.91435	0.05558	0.161	-0.0113495	0.00545259	-2.08149	0.0373895	4.10744	3	0.250094		ENSG00000168216.10	6	69797110	69797111	0.2361	rs11965784	4.02	rs9351772	0.190748	6.25	2.12359	485	485	susie	0.19	1.7e-10	2.04197	0.041154	0.2361	0.00678233	0.00406453	1.66866	0.0951845	1.57898	1.57898	0.664166		ENSG00000163046.15	2	132257968	132257969	0.4671	rs10928155	3.02	rs4410338	0.216744	-6.39	1.61305	262	262	susie	0.25	6.5e-11	-1.6458	0.0998	0.4671	-0.00219182	0.00273309	-0.801957	0.422578	2.45952	3	0.482651		ENSG00000127804.12	17	2511890	2511891	0.3177	rs9913366	-3.72	rs9898015	0.274035	-6.66	1.635	437	1	top1	0.27	1.4e-12	-1.635	0.10205	0.3177	-0.00577923	0.00353049	-1.63695	0.101641	0.917587	3	0.821182
ENSG00000269918.1	8	11106703	11106704	0.2104	rs7000276	3.16	rs2409718	0.078632	4.73	-1.49661	626	626	susie	0.084	0.00014	-1.91285	0.05577	0.2104	-0.00820796	0.00448848	-1.82867	0.0674488	2.23037	3	0.525991		ENSG00000130487.5	22	50548032	50548033	0.2012	rs2516557	-3.5	rs1557502	0.132658	-5.12	2.04168	308	1	top1	0.13	1.7e-07	-2.0417	0.04118	0.2012	-0.00868884	0.00467365	-1.85911	0.0630112	2.80551	2.80551	0.422593		ENSG00000110917.7	12	120686868	120686869	0.3476	rs1050187	2.53	rs4102203	0.00347	3.38	-1.86476	443	443	susie	0.05	0.0035	-1.64562	0.09984	0.3476	-0.00572042	0.00349918	-1.63479	0.102093	4.16803	3	0.243882		ENSG00000247934.4	12	28190737	28190738	0.242	rs12819319	-3.42	rs10843173	0.183	5.85	-1.6342	440	1	top1	0.18	1.5e-08	-1.6342	0.10221	0.242	-0.00344403	0.00387103	-0.889692	0.373631	5.48987	3	0.139246
ENSG00000204970.9	5	140786135	140786136	0.1509	rs31874	-2.96	rs801399	0.15362	-5.72	-1.77814	361	361	susie	0.17	3.3e-08	1.9121	0.05586	0.1509	0.0115128	0.00541872	2.12463	0.0336174	1.61052	3	0.657006		ENSG00000166963.12	15	43510957	43510958	0.0989	rs1837960	2.41	rs4997480	0.111804	5.04	1.96613	265	265	susie	0.12	6.9e-07	2.03906	0.04144	0.0989	0.0131591	0.00661141	1.99036	0.0465514	1.91574	1.91574	0.590077		ENSG00000166321.13	10	73110374	73110375	0.1809	rs7079772	1.96	rs3736278	0.131041	-5.53	1.82121	219	219	susie	0.15	4.5e-07	-1.64305	0.1004	0.1809	-0.00920509	0.00450053	-2.04533	0.040822	2.18759	3	0.534398		ENSG00000160284.14	21	46184475	46184476	0.291	rs17272947	3.09	rs11908812	0.067423	-4.93	0.1279	491	8	enet	0.12	8.1e-06	1.6336	0.10234	0.291	0.00952339	0.00409519	2.32551	0.0200449	6.88449	3	0.075672
ENSG00000249786.7	3	15449993	15449994	0.394	rs7640807	3.2	rs2305616	0.239	6.32	1.298	372	17	enet	0.25	1.7e-11	1.91159	0.05593	0.394	0.00651553	0.00325572	2.00126	0.0453648	0.576011	3	0.901901		ENSG00000108344.14	17	39980796	39980797	0.1541	rs11078934	2.34	rs8070454	0.15	-5.51	2.03908	302	1	top1	0.15	2.3e-08	-2.03908	0.041442	0.1541	-0.0118154	0.00533913	-2.21299	0.0268985	2.13051	2.13051	0.545764		ENSG00000283071.1	14	103084209	103084210	0.428	rs2180840	3.73	rs11844761	0.24836	6.12	1.6431	346	1	top1	0.25	5.2e-11	1.6431	0.1004	0.428	0.0042943	0.00304809	1.40885	0.158879	4.88405	3	0.180488		ENSG00000128268.11	22	39457343	39457344	0.182	rs139420	2.26	rs5757680	0.12361	-5.29	-1.6105	385	385	susie	0.14	1.2e-06	1.6333	0.1024	0.182	0.00450289	0.00445413	1.01095	0.312042	2.93243	3	0.40216
ENSG00000224677.1	15	43649122	43649123	0.0696	rs1837960	2.41	rs2447196	0.025582	3.66	2.04965	251	7	lasso	0.047	0.0037	1.91096	0.05601	0.0696	0.0143231	0.00756205	1.89408	0.0582141	0.955757	3	0.811956		ENSG00000239519.1	3	86028006	86028007	0.3847	rs7651114	-2.98	rs12486982	0.304981	7.6	2.03874	313	1	top1	0.3	1.3e-16	2.03874	0.041476	0.3847	0.00402316	0.00303865	1.324	0.185504	4.22294	4.22294	0.238375		ENSG00000184144.11	1	205042936	205042937	0.255	rs2802854	-2.62	rs6696846	0.0162	4.06	1.72715	593	4	lasso	0.044	0.0057	1.6402	0.10096	0.255	0.00793433	0.00400824	1.9795	0.0477592	4.3271	3	0.22824		ENSG00000231259.4	2	87053068	87053069	0.6982	rs6724300	2.15	rs17041053	0.428	-8.4	1.8003	110	7	enet	0.45	6e-22	-1.63326	0.102415	0.6982	-0.00371419	0.00234133	-1.58635	0.112659	0.991997	3	0.803188
ENSG00000153094.22	2	111119377	111119378	0.5173	rs10171109	3.18	rs2015454	0.266709	6.79	1.81356	316	316	susie	0.27	1.5e-12	1.90943	0.056206	0.5173	0.00189573	0.0026433	0.717182	0.473262	2.64685	3	0.449335		ENSG00000063127.15	19	49325224	49325225	0.1596	rs659555	3.02	rs12982246	0.080373	4.31	-2.03791	376	1	top1	0.08	4.8e-05	-2.03791	0.041559	0.1596	-0.00719602	0.00483714	-1.48766	0.13684	1.41548	1.41548	0.701911		ENSG00000177335.10	8	143039208	143039209	0.2704	rs10110456	-2.35	rs7387207	0.010894	-3.71	1.43727	408	10	lasso	0.039	0.0089	-1.64015	0.10097	0.2704	-0.00570575	0.00366176	-1.5582	0.119186	0.804732	3	0.848335		ENSG00000223504.1	6	68055350	68055351	0.1935	rs777648	-2.74	rs10945052	0.07345	-4.74	-1.55598	409	409	susie	0.096	4.9e-05	1.63053	0.10299	0.1935	-0.000390176	0.00430746	-0.0905815	0.927825	4.28046	3	0.232729
ENSG00000225855.6	1	155321686	155321687	0.2623	rs2066981	-2.92	rs6657670	0.1078	5.59	1.41775	261	261	susie	0.15	4.5e-07	1.90748	0.056458	0.2623	0.00597268	0.00369498	1.61643	0.106001	2.44107	3	0.486035		ENSG00000197363.9	8	144798875	144798876	0.2246	rs2958516	2.42	rs2953874	0.221	7.02	1.9037	207	5	lasso	0.23	1.5e-12	2.03627	0.0417	0.2246	0.00651669	0.00427039	1.52602	0.127006	3.04963	3.04963	0.384036		ENSG00000105928.13	7	24758112	24758113	0.3978	rs16475	3.57	rs2721809	0.176253	7.13	1.74999	611	611	susie	0.29	1.1e-12	1.6384	0.101338	0.3978	0.00420976	0.00317354	1.32652	0.184668	2.41108	3	0.491576		ENSG00000167645.16	19	38317272	38317273	0.2469	rs705507	-3.72	rs870218	0.0188	4.29	-1.62872	367	1	top1	0.019	0.048	-1.62872	0.10337	0.2469	-0.00388844	0.00383537	-1.01384	0.31066	0.107071	3	0.990976
ENSG00000226491.1	2	42798711	42798712	0.2927	rs12613026	-2.35	rs4277572	0.049847	-4.36	1.80701	452	452	susie	0.1	3.4e-05	-1.90692	0.056531	0.2927	-0.0079853	0.00361666	-2.20792	0.02725	2.06757	3	0.558502		ENSG00000175147.11	1	15152463	15152464	0.6814	rs12569359	2.94	rs2235784	0.356	8.29	1.67167	556	13	enet	0.38	4.6e-21	2.03378	0.041974	0.6814	0.0034806	0.00235107	1.48044	0.138757	0.925118	0.925118	0.819362		ENSG00000156958.14	15	49155661	49155662	0.1843	rs10519199	3.13	rs7359317	0.052569	4.56	-1.63608	324	1	top1	0.053	0.0028	-1.6361	0.10182	0.1843	-0.00379067	0.00441448	-0.858691	0.390511	0.764359	3	0.857971		ENSG00000145911.5	5	178113442	178113443	0.2482	rs6888802	-2.42	rs2973696	0.01574	-2.75	-1.6276	397	1	top1	0.016	0.064	1.6276	0.1036	0.2482	0.00637066	0.00394984	1.61289	0.106769	1.3113	3	0.726452
ENSG00000170445.12	5	140692023	140692024	0.0893	rs31874	-2.96	rs801399	0.0801	-4.19	-1.77814	358	358	susie	0.081	0.00018	1.90609	0.05664	0.0893	0.0146496	0.00702094	2.08656	0.0369276	1.70929	3	0.63487		ENSG00000078814.15	20	34975402	34975403	0.3421	rs6087613	-2.42	rs6088667	0.268	7.77	2.04562	351	351	susie	0.29	1.3e-15	2.03234	0.04212	0.3421	0.00607931	0.00333808	1.8212	0.0685766	0.789627	0.789627	0.851947		ENSG00000226816.2	7	23206012	23206013	0.1539	rs17147267	-3.17	rs7808488	0.071537	4.19	1.68843	430	430	susie	0.085	0.00017	1.63556	0.101933	0.1539	0.00689652	0.00504904	1.36591	0.171968	2.50346	3	0.474666		ENSG00000005156.11	17	34980493	34980494	0.418	rs17664623	-3.74	rs10853174	0.250646	-6.51	-1.69368	488	488	susie	0.26	5.7e-12	1.6259	0.10397	0.418	0.00257479	0.00283915	0.906889	0.364465	7.63881	3	0.0540971
ENSG00000096872.15	9	26956372	26956373	0.5032	rs1014049	-3.94	rs12684983	0.168701	5.15	1.90279	622	1	top1	0.17	5.5e-08	1.90279	0.05707	0.5032	0.00498063	0.00277866	1.79246	0.0730598	0.614815	3	0.893033		ENSG00000133398.3	5	6378593	6378594	0.385	rs532737	-3.3	rs271399	0.31	-7.68	1.90035	641	7	lasso	0.32	1.1e-17	-2.02898	0.04246	0.385	-0.005863	0.00326525	-1.79558	0.0725621	4.51165	4.51165	0.211254		ENSG00000264920.1	17	47895811	47895812	0.4331	rs41457949	-2.65	rs2228251	0.147	5.3	1.64143	377	377	susie	0.15	4.6e-07	1.63478	0.10209	0.4331	0.00350983	0.0027867	1.25949	0.207853	4.06765	3	0.254251		ENSG00000099330.8	19	17226203	17226204	0.453	rs10409461	3.21	rs14129	0.261	-6.57	1.88584	412	412	susie	0.26	4.9e-12	-1.62494	0.10418	0.453	-0.00251765	0.00274796	-0.916187	0.359569	2.37376	3	0.498537
ENSG00000075711.20	3	197299299	197299300	0.5442	rs9858256	2.9	rs338186	0.171	-5.91	1.7964	408	408	susie	0.24	5.5e-11	-1.90183	0.05719	0.5442	-0.00693905	0.00284379	-2.44007	0.0146845	4.39722	3	0.221643		ENSG00000117595.10	1	209806174	209806175	0.6062	rs227178	3.55	rs7545542	0.46	-9.64	1.63717	501	501	susie	0.5	3.3e-30	-2.02526	0.042841	0.6062	-0.00565556	0.00272931	-2.07216	0.0382509	2.122	2.122	0.547476		ENSG00000096872.15	9	26956372	26956373	0.3016	rs1014049	-3.94	rs10967611	0.0961	5.22	1.60723	625	625	susie	0.16	2.8e-07	1.63448	0.10216	0.3016	0.00550932	0.0035594	1.54782	0.121664	0.641098	3	0.886963		ENSG00000110900.14	12	30926427	30926428	0.4143	rs11051149	-2.55	rs11051145	0.355	7.58	1.6246	483	1	top1	0.36	1.3e-16	1.6246	0.10424	0.4143	0.00580882	0.00305257	1.90292	0.0570504	0.871933	3	0.832195
ENSG00000164049.14	3	48372218	48372219	0.1676	rs17647531	-3.42	rs7630053	-0.00628	2.81	-1.3113	260	260	susie	0.029	0.018	-1.9016	0.05722	0.1676	-0.0104025	0.00483681	-2.15069	0.031501	2.80437	3	0.42278		ENSG00000258515.1	14	20451584	20451585	0.4053	rs3136817	-4.38	rs883037	0.282	-7.49	2.16864	653	653	susie	0.28	2.8e-15	-2.02462	0.04291	0.4053	-0.00451508	0.0031937	-1.41374	0.157437	2.08044	2.08044	0.55588		ENSG00000151725.11	4	184734132	184734133	0.368	rs6844558	2.87	rs13105721	0.103662	4.87	-1.7906	526	12	lasso	0.12	1.2e-05	-1.6338	0.1023	0.368	-0.00597755	0.00342496	-1.74529	0.0809346	1.6378	3	0.650849		ENSG00000229180.6	7	66592396	66592397	0.2032	rs11766621	2.48	rs17748222	0.027716	-4.15	-0.805888	244	3	enet	0.069	0.00056	1.6246	0.104248	0.2032	0.0109346	0.0046885	2.33223	0.0196887	0.767167	3	0.857303
ENSG00000164972.12	9	34397831	34397832	0.3924	rs11557154	4.28	rs10972032	0.222055	-6.18	1.96535	352	25	enet	0.25	2.3e-11	-1.90103	0.0573	0.3924	-0.00324587	0.00294709	-1.10138	0.27073	4.85441	3	0.182774		ENSG00000219881.1	6	69745870	69745871	0.1777	rs11965784	4.02	rs3799105	0.086401	4.68	2.02239	449	1	top1	0.086	2.5e-05	2.02239	0.043137	0.1777	0.00783539	0.00469483	1.66894	0.0951291	1.76565	1.76565	0.622437		ENSG00000182698.11	2	219333176	219333177	0.4493	rs6436131	2.25	rs2385260	0.16172	-6.79	1.51785	418	418	susie	0.26	2.2e-11	-1.6311	0.102875	0.4493	-0.00400351	0.00293408	-1.36448	0.172415	0.437945	3	0.932297		ENSG00000135596.17	6	109455986	109455987	0.1194	rs10499054	-2.51	rs2275650	0.106095	-4.42	1.62133	385	1	top1	0.11	2e-05	-1.62133	0.10495	0.1194	-0.006973	0.00571111	-1.22095	0.222103	0.900138	3	0.825395
ENSG00000196204.11	7	4973987	4973988	0.5532	rs4573156	2.95	rs12671224	0.269254	-6.66	1.15174	352	9	lasso	0.29	1.4e-13	-1.9001	0.05743	0.5532	-0.00557435	0.00271435	-2.05366	0.0400085	2.26023	3	0.520183		ENSG00000144504.15	2	240569208	240569209	0.5215	rs4344930	3.36	rs3821348	0.304816	-7.64	1.935	494	5	lasso	0.32	8.5e-18	-2.02039	0.043343	0.5215	-0.00718582	0.00285454	-2.51733	0.0118249	3.40774	3.40774	0.332926		ENSG00000137824.15	15	40755850	40755851	0.1931	rs2016546	-2.58	rs7167417	0.175424	-5.41	-1.62285	308	308	susie	0.18	3.2e-08	1.6295	0.1032	0.1931	0.0047312	0.00413917	1.14303	0.253026	4.58048	3	0.205223		ENSG00000188599.17	16	15123497	15123498	0.3794	rs10221046	2.31	rs7192563	0.272	6.6	-1.62042	101	1	top1	0.27	1.7e-12	-1.62042	0.10514	0.3794	-0.00515276	0.00305905	-1.68443	0.0920982	4.65201	3	0.199126
ENSG00000149474.13	20	18138117	18138118	0.236	rs8121302	-2.98	rs8517	0.152223	5.03	1.8984	532	1	top1	0.15	2.6e-07	1.89843	0.0576	0.236	0.00715558	0.0041782	1.7126	0.0867864	1.04801	3	0.789637		ENSG00000034239.10	8	48735310	48735311	0.4029	rs6984609	2.18	rs4873289	0.366	8.35	2.01962	292	1	top1	0.37	2.4e-20	2.01962	0.0434	0.4029	0.00645189	0.00328752	1.96254	0.0497	1.82558	1.82558	0.609385		ENSG00000168405.15	6	25166554	25166555	0.3173	rs11967836	3.04	rs9393617	0.150425	5.99	1.58518	609	609	susie	0.21	1.9e-09	1.62907	0.103298	0.3173	0.00464978	0.00316939	1.46709	0.142351	9.3594	3	0.0248752		ENSG00000182698.11	2	219333176	219333177	0.4941	rs6436131	2.25	rs2385260	0.388	-7.81	1.5178	416	416	susie	0.39	2e-18	-1.61635	0.10602	0.4941	-0.00370703	0.00279113	-1.32815	0.184129	0.590966	3	0.898497
ENSG00000072864.14	16	15643266	15643267	0.2166	rs215098	2.41	rs16967494	0.130558	-5.07	1.89839	408	1	top1	0.13	2e-06	-1.89839	0.05764	0.2166	-0.0100426	0.00457048	-2.19728	0.0280004	1.52288	3	0.676999		ENSG00000182362.13	21	46286336	46286337	0.6005	rs17272947	3.09	rs11701725	0.27322	7.54	1.8435	462	34	enet	0.41	1.9e-23	2.01779	0.043613	0.6005	0.00590912	0.00264178	2.23679	0.0252997	5.87307	5.87307	0.117952		ENSG00000151632.17	10	5018030	5018031	0.422	rs878766	2.9	rs12774134	0.238781	6.14	-1.62804	649	1	top1	0.24	1.3e-10	-1.62804	0.1035	0.422	-0.00351735	0.00278007	-1.2652	0.205799	9.87735	3	0.019638		ENSG00000100445.17	14	24442903	24442904	0.235	rs206225	-2.86	rs7148384	0.001558	-3.4	0.1254	552	552	susie	0.049	0.0032	-1.616	0.1061	0.235	-0.00336372	0.00394004	-0.853729	0.393255	5.58293	3	0.133762
ENSG00000263335.1	16	15726673	15726674	0.3406	rs8056397	2.92	rs16967494	0.366759	7.62	1.89839	454	1	top1	0.37	2.6e-17	1.89839	0.05764	0.3406	0.00800855	0.00364473	2.1973	0.0279991	1.52288	3	0.676999		ENSG00000140682.18	16	31472108	31472109	0.4276	rs3116150	-2.7	rs13333846	0.378205	8.5	-1.69817	270	38	enet	0.42	2.6e-24	-2.01749	0.04364	0.4276	-0.00516543	0.00297828	-1.73436	0.0828535	2.21665	2.21665	0.528677		ENSG00000229180.6	7	66592396	66592397	0.1822	rs11766621	2.48	rs801191	0.169708	-5.23	-1.62811	244	1	top1	0.17	9.7e-08	1.62811	0.103501	0.1822	0.0138386	0.00528056	2.62068	0.00877555	3.35804	3	0.339645		ENSG00000272342.1	2	740163	740164	0.59	rs17042334	-2.39	rs12617997	0.397	8.08	-1.7365	472	472	susie	0.41	1.7e-19	-1.61364	0.106606	0.59	-0.00332268	0.00253798	-1.30918	0.190473	1.89218	3	0.595083
ENSG00000196990.8	9	133586196	133586197	0.4657	rs4962046	-2.54	rs732833	0.179735	6.11	-1.89838	592	1	top1	0.18	1.9e-08	-1.89838	0.05765	0.4657	-0.00667982	0.00307818	-2.17006	0.0300026	0.885045	3	0.829035		ENSG00000170442.11	12	52249299	52249300	0.1747	rs11169956	2.77	rs1137014	0.031339	4.57	2.2316	743	7	lasso	0.047	0.0016	2.016	0.0438	0.1747	0.0082966	0.00484953	1.71081	0.0871169	0.488789	0.488789	0.921348		ENSG00000105875.13	7	135211533	135211534	0.2724	rs7794696	2.93	rs7806817	0.078058	-4.11	1.62763	438	1	top1	0.078	0.00031	-1.62763	0.103603	0.2724	-0.00483007	0.00389631	-1.23965	0.215104	2.90572	3	0.406392		ENSG00000271943.1	3	27638314	27638315	0.2498	rs7615484	2.93	rs2643845	0.0202	4.74	-2.30139	430	3	lasso	0.099	3.7e-05	-1.6123	0.1069	0.2498	-0.00628371	0.00396793	-1.58362	0.113279	0.291616	3	0.961598
ENSG00000184792.15	22	30693781	30693782	0.1713	rs713853	-3.07	rs2041076	0.09937	-4.86	1.8979	447	1	top1	0.099	3.4e-05	-1.8979	0.05771	0.1713	-0.00883336	0.00486852	-1.81438	0.069619	3.06684	3	0.381435		ENSG00000154274.14	4	37453940	37453941	0.2512	rs17497040	2.79	rs1552019	0.206	-6.45	2.01539	640	1	top1	0.21	3.5e-11	-2.0154	0.04386	0.2512	-0.0064728	0.00387498	-1.67041	0.0948387	4.46225	4.46225	0.215683		ENSG00000186897.4	12	49337187	49337188	0.152	rs11168955	-2.75	rs11168967	0.0773	4.27	1.20679	290	290	susie	0.099	5.4e-05	1.62588	0.10397	0.152	0.00775447	0.00508253	1.52571	0.127082	3.58277	3	0.310185		ENSG00000185215.8	14	103123441	103123442	0.151	rs2180840	3.73	rs749206	0.003354	-3.78	1.4745	338	5	lasso	0.022	0.037	-1.6113	0.10712	0.151	-0.00400926	0.00483221	-0.829694	0.406712	1.75824	3	0.624065
ENSG00000133398.3	5	6378593	6378594	0.5046	rs532737	-3.3	rs271399	0.30648	-7	1.90035	643	643	susie	0.31	2.5e-14	-1.89739	0.05778	0.5046	-0.00463415	0.0028208	-1.64285	0.100414	4.34795	3	0.22626		ENSG00000144580.13	2	218568579	218568580	0.159	rs7574429	2.85	rs500422	0.139396	5.43	2.01474	362	1	top1	0.14	7.8e-08	2.01474	0.043932	0.159	0.00843175	0.00496779	1.69728	0.0896431	0.776793	0.776793	0.855009		ENSG00000110900.14	12	30926427	30926428	0.7449	rs11051149	-2.55	rs11051145	0.496	8.72	1.62462	483	1	top1	0.5	5.3e-24	1.62462	0.10424	0.7449	0.00433208	0.00227653	1.90293	0.0570495	0.871915	3	0.8322		ENSG00000096872.15	9	26956372	26956373	0.2422	rs1014049	-3.94	rs10967611	0.18642	5.98	1.60723	625	625	susie	0.23	1.9e-10	1.60965	0.1075	0.2422	0.0060618	0.00396751	1.52786	0.126547	0.677485	3	0.878487
ENSG00000141084.10	16	67806651	67806652	0.2068	rs2885477	-2.44	rs9972635	0.110845	-5.25	1.6509	216	216	susie	0.15	4.3e-07	-1.89723	0.0578	0.2068	-0.00503758	0.00409918	-1.22892	0.2191	10.1059	3	0.0176869		ENSG00000125459.14	1	155610204	155610205	0.4258	rs2066981	-2.92	rs2175391	0.305	7.63	2.01232	220	1	top1	0.31	1.2e-16	2.01232	0.044186	0.4258	0.00520602	0.00292038	1.78265	0.0746431	2.75511	2.75511	0.430942		ENSG00000174165.7	11	66546237	66546238	0.2108	rs3782079	2.15	rs3179961	0.09678	-5.12	1.65694	262	262	susie	0.13	4.4e-06	-1.62345	0.10449	0.2108	-0.00558057	0.00396858	-1.40619	0.159668	6.5618	3	0.0872569		ENSG00000155508.13	5	154857552	154857553	0.2335	rs3340	2.92	rs6882998	0.13423	-5.14	1.80067	447	6	lasso	0.16	1.4e-07	-1.60912	0.1076	0.2335	-0.00618362	0.00415186	-1.48936	0.136392	2.10068	3	0.551776
ENSG00000221819.5	16	90029366	90029367	0.6602	rs1045814	-2.92	rs1805007	0.1989	6.18	-1.88985	267	267	susie	0.21	8.7e-10	-1.89494	0.0581	0.6602	-0.0050343	0.00253112	-1.98896	0.0467055	1.39811	3	0.705978		ENSG00000233639.5	2	104853182	104853183	0.1525	rs1439670	-3.27	rs17020852	0.012104	-4.01	-1.64474	395	26	enet	0.022	0.024	2.01087	0.044339	0.1525	0.0105161	0.00507412	2.0725	0.0382192	2.23007	2.23007	0.52605		ENSG00000254004.6	19	36528659	36528660	0.125	rs12976232	-3.17	rs1726703	0.001898	3.45	2.08269	316	316	susie	0.029	0.02	1.62138	0.104936	0.125	0.00753704	0.00551466	1.36673	0.171711	1.17342	3	0.759387		ENSG00000137877.9	15	41890204	41890205	0.3273	rs8040021	-2.9	rs1209334	0.140456	-5.98	1.13628	414	15	enet	0.2	2.7e-09	-1.60561	0.1084	0.3273	-0.00514885	0.00320733	-1.60534	0.10842	4.23478	3	0.237203
ENSG00000283267.1	7	90321307	90321308	0.1523	rs11563944	-3.37	rs10226014	0.043882	-4.88	-1.91873	470	470	susie	0.079	0.00021	1.8947	0.05813	0.1523	0.0107495	0.00524112	2.05099	0.0402677	2.98062	3	0.394622		ENSG00000143515.16	1	154325552	154325553	0.159	rs6413529	-3.16	rs1194607	0.0429	-4.36	1.94794	386	386	susie	0.058	0.00049	-2.0108	0.044346	0.159	-0.0105116	0.00506306	-2.07613	0.037882	4.89084	4.89084	0.179967		ENSG00000258586.1	14	73830134	73830135	0.411	rs747324	3.21	rs17182607	0.39388	7.73	-1.5992	386	8	lasso	0.4	4e-18	-1.6212	0.105	0.411	-0.00526928	0.00304451	-1.73075	0.0834967	1.85232	3	0.603616		ENSG00000161653.10	17	44004545	44004546	0.2432	rs25646	-2.56	rs10512490	0.097563	-4.15	-1.60519	368	1	top1	0.098	4.3e-05	1.60519	0.10845	0.2432	0.00454265	0.00389669	1.16577	0.243707	1.74637	3	0.626674
ENSG00000278662.4	15	82349474	82349475	0.5861	rs8042254	-3.43	rs17354842	0.332884	-7.69	-1.84425	322	12	lasso	0.37	2.7e-17	1.89285	0.05838	0.5861	0.00464957	0.00267488	1.73824	0.0821688	2.04746	3	0.562616		ENSG00000065613.13	10	103967200	103967201	0.3434	rs2047037	3.2	rs3814219	0.033878	3.92	2.00864	414	1	top1	0.034	0.0066	2.00864	0.04458	0.3434	0.00789097	0.00361251	2.18434	0.0289369	1.12927	1.12927	0.770013		ENSG00000253641.5	8	10474564	10474565	0.2285	rs7000276	3.16	rs7016808	0.039706	-4.77	0.61465	708	708	susie	0.06	0.0014	-1.61844	0.10557	0.2285	-0.00703512	0.00411208	-1.71084	0.0871104	0.498219	3	0.919283		ENSG00000205078.5	16	77206440	77206441	0.3829	rs8051539	-3.21	rs11865641	0.224	6.27	-1.55779	718	718	susie	0.24	8e-11	-1.59995	0.10961	0.3829	-0.00401564	0.00312275	-1.28593	0.198467	3.00348	3	0.391089
ENSG00000121289.17	19	32971990	32971991	0.32	rs8182598	2.95	rs4805827	0.086438	-4.37	1.73382	444	444	susie	0.096	4.9e-05	-1.8927	0.0584	0.32	-0.00772425	0.00367046	-2.10444	0.0353405	2.28685	3	0.515045		ENSG00000100350.14	22	36507100	36507101	0.254	rs739203	-3.12	rs738278	0.184256	6.13	2.00684	636	1	top1	0.18	4.8e-10	2.0068	0.04477	0.254	0.00720635	0.00397023	1.81509	0.0695094	0.323716	0.323716	0.955508		ENSG00000116133.11	1	54887217	54887218	0.349	rs557435	3.25	rs642737	0.043	4.14	-2.04003	563	12	enet	0.089	0.00012	-1.61824	0.10561	0.349	-0.00583061	0.00326974	-1.7832	0.074553	2.2998	3	0.512559		ENSG00000120314.18	5	140664675	140664676	0.1797	rs31874	-2.96	rs801189	0.07629	4.6	-1.60375	348	34	enet	0.089	9.3e-05	-1.59814	0.11	0.1797	-0.00939012	0.00501796	-1.8713	0.0613029	2.97721	3	0.395152
ENSG00000178038.16	3	46693703	46693704	0.6238	rs749512	-3.73	rs12491236	0.0763	-5.3	-1.9555	346	47	enet	0.26	9.1e-12	1.89234	0.05845	0.6238	0.00301036	0.00240396	1.25225	0.210479	0.88724	3	0.828506		ENSG00000131979.18	14	54902851	54902852	0.4975	rs7142517	2.3	rs17128077	0.171	-6.11	0.36481	386	32	enet	0.25	1.5e-13	-2.00657	0.0448	0.4975	-0.00422624	0.0025985	-1.62641	0.103862	6.72007	6.72007	0.0813761		ENSG00000077348.8	19	41397458	41397459	0.247	rs1529717	2.82	rs4674	0.086868	4.41	-1.48358	375	375	susie	0.1	4.9e-05	-1.61773	0.10572	0.247	-0.0037709	0.00358924	-1.05061	0.293436	11.7734	3	0.00820101		ENSG00000128218.7	22	23754467	23754468	0.43	rs6003970	-2.62	rs131442	0.1622	5.87	1.1918	479	479	susie	0.21	9.8e-10	1.5954	0.1106	0.43	0.00406558	0.0028341	1.43452	0.151423	2.71176	3	0.438232
ENSG00000265366.6	10	46784203	46784204	0.1759	rs4256917	2.79	rs3911249	0.031255	-3.58	1.72523	129	129	susie	0.052	0.0024	-1.89073	0.0587	0.1759	-0.00748088	0.00423525	-1.76634	0.0773389	7.89532	3	0.0482254		ENSG00000132141.13	17	34961508	34961509	0.2343	rs17664623	-3.74	rs2074519	0.156	5.49	2.0065	492	1	top1	0.16	1.3e-08	2.0065	0.044803	0.2343	0.00477122	0.00379752	1.2564	0.208969	3.5481	3.5481	0.314577		ENSG00000157637.12	17	81295546	81295547	0.3284	rs8073182	3.55	rs4969438	0.0175	4.06	-0.59058	405	28	enet	0.086	0.00016	-1.61752	0.10577	0.3284	-0.00575362	0.00361067	-1.5935	0.111047	4.50821	3	0.211559		ENSG00000257303.1	12	56300141	56300142	0.3707	rs1274498	-2.35	rs17118431	0.397	-8.01	-1.5942	253	1	top1	0.4	7.8e-19	1.5942	0.1109	0.3707	0.00386285	0.00308184	1.25342	0.210052	1.48035	3	0.686813
ENSG00000105641.3	19	17871972	17871973	0.297	rs1035363	-3.38	rs4808714	0.04988	4.26	2.2523	435	5	lasso	0.086	0.00012	1.89038	0.05871	0.297	0.00650559	0.00374073	1.73912	0.0820131	4.54165	3	0.208606		ENSG00000179256.2	12	14814181	14814182	0.2385	rs12822139	-2.87	rs2075268	0.050067	4.31	2.4286	368	29	enet	0.091	1.6e-05	2.00635	0.04482	0.2385	0.00679447	0.0041687	1.62988	0.103127	3.77048	3.77048	0.287339		ENSG00000166068.12	15	38252325	38252326	0.3437	rs35671060	-3.54	rs8034546	0.000615	-3.68	-0.0037	479	21	enet	0.036	0.012	1.6174	0.10579	0.3437	0.00508696	0.00330881	1.5374	0.124196	5.90281	3	0.116436		ENSG00000178201.4	19	57457141	57457142	0.425	rs4801194	-3	rs7247474	0.00857	4.32	0.62936	486	53	enet	0.11	9.9e-06	1.59406	0.11092	0.425	0.0058955	0.00296959	1.98529	0.047112	1.30353	3	0.728295
ENSG00000141013.16	16	90019628	90019629	0.6975	rs1045814	-2.92	rs1805007	0.242319	6.56	-1.88985	276	1	top1	0.24	3.5e-11	-1.88985	0.05878	0.6975	-0.00487854	0.00246012	-1.98305	0.0473621	1.37599	3	0.711173		ENSG00000180336.17	17	44656403	44656404	0.2301	rs17546822	-3.54	rs12450654	0.199	6.73	-2.265	404	26	enet	0.22	4.5e-12	-2.00556	0.044903	0.2301	-0.00519975	0.00402968	-1.29036	0.196925	0.387279	0.387279	0.942858		ENSG00000146540.14	7	1138259	1138260	0.4075	rs1949783	-2.46	rs6462277	0.238185	6.21	-1.61694	401	1	top1	0.24	1.4e-10	-1.61694	0.105891	0.4075	-0.00543969	0.00314779	-1.7281	0.0839706	0.585059	3	0.899844		ENSG00000148300.11	9	133418095	133418096	0.2911	rs4962046	-2.54	rs10901263	0.046	-3.87	-0.70673	576	15	lasso	0.076	0.00028	1.5936	0.111	0.2911	0.00479586	0.00353363	1.35721	0.174716	0.833976	3	0.841324
ENSG00000163320.10	3	88149741	88149742	0.2458	rs1864617	3.41	rs12629581	0.204	5.76	1.8891	298	1	top1	0.2	1.7e-09	1.88908	0.05888	0.2458	0.00596801	0.00386063	1.54586	0.122137	0.714963	3	0.869679		ENSG00000240207.6	3	158734560	158734561	0.7238	rs10936162	-3.29	rs12489730	0.402343	8.79	-2.19774	398	17	lasso	0.53	3e-32	-2.00539	0.044922	0.7238	-0.00404426	0.00233741	-1.73023	0.0835897	0.221516	0.221516	0.974043		ENSG00000244414.6	1	196819756	196819757	0.162	rs7518773	3.2	rs12240143	0.112	-4.37	-1.61656	239	1	top1	0.11	1.7e-05	1.61656	0.10597	0.162	0.00525337	0.00490864	1.07023	0.284516	1.61085	3	0.656931		ENSG00000184608.8	8	11390423	11390424	0.1489	rs1004712	-3.93	rs2250028	0.073934	4.78	1.7241	632	632	susie	0.079	0.00022	1.5929	0.11118	0.1489	0.00939026	0.00541454	1.73427	0.0828707	2.93195	3	0.402236
ENSG00000100321.14	22	39349924	39349925	0.2314	rs139420	2.26	rs739141	0.15293	-5.01	-1.88883	384	1	top1	0.15	2.5e-07	1.88883	0.05891	0.2314	0.00440929	0.00389797	1.13118	0.25798	5.34939	3	0.147929		ENSG00000115306.15	2	54456284	54456285	0.3724	rs843682	2.64	rs4557016	0.070932	-5.46	-1.81336	526	13	lasso	0.14	6e-08	2.00503	0.04496	0.3724	0.00513336	0.00321153	1.59842	0.10995	1.45591	1.45591	0.692483		ENSG00000135951.14	2	99154953	99154954	0.2412	rs1901284	-1.79	rs1922624	0.084458	-4.66	-0.85831	298	19	enet	0.096	7e-05	1.6158	0.106134	0.2412	0.00322977	0.0037693	0.856864	0.39152	4.47361	3	0.214656		ENSG00000165621.8	13	96994729	96994730	0.3224	rs4771267	3.44	rs4771972	0.206861	5.89	1.5918	354	1	top1	0.21	1.5e-09	1.5918	0.1114	0.3224	0.0065567	0.00368334	1.7801	0.0750604	2.13428	3	0.545008
ENSG00000154080.13	18	27185316	27185317	0.2559	rs9951307	-3.54	rs12458504	0.20717	-5.95	1.79779	566	566	susie	0.21	1e-09	-1.88877	0.05892	0.2559	-0.0046539	0.00368287	-1.26366	0.206352	2.39707	3	0.49418		ENSG00000103522.15	16	27402161	27402162	0.3527	rs17719975	2.83	rs12922976	0.460018	-9.39	-1.93821	506	506	susie	0.46	6.1e-27	2.00435	0.04503	0.3527	0.00746259	0.00358156	2.08361	0.0371953	1.99672	1.99672	0.573088		ENSG00000213809.8	12	10391873	10391874	0.1697	rs2607901	-2.12	rs12819494	0.0996	4.29	1.61473	499	1	top1	0.1	4.9e-05	1.61473	0.10637	0.1697	0.00862503	0.0051089	1.68824	0.0913657	5.43265	3	0.142723		ENSG00000174891.12	3	158107788	158107789	0.1784	rs4680421	2.18	rs17684859	0.0809	-4.52	1.47454	319	9	lasso	0.082	0.00017	-1.5916	0.11147	0.1784	-0.00539015	0.00453779	-1.18784	0.234898	1.07604	3	0.782862
ENSG00000105793.15	7	90335222	90335223	0.3759	rs11563944	-3.37	rs917660	0.037861	-5.05	0.67925	471	46	enet	0.21	1.3e-09	-1.8841	0.05955	0.3759	-0.00471537	0.00319215	-1.47718	0.139629	0.948302	3	0.813758		ENSG00000163611.11	3	113515186	113515187	0.1488	rs1532593	2.76	rs11923603	0.033384	-3.87	-2.0036	434	1	top1	0.033	0.0069	2.0036	0.045113	0.1488	0.0125905	0.00531017	2.37101	0.0177393	2.27776	2.27776	0.516794		ENSG00000185163.9	12	132144334	132144335	0.3684	rs28474681	-2.78	rs11836451	0.0996	5.37	-2.0991	316	29	enet	0.16	2.6e-07	-1.61285	0.10678	0.3684	-0.00291425	0.00308457	-0.944782	0.34477	1.18717	3	0.756083		ENSG00000160294.10	21	46286296	46286297	0.2	rs17272947	3.09	rs2839309	0.067727	-4.64	0.4082	461	15	enet	0.15	3.2e-07	-1.5891	0.11204	0.2	-0.00545674	0.00426761	-1.27864	0.201024	2.50924	3	0.473624
ENSG00000081026.18	1	113390748	113390749	0.2868	rs12030900	2.86	rs3789597	0.141148	5.61	-1.4737	367	59	enet	0.24	2.9e-11	-1.88406	0.059556	0.2868	-0.00862735	0.00396089	-2.17813	0.0293961	0.921504	3	0.820235		ENSG00000275601.1	15	43643022	43643023	0.0554	rs1837960	2.41	rs1060939	0.061691	-3.86	2.00024	253	1	top1	0.062	0.00035	-2.00024	0.04547	0.0554	-0.0161266	0.00853891	-1.8886	0.0589459	0.364285	0.364285	0.947518		ENSG00000133433.10	22	23961185	23961186	0.673	rs2236624	3.51	rs2739338	0.35186	7.91	-0.41721	422	30	enet	0.49	1.2e-23	-1.6106	0.10727	0.673	-0.00359041	0.00236401	-1.51878	0.128818	1.91072	3	0.591141		ENSG00000253893.2	8	8226613	8226614	0.4275	rs4551364	3.37	rs2945230	0.299766	-7.65	-1.6984	322	7	enet	0.33	4.1e-15	1.5877	0.11235	0.4275	0.00592546	0.00314454	1.88437	0.0595153	0.793589	3	0.851
ENSG00000257893.2	12	91877390	91877391	0.3176	rs364825	3.45	rs2130402	0.078053	-3.88	-1.884	412	1	top1	0.078	0.00023	1.88404	0.05956	0.3176	0.00565687	0.00357262	1.58339	0.113331	0.594684	3	0.897648		ENSG00000238151.1	20	30403383	30403384	0.2188	rs6087210	-2.62	rs6087210	0.0308	4.12	-2.61959	7	5	enet	0.089	1.9e-05	-1.99968	0.04553	0.2188	-0.00455888	0.00404455	-1.12716	0.259673	0.589538	0.589538	0.898823		ENSG00000268686.1	19	49388080	49388081	0.308	rs659555	3.02	rs2303759	0.143397	-4.86	-1.61006	373	1	top1	0.14	1.1e-06	1.61006	0.107385	0.308	0.00311867	0.00339573	0.918409	0.358405	3.04592	3	0.384599		ENSG00000268362.5	19	24048936	24048937	0.3263	rs4932735	-2.88	rs17206087	0.118	5.61	-1.56161	160	10	lasso	0.18	2.8e-08	-1.58746	0.11241	0.3263	-0.00819171	0.00360374	-2.27311	0.0230194	0.646737	3	0.885655
ENSG00000182870.12	12	132329202	132329203	0.2211	rs28474681	-2.78	rs6598205	0.04444	4.31	1.8838	329	1	top1	0.044	0.0046	1.88385	0.05959	0.2211	0.00870937	0.00424201	2.05313	0.0400604	0.183711	3	0.980175		ENSG00000183281.14	2	87021851	87021852	0.4179	rs6724300	2.15	rs6709175	0.193019	-6.2	1.99423	127	6	lasso	0.2	1e-10	-1.99888	0.045622	0.4179	-0.00574539	0.00293197	-1.95956	0.0500467	2.67086	2.67086	0.445202		ENSG00000056558.10	9	120929172	120929173	0.6077	rs10818516	2.43	rs881375	0.332	-7.25	-1.6097	345	1	top1	0.33	7.4e-15	1.6097	0.10746	0.6077	0.0052895	0.00257838	2.05148	0.04022	1.97332	3	0.577963		ENSG00000183010.16	17	81942411	81942412	0.3751	rs3208787	2.97	rs35935560	0.148856	5.57	-1.36104	305	305	susie	0.16	2.1e-07	-1.58686	0.11254	0.3751	-0.00601869	0.00332816	-1.80841	0.0705424	1.72309	3	0.631812
ENSG00000168803.14	15	43330673	43330674	0.2653	rs1837960	2.41	rs3809481	0.289126	-7.09	1.89747	263	12	lasso	0.31	3.6e-14	-1.88276	0.05973	0.2653	-0.00594658	0.00387646	-1.53402	0.125024	3.48928	3	0.322155		ENSG00000141013.16	16	90019628	90019629	0.6219	rs1045814	-2.92	rs12918773	0.284803	7.76	-1.82109	276	276	susie	0.29	5.9e-16	-1.99764	0.04576	0.6219	-0.00538323	0.00265551	-2.02719	0.0426425	1.24379	1.24379	0.742522		ENSG00000226752.9	9	120824827	120824828	0.8687	rs10818516	2.43	rs1060817	0.618	9.65	-1.60325	352	352	susie	0.62	3.3e-33	-1.60899	0.10762	0.8687	-0.00257636	0.00201351	-1.27954	0.200707	1.19219	3	0.754879		ENSG00000104957.13	19	13731759	13731760	0.2494	rs2900918	-3.27	rs389535	0.0066	-4.11	-1.52948	339	6	lasso	0.047	0.0038	1.58648	0.11263	0.2494	0.00696041	0.00412337	1.68804	0.0914038	2.84686	3	0.415845
ENSG00000269696.1	19	56567410	56567411	0.724	rs10406103	3.58	rs12981980	0.380447	8.41	1.66912	481	40	enet	0.54	4e-28	1.87913	0.06023	0.724	0.00259774	0.00230597	1.12653	0.259942	2.73988	3	0.433493		ENSG00000158941.16	8	22604631	22604632	0.2462	rs1005901	-2.81	rs17674754	0.0401	-4.02	-0.07434	521	521	susie	0.047	0.0016	-1.99712	0.0458	0.2462	-0.0041805	0.00381326	-1.09631	0.272944	4.64113	4.64113	0.200042		ENSG00000115085.13	2	97713559	97713560	0.2134	rs7570009	3.32	rs11893601	0.15429	5.2	1.67621	166	2	lasso	0.16	1.6e-07	1.6089	0.107629	0.2134	0.00666307	0.00424588	1.5693	0.116577	0.899066	3	0.825653		ENSG00000142444.6	19	10928732	10928733	0.2028	rs17678136	-3.65	rs12460263	-0.00557	-3.83	-2.6322	380	49	enet	0.021	0.04	1.58547	0.11286	0.2028	0.00747787	0.00457912	1.63304	0.102461	3.69225	3	0.296671
ENSG00000149922.10	16	30091886	30091887	0.2488	rs6565169	3.28	rs2303255	0.011535	3.58	0.42553	224	224	susie	0.015	0.065	1.87737	0.06047	0.2488	0.00620568	0.00386707	1.60475	0.108548	2.52775	3	0.470296		ENSG00000116198.12	1	3857213	3857214	0.2682	rs17408082	3.78	rs6663840	0.184	-6	-1.99558	570	1	top1	0.18	4.7e-10	1.99558	0.04598	0.2682	0.00792117	0.00386178	2.05117	0.0402502	0.655495	0.655495	0.883619		ENSG00000263874.2	17	38925167	38925168	0.3883	rs13755	-3.64	rs573556	0.273	-6.63	-1.60861	356	1	top1	0.27	4.1e-12	1.60861	0.1077	0.3883	0.00567285	0.00319541	1.77531	0.0758465	0.188697	3	0.979393		ENSG00000113971.19	3	132722441	132722442	0.7393	rs6800166	2.8	rs12486323	0.475	-8.68	-1.66412	400	32	enet	0.51	3.9e-26	1.5839	0.11322	0.7393	0.00352366	0.00224195	1.57169	0.116022	0.611176	3	0.893869
ENSG00000137074.18	9	33025167	33025168	0.3283	rs3758268	3.41	rs10758180	0.158528	-6.65	1.86783	478	478	susie	0.21	9e-10	-1.87736	0.06047	0.3283	-0.00801849	0.00360307	-2.22546	0.0260505	1.69166	3	0.63879		ENSG00000228107.1	21	36360629	36360630	0.1777	rs6517346	2.23	rs2835337	0.07282	4.85	1.9025	530	530	susie	0.094	1.1e-05	1.99501	0.046042	0.1777	0.00653026	0.00447678	1.45869	0.144649	2.70966	2.70966	0.438589		ENSG00000204381.11	11	111540279	111540280	0.1779	rs12803295	-2.61	rs663763	0.0713	-4.56	-1.60491	381	1	top1	0.071	0.00056	1.60491	0.10851	0.1779	0.00443657	0.00445787	0.995223	0.319628	4.84014	3	0.183884		ENSG00000276855.1	17	15789015	15789016	0.384	rs3803841	-3.56	rs4349188	0.214944	-6.5	-1.36411	331	2	lasso	0.24	6.5e-11	1.58322	0.11337	0.384	0.00552623	0.00313821	1.76095	0.0782468	2.60676	3	0.456306
ENSG00000242110.7	5	34008107	34008108	0.7027	rs7700370	2.59	rs10941112	0.56337	-9.73	1.88839	413	24	enet	0.59	5.3e-32	-1.8769	0.06053	0.7027	-0.00431534	0.00235249	-1.83437	0.0665993	2.2617	3	0.519898		ENSG00000171824.13	1	11098155	11098156	0.3433	rs12125968	2.77	rs2486920	0.263	7.81	1.90697	357	17	enet	0.3	3.1e-16	1.99324	0.046235	0.3433	0.00673542	0.00344846	1.95317	0.0507996	1.88946	1.88946	0.595664		ENSG00000180279.6	19	50808873	50808874	0.606	rs10426	-2.85	rs11673306	0.367711	7.51	-1.60405	536	536	susie	0.37	1.1e-16	-1.60405	0.108703	0.606	-0.00446168	0.00253829	-1.75775	0.0787908	2.14323	3	0.543217		ENSG00000123810.7	19	41364172	41364173	0.2082	rs1529717	2.82	rs4803455	0.115	-4.53	1.58256	376	1	top1	0.11	9e-06	-1.58256	0.11352	0.2082	-0.00458002	0.00410851	-1.11477	0.264951	3.38758	3	0.335637
ENSG00000162373.12	1	48776968	48776969	0.137	rs17369068	3.52	rs1934379	0.071832	4.19	1.87598	385	1	top1	0.072	0.0004	1.87598	0.060658	0.137	0.0072459	0.00523639	1.38376	0.166432	1.73622	3	0.628912		ENSG00000073969.18	17	46590668	46590669	0.2802	rs197914	2.05	rs17698176	0.167	5.96	-1.16458	147	147	susie	0.19	4.3e-10	-1.99236	0.046331	0.2802	-0.00958525	0.00384863	-2.49056	0.012754	2.87402	2.87402	0.411459		ENSG00000099219.13	9	5833116	5833117	0.2129	rs1412426	-3.06	rs4742119	0.0877	4.57	1.60353	475	1	top1	0.088	0.00014	1.60353	0.10882	0.2129	0.00639644	0.00430586	1.48552	0.137406	0.995504	3	0.80234		ENSG00000198039.11	7	64870171	64870172	0.3396	rs6978652	3.59	rs13236784	0.139612	5.07	-1.58186	262	1	top1	0.14	9.3e-07	-1.58186	0.113682	0.3396	-0.00724168	0.0034164	-2.11968	0.0340328	2.09242	3	0.553447
ENSG00000123684.12	1	211830771	211830772	0.2084	rs12565472	2.21	rs7540019	0.029994	4.3	1.1703	434	27	enet	0.078	0.00023	1.87514	0.060774	0.2084	0.00694832	0.00445921	1.5582	0.119187	2.69102	3	0.441756		ENSG00000171497.4	4	158723395	158723396	0.3636	rs7673678	-2.93	rs7679753	0.0338	-4.62	-1.95988	270	270	susie	0.09	1.7e-05	1.9922	0.04635	0.3636	0.00408739	0.00317822	1.28606	0.198421	8.23135	8.23135	0.0414648		ENSG00000196187.11	1	225882368	225882369	0.194	rs1629896	3.15	rs3820236	0.104	-4.41	-1.60297	376	1	top1	0.1	3.4e-05	1.60297	0.10894	0.194	0.00339924	0.00419089	0.811103	0.417306	9.26328	3	0.0259877		ENSG00000245573.7	11	27506837	27506838	0.1239	rs7939810	2.85	rs11030096	0.006972	3.31	-1.09129	382	382	susie	0.038	0.0088	-1.58	0.11396	0.1239	-0.0106618	0.00562716	-1.89471	0.0581308	0.457865	3	0.928046
ENSG00000133250.13	19	8514159	8514160	0.288	rs2894538	-3.3	rs1609712	0.088509	4.4	1.8748	434	1	top1	0.089	9.1e-05	1.8748	0.06082	0.288	0.00350824	0.00355939	0.985629	0.324315	0.56368	3	0.904694		ENSG00000231050.1	1	1891470	1891471	0.1928	rs752965	3.19	rs35511469	0.123	-5.51	-1.99205	317	1	top1	0.12	4.9e-07	1.99205	0.046366	0.1928	0.0130375	0.00495184	2.63285	0.00846713	6.09693	6.09693	0.106988		ENSG00000258839.3	16	89913627	89913628	0.2417	rs1045814	-2.92	rs9931722	0.139	5.71	-1.60238	316	1	top1	0.14	1.6e-06	-1.60238	0.10907	0.2417	-0.00404043	0.0039666	-1.01861	0.308387	1.42978	3	0.698569		ENSG00000083535.15	13	72782096	72782097	0.2402	rs9564948	2.54	rs9573066	0.167787	-5.57	-1.5793	516	1	top1	0.17	6.6e-08	1.5793	0.1143	0.2402	0.00809966	0.00399154	2.02921	0.042437	2.12299	3	0.547275
ENSG00000143458.11	1	151070577	151070578	0.1891	rs2292166	3.76	rs17599629	0.029441	4.14	-0.8747	312	17	enet	0.089	8.7e-05	-1.87369	0.060973	0.1891	-0.0073858	0.00417368	-1.76961	0.0767919	6.45499	3	0.0914545		ENSG00000273419.1	7	149860381	149860382	0.2	rs6948743	2.89	rs1133480	0.0391	4.39	2.00734	269	269	susie	0.062	0.00034	1.99187	0.04638	0.2	0.0102753	0.00482316	2.13041	0.0331379	5.5611	5.5611	0.13503		ENSG00000223313.1	15	40529569	40529570	0.1362	rs11070256	2.68	rs17673703	0.026033	-3.66	1.59874	352	1	top1	0.026	0.027	-1.5987	0.10988	0.1362	-0.00438648	0.00507547	-0.86425	0.387451	1.23305	3	0.745089		ENSG00000188659.9	15	82262809	82262810	0.4151	rs1847247	3.29	rs4779032	0.150325	6.08	1.94681	320	20	enet	0.22	2.4e-10	1.57935	0.1143	0.4151	0.0038293	0.00279347	1.3708	0.170437	8.07904	3	0.0444062
ENSG00000254100.1	8	38559019	38559020	0.3078	rs17435276	-3	rs13258196	0.092714	-5.02	1.38327	316	14	enet	0.15	2.3e-07	-1.87313	0.06105	0.3078	-0.00623241	0.00338157	-1.84305	0.0653216	8.63553	3	0.0345505		ENSG00000171804.10	19	37906676	37906677	0.1194	rs705507	-3.72	rs17245425	0.125374	-5.04	-1.9914	333	1	top1	0.13	3.7e-07	1.9914	0.046437	0.1194	0.0124265	0.00563553	2.20503	0.0274522	2.74937	2.74937	0.431903		ENSG00000196335.12	7	23710166	23710167	0.4475	rs156284	3.84	rs4722245	0.210799	6.21	1.0099	441	13	lasso	0.25	5.7e-11	1.59675	0.110321	0.4475	0.00469934	0.00286706	1.63908	0.101196	3.19609	3	0.362368		ENSG00000271270.5	3	129893870	129893871	0.0799	rs4688871	-2.3	rs9990031	0.0155	-3.9	-1.55739	278	278	susie	0.018	0.053	1.5757	0.1151	0.0799	0.0137435	0.00683128	2.01185	0.0442353	6.80839	3	0.0782623
ENSG00000263220.1	17	5371625	5371626	0.2598	rs10491086	-2.33	rs1806264	0.008644	-3.66	-1.18034	517	517	susie	0.032	0.014	1.87268	0.061112	0.2598	0.00678151	0.00374577	1.81045	0.0702268	1.63599	3	0.651258		ENSG00000161010.14	5	179858886	179858887	0.4111	rs13187310	-3.02	rs1065154	0.268	7.25	2.48798	437	15	enet	0.29	1.5e-15	1.99042	0.04655	0.4111	0.00411261	0.00290678	1.41483	0.157118	3.27944	3.27944	0.350514		ENSG00000102763.17	13	41961119	41961120	0.238	rs3742262	2.18	rs17638235	0.01921	-4.33	-1.3967	509	6	lasso	0.049	0.0038	1.5957	0.11055	0.238	0.0075061	0.00408682	1.83666	0.0662598	0.761871	3	0.858563		ENSG00000258839.3	16	89913627	89913628	0.3363	rs1045814	-2.92	rs11644804	0.0117	4.61	-2.01399	309	309	susie	0.13	3e-06	-1.57474	0.11532	0.3363	-0.00417355	0.00338235	-1.23392	0.217233	0.712646	3	0.870225
ENSG00000161243.8	19	39032784	39032785	0.682	rs3786949	-2.63	rs12982349	0.510137	8.96	-1.87012	394	1	top1	0.51	5.2e-26	-1.87012	0.06147	0.682	-0.00437337	0.00245244	-1.78327	0.0745425	3.06405	3	0.381855		ENSG00000075711.20	3	197299299	197299300	0.6152	rs9858256	2.9	rs338186	0.212234	-7.14	1.79636	414	414	susie	0.43	1.9e-24	-1.9903	0.046558	0.6152	-0.00670017	0.00267936	-2.50066	0.0123961	4.97162	4.97162	0.173887		ENSG00000158887.15	1	161309953	161309954	0.313	rs2039415	3.74	rs7550839	0.156	5	-1.59567	420	1	top1	0.16	3.3e-07	-1.59567	0.11056	0.313	-0.00654926	0.00356599	-1.83659	0.0662709	1.68703	3	0.639822		ENSG00000267838.2	19	54439543	54439544	0.5273	rs4806626	2.98	rs7257986	0.141	5.48	0.54684	457	34	enet	0.22	4.5e-10	1.568	0.11688	0.5273	0.00478888	0.0028015	1.7094	0.0873774	1.07106	3	0.784064
ENSG00000154781.15	3	14651745	14651746	0.4045	rs10446439	-3.08	rs1901	0.286	7.18	1.7753	621	621	susie	0.31	3e-14	1.87008	0.06147	0.4045	0.00281397	0.0029409	0.956837	0.338649	2.22681	3	0.526686		ENSG00000183044.11	16	8674564	8674565	0.2103	rs17145680	-4.11	rs7188782	0.047844	-3.95	1.9891	600	1	top1	0.048	0.0015	-1.9891	0.04669	0.2103	-0.00857916	0.00435018	-1.97214	0.0485936	1.64225	1.64225	0.649848		ENSG00000197157.10	7	127652179	127652180	0.2332	rs1057454	-2.46	rs1468701	0.164874	-5.56	-1.59405	458	1	top1	0.16	1.5e-07	1.59405	0.110924	0.2332	0.00446895	0.00392235	1.13935	0.254555	0.972061	3	0.808012		ENSG00000196357.11	19	36246256	36246257	0.1081	rs12976232	-3.17	rs2967506	0.0397	-3.89	-1.56757	327	1	top1	0.04	0.0072	1.56757	0.11698	0.1081	0.00904478	0.00600159	1.50706	0.131794	0.33597	3	0.953127
ENSG00000052841.14	11	43358931	43358932	0.271	rs12578067	3.12	rs5743221	0.133598	5.17	1.63819	453	6	lasso	0.18	1.7e-08	1.86925	0.061588	0.271	0.0084314	0.00392536	2.14793	0.0317195	1.90977	3	0.591343		ENSG00000198791.11	8	17246569	17246570	0.5455	rs11203825	-3.06	rs11786260	0.299	7.57	2.09803	741	741	susie	0.3	2.5e-16	1.98839	0.0468	0.5455	0.00403849	0.00263173	1.53454	0.124897	0.252956	0.252956	0.968619		ENSG00000131941.7	19	33064887	33064888	0.307	rs3786920	-3.23	rs6510337	0.169896	-5.5	1.5939	444	1	top1	0.17	9.6e-08	-1.5939	0.110959	0.307	-0.00393949	0.00346849	-1.1358	0.256042	1.86994	3	0.599835		ENSG00000270614.1	19	9348702	9348703	0.1297	rs17001807	-2.6	rs2278406	0.0231	-3.45	1.39284	399	399	susie	0.031	0.016	-1.56387	0.11785	0.1297	-0.0156032	0.00573366	-2.72133	0.00650206	2.43308	3	0.487507
ENSG00000175344.17	15	31923437	31923438	0.2646	rs9302175	2.41	rs17673100	-0.004912	-2.85	-1.2603	300	53	enet	0.023	0.033	1.86638	0.06199	0.2646	0.00581368	0.00389091	1.49417	0.135132	0.451646	3	0.929379		ENSG00000169660.15	17	82418317	82418318	0.2093	rs9912348	-2.62	rs9902897	0.125	5.48	-1.82607	366	10	lasso	0.15	1.9e-08	-1.98576	0.04706	0.2093	-0.0124033	0.00487971	-2.5418	0.0110282	3.89602	3.89602	0.272913		ENSG00000229107.2	22	20670983	20670984	0.206	rs178259	-2.46	rs9612548	-0.004627	-3.79	2.21778	504	3	lasso	0.059	0.0017	-1.5936	0.11102	0.206	-0.00759009	0.00411239	-1.84566	0.064941	6.21001	3	0.101828		ENSG00000259446.5	15	33310658	33310659	0.511	rs2596220	-3.68	rs2251110	0.338464	7.48	1.57892	822	822	susie	0.35	3.8e-16	1.56366	0.1179	0.511	0.00351957	0.00257521	1.36671	0.171717	2.78558	3	0.425879
ENSG00000056558.10	9	120929172	120929173	0.3896	rs10818516	2.43	rs7021206	0.353833	-7.53	-1.86596	345	1	top1	0.35	1.3e-16	1.86596	0.06205	0.3896	0.00731017	0.00325397	2.24654	0.0246697	2.03349	3	0.565484		ENSG00000267769.1	19	4454793	4454794	0.5971	rs4807578	2.87	rs34080966	0.550205	-10.27	-1.9861	392	392	susie	0.56	8.9e-35	1.98539	0.047101	0.5971	0.00468606	0.00249234	1.88019	0.0600826	3.61915	3.61915	0.305635		ENSG00000184381.18	22	38205689	38205690	0.187	rs11570601	2.7	rs3827354	-0.00673	-3.26	0.71681	344	344	susie	-0.0045	0.56	-1.5917	0.11144	0.187	-0.00608439	0.0044317	-1.37292	0.169776	0.593385	3	0.897945		ENSG00000151575.14	15	56244008	56244009	0.3952	rs12593195	3.03	rs4392004	0.243554	-6.68	-1.11295	355	13	enet	0.29	2.3e-13	1.56302	0.118	0.3952	0.00635822	0.00323121	1.96775	0.0490962	0.0645254	3	0.995724
ENSG00000162365.11	1	47137434	47137435	0.2237	rs2405915	3.99	rs3850876	0.147047	-5.39	1.93804	400	400	susie	0.16	1.1e-07	-1.86453	0.062247	0.2237	-0.00870914	0.00421993	-2.06381	0.0390355	0.212193	3	0.975597		ENSG00000249915.7	5	271620	271621	0.4579	rs10055993	2.96	rs4957014	0.224	6.58	-1.39217	289	25	enet	0.34	1.2e-18	-1.98432	0.04722	0.4579	-0.00758622	0.00311546	-2.43502	0.0148908	2.03015	2.03015	0.566172		ENSG00000261428.2	2	222569718	222569719	0.3281	rs16864264	-2.73	rs1447108	0.219434	-5.88	-1.5893	461	1	top1	0.22	9e-10	1.5893	0.111994	0.3281	0.00475652	0.00336552	1.41331	0.157566	5.07334	3	0.166505		ENSG00000177707.10	3	111070070	111070071	0.1991	rs2069157	-2.41	rs9844779	-0.00295	4.45	0.63798	316	25	enet	0.065	0.00077	1.56	0.11876	0.1991	0.00524333	0.00404423	1.2965	0.194804	5.83698	3	0.119816
ENSG00000258839.3	16	89913627	89913628	0.3437	rs1045814	-2.92	rs17784386	0.026483	4.68	-2.11519	316	8	lasso	0.09	8.2e-05	-1.86396	0.06233	0.3437	-0.00304661	0.00324304	-0.93943	0.34751	1.62448	3	0.653852		ENSG00000115956.9	2	68365172	68365173	0.329	rs12468533	3.08	rs2278789	0.050526	4.67	-1.5251	509	509	susie	0.088	2.1e-05	-1.9828	0.04739	0.329	-0.00565589	0.00339634	-1.66529	0.0958553	0.462644	0.462644	0.927018		ENSG00000133030.20	17	17042544	17042545	0.1393	rs8074984	-2.75	rs4629023	-0.00647	3.73	0.87886	365	20	enet	0.0029	0.23	1.58886	0.11209	0.1393	0.00535174	0.00511237	1.04682	0.295181	0.870234	3	0.832604		ENSG00000105072.8	19	16496310	16496311	0.2535	rs878506	-2.44	rs12982931	0.127	-5.03	-1.55868	383	1	top1	0.13	3e-06	1.55868	0.11907	0.2535	0.00542198	0.00381253	1.42215	0.154983	2.52154	3	0.47141
ENSG00000254088.1	8	86503590	86503591	0.2029	rs6985066	-1.97	rs7820697	0.127047	-5.36	1.55901	442	5	lasso	0.13	1.8e-06	-1.86376	0.06236	0.2029	-0.00393225	0.00424311	-0.926737	0.354063	0.926631	3	0.818997		ENSG00000173531.15	3	49689497	49689498	0.3405	rs6774354	-3.21	rs9858542	0.076183	5.18	1.74903	316	38	enet	0.16	1.2e-08	1.98276	0.047395	0.3405	0.00813106	0.00345924	2.35054	0.0187464	1.1252	1.1252	0.770996		ENSG00000268362.5	19	24048936	24048937	0.348	rs4932735	-2.88	rs35713415	0.218974	5.84	-1.58838	160	1	top1	0.22	9.4e-10	-1.58838	0.1122	0.348	-0.00742641	0.00348137	-2.13319	0.0329092	1.30065	3	0.728979		ENSG00000140830.8	16	72094395	72094396	0.1784	rs12446005	2.27	rs9928413	-0.00504	3.84	-1.83585	349	15	enet	0.018	0.052	-1.55852	0.11911	0.1784	-0.00759879	0.00474455	-1.60158	0.109248	0.593703	3	0.897872
ENSG00000103356.15	16	23557360	23557361	0.2505	rs152734	2.84	rs1468138	0.129256	-5.11	1.75568	432	432	susie	0.15	2.6e-07	-1.86235	0.06255	0.2505	-0.0046092	0.00379034	-1.21604	0.22397	0.941699	3	0.815355		ENSG00000261701.6	16	72063223	72063224	0.8576	rs12446005	2.27	rs2000999	0.574443	10.4	-1.9807	359	1	top1	0.57	1.4e-36	-1.9807	0.04762										ENSG00000104341.16	8	97775056	97775057	0.2432	rs11986544	-3.17	rs11783750	0.019614	-4.38	-1.29334	511	40	enet	0.094	8.2e-05	1.58662	0.1126	0.2432	0.00758133	0.00428123	1.77083	0.0765894	2.73212	3	0.434796		ENSG00000271553.1	7	128667042	128667043	0.3747	rs28954107	-3.05	rs7790478	0.077472	4.91	-1.67535	357	9	lasso	0.18	1.8e-08	-1.55499	0.119949	0.3747	-0.00625053	0.00309272	-2.02105	0.0432751	5.00011	3	0.171789
ENSG00000168297.15	3	58332879	58332880	0.5095	rs9311671	3.06	rs9817356	0.141	-5.92	-0.8254	456	456	susie	0.31	3.6e-14	1.86175	0.06264	0.5095	0.00426543	0.00280064	1.52302	0.127753	2.62149	3	0.453734		ENSG00000177409.11	7	93148368	93148369	0.1821	rs10435256	-3.11	rs10231084	0.0848	-4.85	-2.109	350	350	susie	0.1	5.5e-06	1.98025	0.04768	0.1821	0.00947232	0.00463383	2.04417	0.0409371	3.09398	3.09398	0.377361		ENSG00000173517.10	15	77420143	77420144	0.2184	rs4886524	-2.67	rs883627	0.13384	-5.25	2.10601	326	16	enet	0.18	3.6e-08	-1.5866	0.11261	0.2184	-0.00667981	0.00411741	-1.62233	0.104732	4.03282	3	0.257942		ENSG00000276093.1	20	60083871	60083872	0.6914	rs6027102	-2.77	rs16983474	0.388087	7.8	0.7496	595	595	susie	0.47	3.3e-23	1.5541	0.1202	0.6914	0.00488094	0.00250995	1.94464	0.0518187	1.20577	3	0.75162
ENSG00000088179.8	2	119759630	119759631	0.2418	rs11678387	2.53	rs3106240	0.132358	-4.95	1.86047	315	1	top1	0.13	1.7e-06	-1.86047	0.062819	0.2418	-0.00644196	0.00372055	-1.73145	0.0833713	4.62418	3	0.201477		ENSG00000246922.8	15	65115196	65115197	0.1512	rs2899700	-3.66	rs6494484	-0.004392	3.75	-2.79376	310	6	lasso	0.0048	0.17	-1.97944	0.04777	0.1512	-0.00786575	0.00499642	-1.57428	0.115423	2.77905	2.77905	0.426961		ENSG00000104442.9	8	65634216	65634217	0.3833	rs6472228	2.6	rs6995242	0.244217	6.38	1.5797	358	1	top1	0.24	7.8e-11	1.5797	0.11418	0.3833	0.00515207	0.00326953	1.57578	0.115075	0.898697	3	0.825742		ENSG00000231613.1	1	89788913	89788914	0.3342	rs17508841	3.47	rs473412	0.135	-5.75	-1.59069	374	374	susie	0.16	1.8e-07	1.55303	0.12042	0.3342	0.00484024	0.00337554	1.43391	0.151597	1.49742	3	0.682865
ENSG00000187166.1	12	48328979	48328980	0.4314	rs2446995	-2.34	rs2732480	0.369078	-7.66	1.858	485	485	susie	0.37	1.8e-17	-1.85833	0.06312	0.4314	-0.00563262	0.00307346	-1.83266	0.0668527	4.57019	3	0.206114		ENSG00000148429.14	10	11597716	11597717	0.2052	rs4357603	2.88	rs7921833	0.025579	3.81	1.97843	520	1	top1	0.026	0.016	1.97843	0.04788	0.2052	0.00850663	0.00407656	2.08672	0.0369139	5.40363	5.40363	0.144518		ENSG00000143552.9	1	154155115	154155116	0.174	rs6413529	-3.16	rs11583896	0.0586	4.3	1.42265	322	322	susie	0.067	0.00084	1.5788	0.11438	0.174	0.0110645	0.00478011	2.3147	0.0206295	3.17157	3	0.365922		ENSG00000272281.6	13	52334276	52334277	0.184	rs1748124	3.06	rs4286007	0.022336	4.88	1.2611	365	365	susie	0.1	2.9e-05	1.5521	0.1206	0.184	0.0046201	0.00428461	1.0783	0.280899	5.45871	3	0.141129
ENSG00000275228.1	12	48328471	48328472	0.2565	rs2446995	-2.34	rs2732480	0.147898	-5.41	1.858	485	1	top1	0.15	3.9e-07	-1.85805	0.06316	0.2565	-0.00730622	0.00398627	-1.83285	0.0668252	4.57298	3	0.205872		ENSG00000137033.11	9	6215785	6215786	0.2491	rs1412426	-3.06	rs8172	0.19911	6.5	-1.97564	440	440	susie	0.21	1.9e-11	-1.9784	0.04788	0.2491	-0.00570967	0.00360109	-1.58554	0.112844	6.69899	6.69899	0.0821367		ENSG00000239804.1	3	125788145	125788146	0.3636	rs10934751	3.1	rs7632595	-0.006656	-2.95	-0.6164	366	366	susie	0.064	0.0011	1.57696	0.115	0.3636	0.00371383	0.00310794	1.19495	0.232106	4.05337	3	0.255758		ENSG00000100376.11	22	45308967	45308968	0.774	rs6007450	-2.98	rs104664	0.5167	9.33	-1.5995	611	611	susie	0.56	9.9e-30	-1.5516	0.1208	0.774	-0.00344359	0.00218953	-1.57275	0.115776	1.26727	3	0.736919
ENSG00000175806.14	8	10054267	10054268	0.1232	rs6997416	-3.04	rs13256234	-0.003169	-3.57	-0.67704	623	623	susie	0.043	0.0051	1.8581	0.06316	0.1232	0.00938374	0.00541974	1.7314	0.0833805	1.5585	3	0.668836		ENSG00000284052.1	2	190649829	190649830	0.3672	rs2067392	3.66	rs10185228	0.190696	-6.72	-0.5258	372	23	enet	0.3	2.3e-16	1.97783	0.047948	0.3672	0.00477219	0.0032365	1.47449	0.140349	1.55416	1.55416	0.669828		ENSG00000270638.1	6	145735855	145735856	0.1675	rs12199325	-2.23	rs973856	0.066525	4.39	-1.20555	300	300	susie	0.095	7.1e-05	-1.57545	0.115153	0.1675	-0.00860665	0.00507863	-1.69468	0.0901364	6.85898	3	0.0765312		ENSG00000163820.14	3	45995823	45995824	0.1673	rs13086080	2.78	rs13069750	0.0168	3.32	-1.83156	445	445	susie	0.022	0.037	-1.5506	0.12099	0.1673	-0.00774505	0.00509347	-1.52059	0.128364	4.66164	3	0.198317
ENSG00000275409.1	12	118430146	118430147	0.3246	rs10774980	-3.24	rs17512609	0.157028	-5.29	1.8577	447	1	top1	0.16	1.7e-07	-1.8577	0.06321	0.3246	-0.00903085	0.00385244	-2.34419	0.0190686	1.89022	3	0.595503		ENSG00000038382.18	5	14143701	14143702	0.1965	rs17208191	-3.17	rs32978	0.0999	4.72	1.97783	591	1	top1	0.1	5.9e-06	1.97783	0.04795	0.1965	0.01397	0.00525558	2.65812	0.00785779	5.18535	5.18535	0.158717		ENSG00000143416.20	1	151372732	151372733	0.25	rs2292166	3.76	rs17564336	0.0929	-4.84	0.74671	334	9	lasso	0.15	7.5e-07	-1.57161	0.11604	0.25	-0.00491157	0.00383588	-1.28043	0.200394	0.738027	3	0.864225		ENSG00000271855.1	2	9555898	9555899	0.2531	rs951629	-3.17	rs7561588	0.0332	4.57	-1.1784	474	21	enet	0.083	0.00015	-1.55043	0.121039	0.2531	-0.00553657	0.00406506	-1.36199	0.1732	3.12279	3	0.373078
ENSG00000034239.10	8	48735310	48735311	0.295	rs6984609	2.18	rs12548278	0.319367	7.17	1.87436	292	3	lasso	0.33	3e-15	1.85719	0.06328	0.295	0.00700905	0.00381865	1.83548	0.0664348	2.03559	3	0.565053		ENSG00000172594.12	6	122789048	122789049	0.4887	rs7738249	-3.19	rs9490551	0.216129	-6.77	1.34267	417	29	enet	0.28	3.1e-15	-1.97777	0.047955	0.4887	-0.00500696	0.00271835	-1.84191	0.0654881	3.16265	3.16265	0.367222		ENSG00000187764.11	9	89498129	89498130	0.4464	rs11265876	3.07	rs11265876	0.0384	-4.42	3.07455	469	54	enet	0.19	1.2e-08	-1.57063	0.11627	0.4464	-0.00514843	0.00292688	-1.75902	0.0785749	0.620198	3	0.891793		ENSG00000242866.9	15	43618799	43618800	0.2932	rs1837960	2.41	rs2927071	0.17505	6.06	1.23034	255	255	susie	0.2	1.9e-09	1.55022	0.1211	0.2932	0.00600498	0.00365706	1.64202	0.100585	0.405911	3	0.939019
ENSG00000105443.13	19	48469693	48469694	0.426	rs10410473	-3.27	rs1799270	0.166602	-5.22	1.69149	524	28	enet	0.22	4.4e-10	-1.85647	0.06339	0.426	-0.00531569	0.00294197	-1.80685	0.0707863	4.12333	3	0.248451		ENSG00000154803.12	17	17237181	17237182	0.6898	rs8074984	-2.75	rs1708618	0.613	-10.72	1.97827	393	393	susie	0.62	1.7e-41	-1.97729	0.048009	0.6898	-0.00469899	0.00238355	-1.97142	0.048676	0.676214	0.676214	0.878784		ENSG00000227455.2	6	164827749	164827750	0.356	rs16897568	2.97	rs2743961	0.039396	4.58	0.37607	506	29	enet	0.21	2.1e-09	1.5703	0.116346	0.356	0.00350154	0.00316468	1.10644	0.268534	0.563332	3	0.904773		ENSG00000068885.14	3	160399272	160399273	0.1704	rs4680582	2.91	rs7624902	0.0809	-4.53	-2.07193	375	375	susie	0.099	3.8e-05	1.5499	0.12118	0.1704	0.00659454	0.00469803	1.40368	0.160414	1.08537	3	0.780608
ENSG00000104361.9	8	98294392	98294393	0.2858	rs2513970	-2.58	rs10955157	0.180686	-5.67	1.85632	458	1	top1	0.18	1.7e-08	-1.85632	0.06341	0.2858	-0.00597677	0.00349262	-1.71126	0.087034	2.80917	3	0.421992		ENSG00000270025.2	10	48060015	48060016	0.3619	rs4838596	-2.65	rs769008	0.151525	-5.7	-1.97697	187	1	top1	0.15	2e-08	1.97697	0.04804	0.3619	0.00532168	0.00339519	1.56741	0.117018	2.43652	2.43652	0.486873		ENSG00000255545.7	11	134436472	134436473	0.49	rs906628	-3.38	rs4245132	0.0273	3.98	2.00878	617	617	susie	0.035	0.013	1.56992	0.11643	0.49	0.0026706	0.00273744	0.975585	0.32927	1.8936	3	0.594781		ENSG00000044459.14	9	17134981	17134982	0.1907	rs10810589	-2.98	rs10962996	0.11382	4.68	1.29263	546	546	susie	0.12	7.7e-06	1.54851	0.1215	0.1907	0.00398678	0.00431612	0.923695	0.355645	0.998734	3	0.801558
ENSG00000169021.5	19	29213540	29213541	0.306	rs17703419	-2.68	rs8104944	0.088884	4.73	1.89271	577	577	susie	0.12	6.1e-06	1.85597	0.06346	0.306	0.00854187	0.00396156	2.15619	0.0310688	3.6762	3	0.298618		ENSG00000196329.11	7	150737347	150737348	0.1737	rs1524334	3.33	rs1860870	0.0115	3.97	-1.78658	504	504	susie	0.027	0.014	-1.97179	0.04863	0.1737	-0.00887871	0.00464933	-1.90967	0.0561753	2.13775	2.13775	0.544314		ENSG00000253921.1	5	151753991	151753992	0.1254	rs6876572	3.17	rs2915868	0.104311	-4.12	-1.5684	562	1	top1	0.1	3.3e-05	1.5684	0.11679	0.1254	0.00887109	0.00519845	1.70649	0.0879171	4.93955	3	0.176278		ENSG00000111254.7	12	4649046	4649047	0.4612	rs12315875	-4.19	rs979877	0.394	-7.93	1.5602	694	694	susie	0.4	5.2e-19	-1.5482	0.12157	0.4612	-0.00327091	0.00276872	-1.18138	0.237451	1.55417	3	0.669825
ENSG00000232642.1	2	24175004	24175005	0.1489	rs10185445	2.41	rs2303291	0.064334	4.74	1.47016	280	280	susie	0.097	4.4e-05	1.85544	0.063534	0.1489	0.00885072	0.00525386	1.68461	0.0920634	4.27084	3	0.233665		ENSG00000068745.14	3	48740352	48740353	0.7555	rs7621785	-3.04	rs12496747	0.114317	6.18	-0.39669	275	14	lasso	0.3	4e-16	-1.96997	0.048842	0.7555	-0.00569071	0.00241412	-2.35726	0.0184103	0.109363	0.109363	0.990691		ENSG00000251661.3	11	318639	318640	0.3334	rs12628	-2.43	rs7944394	0.04183	-4.66	0.40952	330	17	enet	0.22	8.7e-10	-1.56812	0.11685	0.3334	-0.00321159	0.00326201	-0.984546	0.324847	0.843361	3	0.83907		ENSG00000250892.1	4	205008	205009	0.355	rs4624610	-2.42	rs7699689	0.062765	4.3	1.172	179	23	enet	0.08	0.0002	1.5467	0.121947	0.355	0.00508331	0.00329676	1.54191	0.123095	3.85408	3	0.277658
ENSG00000154328.15	8	11769638	11769639	0.4291	rs1004712	-3.93	rs3735814	0.060938	4.16	-2.50614	475	29	enet	0.062	0.00098	-1.85537	0.06354	0.4291	-0.00533062	0.0027813	-1.91659	0.05529	7.68226	3	0.0530559		ENSG00000197417.7	17	3636321	3636322	0.5607	rs2318104	3.53	rs17707155	0.333	8.03	-2.16966	528	528	susie	0.44	1.6e-25	-1.96783	0.049088	0.5607	-0.00353538	0.00268976	-1.31438	0.188717	4.26276	4.26276	0.234453		ENSG00000273302.1	2	61199978	61199979	0.2263	rs11680679	-2.14	rs2441381	0.144165	-5.42	-1.62976	303	10	lasso	0.17	1.4e-07	1.5665	0.117235	0.2263	0.00419029	0.00389477	1.07588	0.281982	3.42659	3	0.330408		ENSG00000177692.11	21	33491719	33491720	0.206	rs13051355	-3.36	rs8971	0.132855	4.89	-1.5455	466	1	top1	0.13	1.7e-06	-1.5455	0.12222	0.206	-0.00438292	0.00401069	-1.09281	0.274478	6.19036	3	0.102707
ENSG00000130997.16	4	2213125	2213126	0.2527	rs762832	2.86	rs2071680	-0.00549	3.19	-0.1277	312	312	susie	0.018	0.051	1.8553	0.06355	0.2527	0.00778504	0.00392057	1.98569	0.0470678	1.81534	3	0.611603		ENSG00000077458.12	11	95790408	95790409	0.3267	rs499076	3.82	rs3903001	0.014456	3.82	0.00473	617	617	susie	0.11	1.9e-06	-1.96788	0.0491	0.3267	-0.00896671	0.00364677	-2.45881	0.0139399	5.38397	5.38397	0.145745		ENSG00000115486.11	2	85561546	85561547	0.3133	rs10192927	-2.95	rs2028900	0.22584	6.07	1.33764	472	472	susie	0.23	2.7e-10	1.5659	0.11738	0.3133	0.00549717	0.00352833	1.55801	0.119231	0.801101	3	0.849204		ENSG00000125630.15	2	112541914	112541915	0.5309	rs3783516	2.44	rs13395779	0.272	6.8	-1.518	393	393	susie	0.29	3.5e-13	-1.54394	0.122603	0.5309	-0.00480388	0.00278981	-1.72193	0.0850813	3.59497	3	0.308652
ENSG00000040487.12	1	19312325	19312326	0.4292	rs10917536	-3	rs214336	0.110978	-5.74	1.36589	487	33	enet	0.27	2.3e-12	-1.8549	0.063611	0.4292	0.000679867	0.00288445	0.235701	0.813665	2.55668	3	0.465135		ENSG00000261390.5	16	79770562	79770563	0.2694	rs16952309	3.03	rs17767281	0.201555	-6.49	1.96945	784	784	susie	0.21	4e-11	-1.96772	0.0491	0.2694	-0.00699325	0.0036806	-1.90003	0.0574294	1.55982	1.55982	0.668535		ENSG00000231170.5	7	95596681	95596682	0.3517	rs4729176	-3.24	rs3807892	0.24841	6.21	1.56466	499	1	top1	0.25	5.2e-11	1.56466	0.117662	0.3517	0.00437623	0.00314179	1.39291	0.163647	5.5341	3	0.136613		ENSG00000135587.8	6	109441356	109441357	0.0875	rs10499054	-2.51	rs13214717	0.065514	4.74	1.59236	386	386	susie	0.1	2.8e-05	1.54348	0.12271	0.0875	0.00777842	0.00665598	1.16864	0.24255	0.744395	3	0.862715
ENSG00000197044.10	19	11767091	11767092	0.175	rs34088	2.96	rs286268	0.045766	3.78	-1.85444	320	1	top1	0.046	0.0041	-1.85444	0.06368	0.175	-0.0102921	0.00473284	-2.17461	0.029659	2.46035	3	0.4825		ENSG00000272950.1	7	98322852	98322853	0.5121	rs4623336	-2.69	rs4729421	0.261	-8.16	-1.90466	335	335	susie	0.35	2.5e-19	1.96638	0.04925	0.5121	0.00441645	0.0027748	1.59163	0.111468	4.34282	4.34282	0.226746		ENSG00000269918.1	8	11106703	11106704	0.0997	rs7000276	3.16	rs10093774	0.005485	3.96	-2.09365	630	630	susie	0.041	0.0075	-1.56454	0.11769	0.0997	-0.00914789	0.00632834	-1.44554	0.148306	1.54081	3	0.672884		ENSG00000154803.12	17	17237181	17237182	0.2666	rs8074984	-2.75	rs9908150	0.173952	-5.67	1.6642	397	17	enet	0.2	4e-09	-1.54252	0.12295	0.2666	-0.00716095	0.00384331	-1.86322	0.062431	0.727033	3	0.866828
ENSG00000154316.16	8	11339636	11339637	0.1523	rs1004712	-3.93	rs2572449	0.064043	4.71	2.06869	637	637	susie	0.074	0.00032	1.85208	0.06401	0.1523	0.0104469	0.00540197	1.93391	0.0531239	2.70397	3	0.439553		ENSG00000107798.17	10	89414556	89414557	0.3222	rs17114186	-2.84	rs10749599	0.021128	-4.66	2.29841	555	22	enet	0.17	1.4e-09	-1.96611	0.04929	0.3222	-0.00451548	0.00338836	-1.33264	0.182649	2.80286	2.80286	0.42303		ENSG00000124588.19	6	2993930	2993931	0.5764	rs1885300	-2.67	rs4149360	0.380608	-7.57	-1.24478	680	680	susie	0.38	2.2e-17	1.56119	0.118478	0.5764	0.00279809	0.0024799	1.12831	0.259189	5.53835	3	0.136363		ENSG00000166037.10	11	95789964	95789965	0.3184	rs499076	3.82	rs10831433	-0.006416	3.12	3.64028	615	615	susie	0.012	0.095	1.54	0.12303	0.3184	0.00677364	0.00344499	1.96623	0.0492722	2.35154	3	0.502719
ENSG00000071462.11	7	73683567	73683568	0.2041	rs12536661	-2.15	rs941297	0.160986	5.21	-1.85203	268	1	top1	0.16	1.1e-07	-1.852	0.06402	0.2041	-0.010058	0.00451848	-2.22597	0.0260162	4.40633	3	0.220799		ENSG00000141084.10	16	67806651	67806652	0.3695	rs2885477	-2.44	rs7195415	0.248242	-7.82	1.80463	216	216	susie	0.31	3.8e-17	-1.96553	0.04935	0.3695	-0.00392456	0.00307749	-1.27525	0.202221	8.63952	8.63952	0.0344882		ENSG00000247934.4	12	28190737	28190738	0.2222	rs12819319	-3.42	rs6487665	0.237	6	-1.5604	441	1	top1	0.24	1.6e-10	-1.5604	0.11866	0.2222	-0.00238283	0.00399696	-0.59616	0.551069	1.64265	3	0.649759		ENSG00000279329.1	19	34677580	34677581	0.1991	rs2305746	-2.43	rs8106730	0.0614	-4.91	1.58036	413	2	lasso	0.068	0.00061	-1.54145	0.12321	0.1991	-0.00547892	0.00434706	-1.26037	0.207535	0.056324	3	0.996504
ENSG00000171084.15	3	125916619	125916620	0.6574	rs10934751	3.1	rs17334039	0.253	7.2	1.0589	409	31	enet	0.37	1.9e-17	1.85119	0.06414	0.6574	0.00309287	0.00223049	1.38663	0.165553	5.84447	3	0.119427		ENSG00000166851.14	16	23678821	23678822	0.3952	rs152734	2.84	rs249932	0.015304	-4.36	1.58835	439	30	enet	0.083	3.4e-05	-1.96546	0.04936	0.3952	-0.00517573	0.00283057	-1.82851	0.0674729	7.26122	7.26122	0.0640218		ENSG00000111254.7	12	4649046	4649047	0.3146	rs12315875	-4.19	rs979877	0.323	-7.1	1.56018	690	1	top1	0.32	1.9e-14	-1.56018	0.11872	0.3146	-0.0038983	0.0033378	-1.16793	0.242836	1.84576	3	0.605029		ENSG00000273302.1	2	61199978	61199979	0.1396	rs11680679	-2.14	rs777584	0.0638	4.27	1.1644	303	303	susie	0.067	0.00066	1.54077	0.123374	0.1396	0.0061239	0.00501055	1.2222	0.221631	2.52758	3	0.470328
ENSG00000159228.12	21	36070949	36070950	0.214	rs6517346	2.23	rs3787728	0.046866	4.64	-0.9297	510	19	enet	0.059	0.0012	-1.84955	0.06438	0.214	-0.00678884	0.00421277	-1.61149	0.107073	1.25024	3	0.740982		ENSG00000270659.1	2	213152969	213152970	0.1808	rs12617902	2.62	rs3816235	0.141986	-5.9	1.70484	371	14	enet	0.18	1.2e-09	-1.9653	0.04938	0.1808	-0.00681515	0.00428542	-1.59031	0.111765	5.83013	5.83013	0.120174		ENSG00000138152.8	10	122271305	122271306	0.2233	rs878107	3.02	rs4627016	0.101615	-4.61	1.55819	598	1	top1	0.1	4.2e-05	-1.55819	0.1192	0.2233	-0.0078558	0.00423371	-1.85554	0.0635196	5.05533	3	0.16779		ENSG00000127054.20	1	1324690	1324691	0.2328	rs6689813	2.75	rs12142199	0.172	5.48	1.58338	252	252	susie	0.18	3.1e-08	1.53905	0.12379	0.2328	0.0044256	0.00388189	1.14006	0.25426	1.10799	3	0.775146
ENSG00000207207.1	2	85434506	85434507	0.3941	rs10192927	-2.95	rs3770102	0.255908	-6.42	1.63304	464	7	lasso	0.34	7.9e-16	-1.84925	0.064421	0.3941	-0.00332831	0.00286849	-1.1603	0.245926	8.39027	3	0.0385984		ENSG00000269973.1	2	9936359	9936360	0.6264	rs951629	-3.17	rs6432041	0.191194	7.21	-1.38725	535	47	enet	0.34	5.7e-19	-1.96514	0.049398	0.6264	-0.00343784	0.00233651	-1.47135	0.141195	3.47443	3.47443	0.324094		ENSG00000205078.5	16	77206440	77206441	0.4657	rs8051539	-3.21	rs11865641	0.43	8.06	-1.55779	726	1	top1	0.43	5.4e-20	-1.55779	0.11928	0.4657	-0.0036691	0.0028357	-1.2939	0.195701	3.22583	3	0.3581		ENSG00000129451.11	19	51020174	51020175	0.3624	rs10426	-2.85	rs6509512	0.279	6.7	1.53874	588	1	top1	0.28	8.1e-13	1.53874	0.12387	0.3624	0.00297093	0.00317717	0.935088	0.349743	1.46622	3	0.690088
ENSG00000113971.19	3	132722441	132722442	0.7315	rs6800166	2.8	rs2369832	0.494	-9.12	-1.922	400	400	susie	0.51	2.8e-26	1.84742	0.06469	0.7315	0.00389311	0.00229376	1.69726	0.0896476	0.197059	3	0.978063		ENSG00000134318.13	2	11348329	11348330	0.2942	rs12479227	3.11	rs7558483	0.222613	6.7	2.58865	486	486	susie	0.31	3.9e-17	1.96454	0.049467	0.2942	0.00590092	0.00364088	1.62074	0.105074	2.6749	2.6749	0.44451		ENSG00000106605.10	7	43758679	43758680	0.1337	rs2268576	2.32	rs10245456	0.01682	-3.87	-1.70062	403	26	enet	0.06	0.0015	1.55606	0.119693	0.1337	0.00782768	0.00501556	1.56068	0.1186	4.39373	3	0.221967		ENSG00000250075.5	4	67468250	67468251	0.298	rs13102739	2.2	rs1946919	0.099976	5.14	1.8344	415	4	lasso	0.16	1.1e-07	1.5368	0.12434	0.298	0.00821249	0.00374199	2.19469	0.0281861	2.38439	3	0.496547
ENSG00000123933.16	4	2262293	2262294	0.1384	rs762832	2.86	rs472972	0.102	4.14	1.8473	309	1	top1	0.1	2.7e-05	1.8473	0.06471	0.1384	0.00780924	0.00510438	1.52991	0.126039	1.9027	3	0.592846		ENSG00000168765.16	1	109656080	109656081	0.3865	rs7536291	3.55	rs12405275	0.0492	4.57	-2.77582	455	59	enet	0.14	8.1e-08	-1.96353	0.049584	0.3865	-0.0022994	0.00300474	-0.765257	0.444118	1.68551	1.68551	0.64016		ENSG00000108963.17	17	2030109	2030110	0.2979	rs8074466	3.41	rs8065878	0.208	5.67	1.55483	463	1	top1	0.21	2.8e-09	1.55483	0.11999	0.2979	0.00519054	0.00357447	1.45211	0.14647	2.03174	3	0.565845		ENSG00000197858.10	8	144082589	144082590	0.1793	rs6988451	-2.5	rs6420182	0.141117	4.85	1.5365	268	1	top1	0.14	8.1e-07	1.5365	0.12441	0.1793	0.00542453	0.00446176	1.21578	0.224069	0.908523	3	0.823371
ENSG00000176623.11	8	86514356	86514357	0.4045	rs6985066	-1.97	rs13249753	0.350308	7.52	-1.84253	439	1	top1	0.35	2e-16	-1.84253	0.0654	0.4045	-0.00456664	0.0030291	-1.50759	0.131659	0.659911	3	0.88259		ENSG00000163468.14	1	156367872	156367873	0.3332	rs11264467	2.45	rs12139321	0.334	-7.97	1.96335	409	1	top1	0.33	2.4e-18	-1.96335	0.049605	0.3332	-0.00714609	0.00342059	-2.08914	0.0366954	2.52834	2.52834	0.470192		ENSG00000231305.3	3	128871539	128871540	0.2011	rs7611673	-2.35	rs9871612	0.097858	4.74	1.68	354	354	susie	0.11	2.4e-05	1.55685	0.12	0.2011	0.00840218	0.00458068	1.83426	0.0666147	2.55728	3	0.465028		ENSG00000266513.1	18	3771429	3771430	0.456	rs431220	3.03	rs3786443	0.1998	5.69	-0.4046	550	550	susie	0.26	4.5e-12	-1.53609	0.12452	0.456	-0.00546889	0.0029633	-1.84554	0.0649593	1.55251	3	0.670205
ENSG00000206560.11	3	15859770	15859771	0.2478	rs490059	3.26	rs2470547	0.0127	4.37	1.6656	457	12	lasso	0.087	0.00011	1.84154	0.06554	0.2478	0.0057331	0.00376512	1.52269	0.127836	2.30144	3	0.512245		ENSG00000239556.3	7	43990206	43990207	0.3949	rs2268576	2.32	rs4640970	0.183	5.91	2.04274	360	7	lasso	0.19	1.5e-10	1.96049	0.04994	0.3949	0.006014	0.00326774	1.84042	0.0657071	1.59957	1.59957	0.659488		ENSG00000145014.17	3	194633688	194633689	0.3712	rs12629557	2.87	rs1055161	0.177549	5.6	1.553	542	1	top1	0.18	4.7e-08	1.55296	0.12	0.3712	0.00493273	0.00313331	1.57429	0.115421	6.07602	3	0.10797		ENSG00000267546.2	17	76557682	76557683	0.3102	rs8070840	-2.95	rs895156	0.053791	3.87	-1.73755	507	507	susie	0.078	0.00023	-1.53553	0.12465	0.3102	-0.00485632	0.00345808	-1.40434	0.160217	0.313843	3	0.957404
ENSG00000255408.3	5	140801091	140801092	0.1421	rs31874	-2.96	rs3756338	0.12801	-5.44	-1.8754	369	369	susie	0.15	3.9e-07	1.8396	0.06583	0.1421	0.0105449	0.00546774	1.92856	0.0537854	1.46103	3	0.691294		ENSG00000169032.9	15	66386816	66386817	0.1611	rs1371781	-3.35	rs3087660	0.019274	3.78	-0.42105	520	520	susie	0.039	0.004	-1.96004	0.04999	0.1611	-0.011143	0.00483046	-2.30682	0.0210647	5.79367	5.79367	0.122092		ENSG00000226496.2	21	41148132	41148133	0.505	rs6517672	3.92	rs9974272	0.31593	-7.48	1.4899	630	630	susie	0.34	3.6e-15	-1.554	0.120196	0.505	-0.00195749	0.00262144	-0.746722	0.455231	5.58168	3	0.133834		ENSG00000226180.3	16	87696146	87696147	0.2876	rs11117263	-3.54	rs6540074	0.0355	-4.76	-0.701801	491	13	enet	0.074	0.00034	1.53076	0.12583	0.2876	0.00458682	0.00350967	1.30691	0.191244	0.996091	3	0.802198
ENSG00000186814.13	18	35290244	35290245	0.1935	rs4799386	2.83	rs17646155	0.0065	3.86	-0.87195	405	16	enet	0.015	0.068	-1.83804	0.06606	0.1935	-0.00375431	0.00427057	-0.879113	0.37934	0.69215	3	0.875049		ENSG00000133519.12	22	23402725	23402726	0.5716	rs9620291	-2.6	rs5751652	0.059572	-5.77	0.249417	511	511	susie	0.3	1.5e-16	-1.9576	0.05027	0.5716	-0.00350709	0.00241012	-1.45515	0.145628	7.16391	7.16391	0.0668529		ENSG00000249797.1	5	117925007	117925008	0.2005	rs10058547	-2.63	rs17143636	-0.00547	-3.37	2.25989	378	378	susie	0.053	0.0026	-1.55338	0.12033	0.2005	-0.00534723	0.0040813	-1.31018	0.190135	6.79025	3	0.0788923		ENSG00000248265.1	12	54058253	54058254	0.1757	rs17109031	3.15	rs6580978	0.0924	-4.57	-1.6894	417	417	susie	0.096	5e-05	1.5306	0.12587	0.1757	0.00567733	0.00478364	1.18682	0.235297	3.03626	3	0.386068
ENSG00000154930.14	20	25058979	25058980	0.45	rs6076315	2.26	rs2207632	0.170115	5.86	2.0881	476	476	susie	0.24	4.1e-11	1.8363	0.0663	0.45	0.00287082	0.00283514	1.01259	0.311258	0.313932	3	0.957387		ENSG00000215018.9	7	7535852	7535853	0.7307	rs17466737	-3.76	rs6977800	0.541	-10.11	-1.74706	701	13	lasso	0.55	5.1e-34	1.95684	0.05037	0.7307	0.00428443	0.0022536	1.90115	0.0572821	1.28601	1.28601	0.732458		ENSG00000233006.6	5	132369647	132369648	0.4079	rs2077380	-2.55	rs270602	0.397787	-8.11	-1.5718	420	420	susie	0.41	4.4e-19	1.55155	0.12077	0.4079	0.00528203	0.00310869	1.69912	0.0892968	4.47421	3	0.214602		ENSG00000278238.1	13	52455330	52455331	0.1429	rs9526814	-2.95	rs1056335	0.015898	3.77	1.5794	358	358	susie	0.018	0.051	1.528	0.1265	0.1429	0.00393889	0.00499678	0.788287	0.430529	6.06158	3	0.108652
ENSG00000186350.9	9	134317097	134317098	0.2513	rs7849777	2.5	rs10881582	0.193706	5.97	-1.83585	566	1	top1	0.19	4.8e-09	-1.83585	0.06638	0.2513	-0.00604038	0.00389212	-1.55195	0.120674	3.24379	3	0.355542		ENSG00000188549.12	15	40340966	40340967	0.3721	rs11070256	2.68	rs11070264	0.219741	6.65	-1.94297	396	396	susie	0.22	5.8e-12	-1.95246	0.05088	0.3721	-0.00566789	0.00309326	-1.83233	0.0669017	2.50476	2.50476	0.474432		ENSG00000117505.12	1	93346025	93346026	0.133	rs10518536	-2.78	rs10782959	0.000394	3.15	-0.51539	300	34	enet	0.0097	0.12	-1.55071	0.12097	0.133	-0.00420112	0.00535253	-0.784885	0.432521	2.45814	3	0.482904		ENSG00000243708.10	15	41837774	41837775	0.2792	rs8023925	-2.98	rs1107858	0.01597	4.67	-1.54731	403	403	susie	0.05	0.0029	-1.52775	0.1266	0.2792	-0.00448843	0.00353321	-1.27036	0.203958	1.52726	3	0.675994
ENSG00000278765.1	17	48067292	48067293	0.2086	rs41457949	-2.65	rs16953235	0.058827	-4.38	-1.83446	423	1	top1	0.059	0.0013	1.83446	0.066585	0.2086	0.00317683	0.00390679	0.813156	0.416128	11.5957	3	0.00890456		ENSG00000166321.13	10	73110374	73110375	0.0804	rs7079772	1.96	rs12258500	0.023926	-3.64	1.81523	219	5	lasso	0.045	0.002	-1.95155	0.05099	0.0804	-0.0143505	0.00682278	-2.10332	0.0354379	1.69397	1.69397	0.638275		ENSG00000236154.1	10	69575806	69575807	0.4462	rs5030921	-4.02	rs2254588	-0.005565	3.44	-0.16002	715	715	susie	0.047	0.0043	-1.55058	0.121	0.4462	-0.00504626	0.00296664	-1.701	0.0889423	0.553989	3	0.90688		ENSG00000228716.6	5	80654982	80654983	0.708	rs35000	3.03	rs2560424	0.41992	-8.16	1.48646	479	479	susie	0.57	1.5e-30	-1.52762	0.1266	0.708	-0.00349063	0.00239366	-1.45828	0.144762	0.988354	3	0.80407
ENSG00000138623.9	15	74434466	74434467	0.1191	rs10851869	-2.94	rs12898794	0.062539	-4.14	1.83306	374	1	top1	0.063	0.00093	-1.83306	0.06679	0.1191	-0.00852797	0.00529971	-1.60914	0.107586	5.58018	3	0.133921		ENSG00000162729.13	1	160098942	160098943	0.6495	rs4656252	2.84	rs12408242	0.391	-8.63	-2.28532	507	10	lasso	0.42	6.5e-24	1.95115	0.05104	0.6495	0.00496225	0.0025444	1.95026	0.0511451	5.98998	5.98998	0.112099		ENSG00000140873.15	16	77435113	77435114	0.7096	rs8051539	-3.21	rs10514415	0.433	8.36	-1.54299	838	838	susie	0.43	2.8e-20	-1.55019	0.1211	0.7096	-0.00341164	0.00227963	-1.49657	0.134505	1.45866	3	0.691843		ENSG00000140873.15	16	77435113	77435114	0.4961	rs8051539	-3.21	rs2650905	0.255	7.02	-1.4737	829	829	susie	0.29	3e-13	-1.5267	0.12683	0.4961	-0.00388438	0.00274485	-1.41515	0.157024	2.06394	3	0.559243
ENSG00000270025.2	10	48060015	48060016	0.5042	rs4838596	-2.65	rs769008	0.147615	-5.31	-1.97697	198	198	susie	0.17	7.3e-08	1.83315	0.0668	0.5042	0.00429773	0.00290522	1.47931	0.139056	3.19748	3	0.362169		ENSG00000157693.14	9	114611205	114611206	0.2765	rs1407308	4.02	rs3810935	0.14096	-5.29	1.99027	680	22	enet	0.18	1.2e-09	-1.9506	0.051104	0.2765	-0.00961344	0.00409792	-2.34593	0.0189795	10.3635	10.3635	0.0157163		ENSG00000136100.12	13	52450621	52450622	0.138	rs754610	3	rs1056335	0.06659	-4.25	1.5794	362	362	susie	0.079	0.00028	-1.5499	0.12117	0.138	-0.00338368	0.00504819	-0.670276	0.502682	6.04069	3	0.109647		ENSG00000237624.1	1	39514955	39514956	0.2956	rs17505083	-3.49	rs2242500	0.0929	5.07	-1.59823	365	365	susie	0.11	1.1e-05	-1.52623	0.12695	0.2956	-0.00390949	0.00333283	-1.17303	0.240786	6.05565	3	0.108934
ENSG00000162729.13	1	160098942	160098943	0.5651	rs4656252	2.84	rs2753268	0.089862	5.54	0.97569	505	12	lasso	0.25	1.6e-11	1.83291	0.066816	0.5651	0.00479586	0.00270191	1.77499	0.0758999	5.47446	3	0.140174		ENSG00000273302.1	2	61199978	61199979	0.2298	rs11680679	-2.14	rs6737373	0.16284	-6.36	-0.74401	303	27	enet	0.21	1.3e-11	1.95042	0.051126	0.2298	0.00692687	0.00396019	1.74913	0.080269	3.50802	3.50802	0.319724		ENSG00000256667.6	12	10599668	10599669	0.4198	rs2607901	-2.12	rs7978850	0.148	5.73	-1.59939	447	447	susie	0.18	2.6e-08	-1.54974	0.1212	0.4198	-0.00552479	0.00306891	-1.80024	0.0718224	1.36028	3	0.714872		ENSG00000106610.14	7	67305986	67305987	0.6284	rs4613871	2.72	rs13230948	0.406612	-8	-1.85031	363	363	susie	0.47	3.5e-23	1.52621	0.126957	0.6284	0.00235436	0.00234169	1.00541	0.314699	2.30426	3	0.511706
ENSG00000257261.5	12	46383678	46383679	0.2052	rs11836554	-2.53	rs1492888	0.076391	4.94	-2.0908	345	9	enet	0.14	9.3e-07	-1.83268	0.06685	0.2052	-0.00584473	0.00427423	-1.36744	0.171489	1.43483	3	0.697392		ENSG00000186790.5	1	47416071	47416072	0.2325	rs2405915	3.99	rs6662814	0.205	6.85	2.88596	448	8	enet	0.21	1.4e-11	1.9501	0.051164	0.2325	0.00754885	0.00404321	1.86704	0.0618956	3.84913	3.84913	0.278223		ENSG00000237356.5	14	53169053	53169054	0.363	rs2810061	2.61	rs7143991	0.24068	6.14	1.5849	400	400	susie	0.24	9.7e-11	1.5464	0.122	0.363	0.00406868	0.00318214	1.2786	0.201038	2.38177	3	0.497038		ENSG00000253731.2	5	141373913	141373914	0.2373	rs4912768	-3.58	rs6895700	0.07912	-4.71	0.80298	502	10	enet	0.11	8.9e-06	-1.52434	0.1274	0.2373	-0.00770355	0.00396523	-1.94277	0.0520434	2.17874	3	0.536149
ENSG00000106086.18	7	30027403	30027404	0.4146	rs17158246	-3.03	rs10951256	0.355916	7.81	-1.76927	415	415	susie	0.38	7.2e-18	-1.8324	0.06689	0.4146	-0.00361301	0.00299658	-1.20571	0.227929	0.761254	3	0.85871		ENSG00000138623.9	15	74434466	74434467	0.2423	rs10851869	-2.94	rs12898794	0.13948	-5.98	1.83306	374	374	susie	0.16	7.6e-09	-1.94727	0.0515	0.2423	-0.00680038	0.00377421	-1.8018	0.0715763	4.60012	4.60012	0.203532		ENSG00000160117.14	19	17281644	17281645	0.244	rs10409461	3.21	rs8102890	0.063435	-4.08	1.87571	416	416	susie	0.067	0.00078	-1.54405	0.122576	0.244	-0.00608031	0.0039613	-1.53493	0.124801	0.326756	3	0.95492		ENSG00000226752.9	9	120824827	120824828	0.8826	rs10818516	2.43	rs12343516	0.70094	10.55	-1.543	351	16	lasso	0.71	4.6e-43	-1.52194	0.128	0.8826	-0.00265537	0.00199906	-1.32831	0.184075	1.2862	3	0.732414
ENSG00000121897.14	4	39458888	39458889	0.1795	rs12646251	3.19	rs2254212	0.000586	3.5	0.8872	372	7	lasso	0.028	0.02	1.8315	0.06702	0.1795	0.00566935	0.00455257	1.24531	0.213019	2.2209	3	0.527844		ENSG00000187566.5	6	18122686	18122687	0.2667	rs942470	-2.55	rs10456213	0.128458	5.17	-1.94724	481	1	top1	0.13	2.6e-07	-1.94724	0.051506	0.2667	-0.00732723	0.00381411	-1.92108	0.0547213	3.83798	3.83798	0.279499		ENSG00000171368.11	5	693394	693395	0.1389	rs10055993	2.96	rs11134149	0.046277	4.44	1.60398	326	10	enet	0.09	0.00012	1.54386	0.12262	0.1389	0.00451595	0.00513416	0.879587	0.379083	2.37924	3	0.497512		ENSG00000236830.6	21	36175814	36175815	0.184	rs6517346	2.23	rs8133052	0.150482	5.3	-1.438	502	502	susie	0.16	1.3e-07	-1.5213	0.12819	0.184	-0.00631637	0.00434301	-1.45438	0.145842	3.45952	3	0.32605
ENSG00000146233.7	6	46652829	46652830	0.376	rs926776	-2.72	rs2270450	0.167511	5.25	1.83115	492	1	top1	0.17	6.1e-08	1.83115	0.067078	0.376	0.00774402	0.00338169	2.28998	0.0220224	0.431357	3	0.933691		ENSG00000171345.13	17	41528307	41528308	0.3778	rs6503653	2.97	rs9907886	0.0493	5.66	1.37781	436	27	enet	0.27	1.4e-14	1.94689	0.051548	0.3778	0.00525447	0.00307063	1.7112	0.0870437	2.31174	2.31174	0.510276		ENSG00000124140.13	20	46022842	46022843	0.3162	rs2425796	-2.4	rs9074	0.14318	4.93	1.5435	494	1	top1	0.14	1.1e-06	1.5435	0.1227	0.3162	0.00403636	0.00340093	1.18684	0.23529	0.541368	3	0.909713		ENSG00000166130.14	12	98645112	98645113	0.2577	rs169303	3.26	rs12581119	0.216	5.94	-1.5196	443	1	top1	0.22	5.7e-10	-1.5196	0.12862	0.2577	-0.00467699	0.00370586	-1.26205	0.20693	0.972478	3	0.807911
ENSG00000270988.1	8	1974817	1974818	0.4093	rs17683288	3.14	rs13269070	0.053168	-4.67	1.60667	628	628	susie	0.079	0.00021	-1.82973	0.06729	0.4093	-0.00701554	0.00329398	-2.12981	0.0331873	2.20571	3	0.530825		ENSG00000198892.6	1	201888679	201888680	0.5436	rs239967	3.39	rs16849387	0.122	-5.12	2.51264	505	72	enet	0.16	4.6e-09	-1.94672	0.051568	0.5436	-0.00517726	0.00279162	-1.85457	0.063658	0.684864	0.684864	0.876758		ENSG00000138095.18	2	43996004	43996005	0.3912	rs6419610	2.51	rs6756365	0.224639	6.14	1.46446	506	506	susie	0.23	3e-10	1.5418	0.123122	0.3912	0.00329876	0.00308505	1.06927	0.284947	0.491327	3	0.920793		ENSG00000139163.15	12	22625074	22625075	0.3293	rs1919973	2.61	rs4337088	0.00475	3.41	1.5193	445	1	enet	0.01	0.11	1.5193	0.1287	0.3293	0.00477771	0.00333952	1.43066	0.152528	1.22487	3	0.747046
ENSG00000205659.10	14	74084795	74084796	0.273	rs747324	3.21	rs4899484	0.16413	-5.67	-1.67349	417	18	lasso	0.18	2.8e-08	1.82918	0.06737	0.273	0.00754014	0.00376838	2.0009	0.0454035	1.43803	3	0.696646		ENSG00000235903.7	13	46052805	46052806	0.5455	rs7338001	-2.61	rs17600984	0.46046	9.37	2.1338	517	4	lasso	0.51	6.3e-31	1.94648	0.0516	0.5455	0.00419808	0.0025656	1.6363	0.101777	1.32047	1.32047	0.724279		ENSG00000273449.1	4	163529770	163529771	0.401	rs3797023	-3.78	rs2276979	0.155704	5.79	1.4924	396	396	susie	0.19	1.5e-08	1.53948	0.123687	0.401	0.0036512	0.00298895	1.22157	0.221872	0.553126	3	0.907074		ENSG00000275383.1	16	68591381	68591382	0.3986	rs16958594	2.12	rs1645929	0.0505	4.32	1.76672	310	12	enet	0.068	0.00059	1.51842	0.12891	0.3986	0.00427981	0.00292362	1.46387	0.143229	5.35573	3	0.147527
ENSG00000117242.7	1	20651765	20651766	0.4058	rs10916769	2.73	rs607254	0.295524	7.13	-1.68063	459	459	susie	0.3	6.5e-14	-1.82856	0.067466	0.4058	-0.00391337	0.00314073	-1.24601	0.212761	1.75103	3	0.625649		ENSG00000228050.1	22	22224565	22224566	0.7163	rs1543779	-2.92	rs2283797	0.463175	9.37	-2.31289	386	386	susie	0.56	2.4e-35	-1.9464	0.0516	0.7163	-0.00283352	0.00226635	-1.25026	0.211206	0.333098	0.333098	0.953688		ENSG00000213433.5	5	151766377	151766378	0.4307	rs6876572	3.17	rs2964584	0.329945	-7.26	-1.4488	557	13	lasso	0.37	5.6e-17	1.53905	0.12379	0.4307	0.00435563	0.00273489	1.59261	0.111247	6.86424	3	0.0763532		ENSG00000170684.8	19	45076508	45076509	0.3205	rs283814	2.75	rs6509179	0.00115	4.04	0.84212	363	25	enet	0.037	0.0096	1.51757	0.12912	0.3205	0.00462959	0.00332466	1.3925	0.163771	7.77042	3	0.0510025
ENSG00000038002.8	4	177442502	177442503	0.7702	rs11727842	2.94	rs4690522	0.564	-9.45	-1.8371	440	440	susie	0.57	3.8e-30	1.827	0.0677	0.7702	0.00370672	0.00223411	1.65915	0.0970862	0.495965	3	0.919777		ENSG00000170324.20	10	48274869	48274870	0.2236	rs17698900	2.71	rs12249222	0.161308	-5.68	1.50162	328	12	enet	0.19	3e-10	-1.94521	0.05175	0.2236	-0.0100926	0.00467643	-2.15818	0.0309139	8.04573	8.04573	0.045076		ENSG00000276093.1	20	60083871	60083872	0.7786	rs6027102	-2.77	rs16983474	0.3676	7.62	0.74957	592	592	susie	0.46	8.1e-22	1.53861	0.1239	0.7786	0.00458451	0.00236309	1.94005	0.0523736	1.16388	3	0.76168		ENSG00000267980.1	19	4363878	4363879	0.31	rs4807578	2.87	rs11085073	-0.00197	-4.1	-1.81455	375	19	enet	0.076	0.00028	1.51691	0.12929	0.31	0.00501798	0.00355823	1.41025	0.158467	2.32142	3	0.508429
ENSG00000136856.17	9	127397137	127397138	0.4739	rs2246011	-3.01	rs3824414	0.244871	6.31	-2.16326	362	20	enet	0.3	6.3e-14	-1.82613	0.06783	0.4739	-0.00334402	0.00274252	-1.21932	0.222721	0.735585	3	0.864804		ENSG00000100906.10	14	35404745	35404746	0.1604	rs17841046	-2.59	rs1741177	-0.00504	-3.55	1.81482	339	45	enet	0.024	0.019	-1.94522	0.05175	0.1604	-0.00924683	0.00470109	-1.96695	0.0491886	2.85021	2.85021	0.415301		ENSG00000140943.16	16	84116905	84116906	0.3286	rs8052881	3.76	rs2967879	0.0502	-3.7	-1.5381	984	1	top1	0.05	0.0034	1.5381	0.12402	0.3286	0.00612986	0.00364027	1.6839	0.0922004	2.18159	3	0.535583		ENSG00000273582.1	16	29226347	29226348	0.1367	rs6565169	3.28	rs252246	0.0421	-3.86	1.51649	160	1	top1	0.042	0.0058	-1.51649	0.1294	0.1367	-0.00682871	0.0051851	-1.31699	0.187844	0.218938	3	0.974476
ENSG00000278611.1	19	9538732	9538733	0.331	rs2287802	3.12	rs34164697	0.304757	7.31	-1.82522	347	1	top1	0.3	4e-14	-1.82522	0.06797	0.331	-0.00944207	0.00362426	-2.60524	0.00918101	0.150655	3	0.985132		ENSG00000164068.15	3	49689501	49689502	0.4062	rs6774354	-3.21	rs6785549	0.312465	8.18	-1.15474	316	64	enet	0.35	2.7e-19	-1.94493	0.051783	0.4062	-0.00704159	0.00312737	-2.2516	0.0243474	1.83252	1.83252	0.607883		ENSG00000094963.13	1	171185207	171185208	0.243	rs1920150	-2.96	rs7551531	0.0721	-4.9	0.50098	544	7	lasso	0.12	5.5e-06	-1.53785	0.12409	0.243	-0.00554013	0.00409325	-1.35348	0.175902	4.64083	3	0.200067		ENSG00000270179.1	11	113368576	113368577	0.2402	rs925267	2.94	rs4438071	0.08421	-4.81	-1.49135	501	501	susie	0.097	4.4e-05	1.51	0.13007	0.2402	0.0076838	0.00429942	1.78717	0.0739096	2.9466	3	0.399932
ENSG00000273133.1	4	15564252	15564253	0.4115	rs16891775	-2.84	rs4267734	0.272	6.71	1.8657	546	546	susie	0.27	1.3e-12	1.8246	0.06806	0.4115	0.00300105	0.00307164	0.977018	0.32856	6.87034	3	0.0761475		ENSG00000144567.10	2	219176331	219176332	0.4826	rs1863704	2.74	rs13029742	0.377136	-8.51	1.94483	370	1	top1	0.38	4.3e-21	-1.94483	0.051795	0.4826	-0.00477626	0.00285545	-1.67268	0.0943898	1.40317	1.40317	0.704791		ENSG00000227467.3	11	72570659	72570660	0.2782	rs7943424	2.11	rs10898852	0.15707	5.29	-1.53734	328	1	top1	0.16	3.1e-07	-1.53734	0.12421	0.2782	-0.00502772	0.00379964	-1.32321	0.185765	2.57757	3	0.461435		ENSG00000248278.1	17	48908982	48908983	0.2671	rs2898834	-2.7	rs318095	0.107735	-4.9	1.50992	396	396	susie	0.12	4.9e-06	-1.51318	0.13023	0.2671	-0.0058915	0.00374002	-1.57526	0.115197	1.30086	3	0.728929
ENSG00000151490.13	12	15322396	15322397	0.1902	rs10160846	-2.68	rs10846153	0.103128	-4.13	-1.3225	380	27	enet	0.1	2.3e-05	1.82135	0.06855	0.1902	0.00671495	0.00455908	1.47288	0.140785	1.13068	3	0.769674		ENSG00000115657.12	2	219213239	219213240	0.1882	rs4674338	2.54	rs13029742	0.045296	-4.32	1.94483	383	1	top1	0.045	0.002	-1.94483	0.051795	0.1882	-0.00764842	0.00457259	-1.67267	0.0943925	1.40317	1.40317	0.704791		ENSG00000164118.12	4	174285433	174285434	0.196	rs6836227	-3.67	rs6553796	0.050517	4.06	0.9622	441	5	lasso	0.08	0.00027	1.53654	0.124405	0.196	0.00481896	0.004325	1.11421	0.265189	0.651712	3	0.884498		ENSG00000168903.8	5	180988844	180988845	0.4975	rs1279736	3.22	rs4700772	0.21088	6.45	-1.02584	297	297	susie	0.28	4.6e-13	-1.51245	0.1304	0.4975	-0.00359011	0.00273006	-1.31503	0.1885	0.731276	3	0.865824
ENSG00000187134.13	10	4963252	4963253	0.5528	rs878766	2.9	rs12774134	0.224398	-6.09	-1.62804	651	8	lasso	0.32	1.1e-14	1.82128	0.0686	0.5528	0.00373172	0.00243143	1.53478	0.124837	7.67475	3	0.0532343		ENSG00000120370.12	1	170532128	170532129	0.3092	rs1018710	-2.54	rs7552922	0.173	-6.35	-1.94444	406	1	top1	0.17	1.8e-09	1.94444	0.051843	0.3092	0.00554195	0.00336519	1.64685	0.099589	4.37305	4.37305	0.223898		ENSG00000197226.12	5	179907858	179907859	0.4009	rs13187310	-3.02	rs248321	0.030295	-3.93	-1.87205	438	65	enet	0.081	0.00025	-1.53615	0.1245	0.4009	-0.0068085	0.00335917	-2.02684	0.042679	3.73947	3	0.291006		ENSG00000242628.5	2	24214380	24214381	0.1445	rs10185445	2.41	rs12478744	-0.00552	3.47	1.0266	276	276	susie	0.0092	0.12	1.51107	0.130771	0.1445	0.00773836	0.00539064	1.43552	0.15114	2.97245	3	0.395893
ENSG00000147439.12	8	22669147	22669148	0.2329	rs1809103	2.63	rs2280104	0.118914	5.16	-1.56794	505	505	susie	0.13	2e-06	-1.82105	0.0686	0.2329	-0.00456434	0.00394961	-1.15564	0.247828	3.98434	3	0.26316		ENSG00000013306.15	17	44324869	44324870	0.7629	rs17744970	-3.31	rs850714	0.297	7.61	1.99256	341	45	enet	0.46	5.6e-27	1.94346	0.051961	0.7629	0.00475462	0.00230746	2.06054	0.039347	0.971911	0.971911	0.808048		ENSG00000169629.11	2	112434487	112434488	0.4223	rs13387346	2.52	rs6542056	0.265257	-6.93	-2.00043	402	16	lasso	0.33	1.4e-14	1.5357	0.124601	0.4223	0.00604251	0.00334027	1.80899	0.0704524	4.97075	3	0.173952		ENSG00000245156.1	11	66272591	66272592	0.0995	rs3782079	2.15	rs3816492	0.022176	-4	1.56639	326	326	susie	0.073	0.00037	-1.51	0.13082	0.0995	-0.0075082	0.00577231	-1.30073	0.193352	6.82655	3	0.0776365
ENSG00000182376.2	16	88742766	88742767	0.6047	rs4782377	-3.2	rs11648555	0.201778	-5.77	-0.51292	401	33	enet	0.24	3.5e-11	1.81773	0.06911	0.6047	0.00666092	0.00281889	2.36296	0.0181298	2.0341	3	0.565359		ENSG00000169047.5	2	226799758	226799759	0.2754	rs12694703	-3.73	rs1950135	0.001712	-3.36	-2.21094	458	458	susie	0.007	0.13	1.94334	0.051975	0.2754	0.00519787	0.0035582	1.46081	0.144067	1.80286	1.80286	0.614312		ENSG00000103642.11	15	63121799	63121800	0.4096	rs16946801	-2.87	rs2652822	0.191704	6.23	1.95282	511	22	enet	0.26	2.2e-11	1.5354	0.12468	0.4096	0.00564647	0.0032318	1.74716	0.0806092	4.44332	3	0.217402		ENSG00000205710.3	17	4899417	4899418	0.3489	rs8069678	-3.08	rs11658287	0.021036	-4.15	-1.51078	442	1	top1	0.021	0.039	1.51078	0.13084	0.3489	0.00584365	0.00334306	1.74799	0.0804654	0.295256	3	0.960918
ENSG00000151835.14	13	23411512	23411513	0.54	rs17078131	-2.6	rs17378869	0.196425	-6.04	-1.8174	670	1	top1	0.2	3.7e-09	1.81743	0.0692	0.54	0.00459435	0.00263051	1.74656	0.0807129	1.69444	3	0.638171		ENSG00000151893.14	10	118755248	118755249	0.2586	rs2292767	2.97	rs17586536	0.093515	-5.87	1.15384	509	10	enet	0.19	1.7e-10	-1.94291	0.05203	0.2586	-0.00797936	0.0039032	-2.04431	0.0409225	0.553624	0.553624	0.906962		ENSG00000182919.14	11	93741962	93741963	0.2666	rs11020388	2.84	rs652961	0.17624	5.65	-1.43203	406	406	susie	0.18	3.6e-08	-1.53248	0.1254	0.2666	-0.0049158	0.00377317	-1.30283	0.192632	2.18905	3	0.534108		ENSG00000254352.1	8	78724135	78724136	0.2468	rs2663301	-2.11	rs1384804	0.215193	-6.04	1.4312	320	320	susie	0.22	3.9e-10	-1.5099	0.13106	0.2468	-0.00515466	0.00374666	-1.3758	0.168883	3.01338	3	0.389567
ENSG00000171130.17	7	149872967	149872968	0.6315	rs6948743	2.89	rs4725838	0.357343	-7.6	1.85894	261	7	lasso	0.36	3.7e-17	-1.8151	0.06951	0.6315	-0.00595439	0.00271668	-2.19179	0.0283949	7.99646	3	0.046085		ENSG00000116984.12	1	236795280	236795281	0.3067	rs11810113	-3.64	rs4456082	0.0945	-4.96	1.83324	662	662	susie	0.11	1.8e-06	-1.94261	0.052063	0.3067	-0.00635566	0.00339371	-1.87278	0.0610993	3.19002	3.19002	0.363246		ENSG00000237310.1	7	66493705	66493706	0.2788	rs10215516	2.33	rs160641	0.213991	6.11	-1.65037	240	58	enet	0.25	5.1e-11	-1.53102	0.125765	0.2788	-0.0105898	0.00429517	-2.46551	0.0136818	3.90668	3	0.271719		ENSG00000173947.13	1	111346287	111346288	0.2549	rs1107392	-3.22	rs2364831	0.0468	-4.33	1.35384	592	30	enet	0.11	1.3e-05	-1.50913	0.13126	0.2549	-0.00458605	0.00396432	-1.15683	0.247341	4.07786	3	0.253179
ENSG00000151327.12	14	35044906	35044907	0.211	rs17841046	-2.59	rs1741177	0.08205	-4.61	1.81482	371	1	top1	0.082	0.00016	-1.81482	0.06955	0.211	-0.00623176	0.00402383	-1.54871	0.121451	3.38998	3	0.335315		ENSG00000197702.11	11	12377184	12377185	0.5698	rs17384316	-3.52	rs6485678	0.296271	7.73	2.32974	666	34	enet	0.31	4.3e-17	1.94217	0.0521	0.5698	0.00499082	0.00264858	1.88434	0.0595193	1.49549	1.49549	0.683312		ENSG00000117122.13	1	16980834	16980835	0.22	rs2977313	-2.08	rs2871776	0.0988	-4.45	1.52569	344	1	top1	0.099	5.3e-05	-1.52569	0.12709	0.22	-0.00434748	0.00413686	-1.05092	0.293297	2.12698	3	0.546474		ENSG00000005981.12	7	95478443	95478444	0.2616	rs4729176	-3.24	rs11770903	0.126898	4.75	1.50829	469	1	top1	0.13	3e-06	1.50829	0.13148	0.2616	0.00669882	0.00388164	1.72577	0.0843887	2.44952	3	0.484483
ENSG00000123836.14	1	207034365	207034366	0.1904	rs2182909	2.86	rs17186722	0.015447	3.63	0.97558	417	417	susie	0.033	0.013	1.81279	0.069864	0.1904	0.00892639	0.0048722	1.83211	0.0669353	3.42004	3	0.331281		ENSG00000148308.17	9	133030674	133030675	0.3213	rs2809246	2.7	rs563864	0.18185	-6.67	-2.02963	510	5	lasso	0.23	1.1e-12	1.9393	0.052463	0.3213	0.00583685	0.00352341	1.65659	0.0976022	0.86257	0.86257	0.83445		ENSG00000183688.4	17	445938	445939	0.5504	rs910924	-3	rs3744730	0.152	5.37	0.68575	354	51	enet	0.31	7.2e-14	1.52536	0.12717	0.5504	0.0022155	0.00254904	0.869151	0.384765	0.606473	3	0.894949		ENSG00000273449.1	4	163529770	163529771	0.26	rs3797023	-3.78	rs10034495	0.210655	6.15	1.3228	394	394	susie	0.21	7.2e-10	1.5078	0.131608	0.26	0.00434465	0.00370487	1.17268	0.240923	0.663691	3	0.881709
ENSG00000196172.9	19	23758890	23758891	0.245	rs4932735	-2.88	rs10423551	0.074749	-4.35	-1.9929	233	5	lasso	0.086	0.00011	1.8127	0.06988	0.245	0.00993003	0.00397038	2.50103	0.0123833	4.49453	3	0.212778		ENSG00000103160.11	16	84145187	84145188	0.2461	rs8052881	3.56	rs3817152	0.161469	5.66	-1.93696	971	1	top1	0.16	6.6e-09	-1.93696	0.05275	0.2461	-0.00734048	0.00381043	-1.92642	0.0540524	5.46145	5.46145	0.140962		ENSG00000100341.11	22	43892012	43892013	0.255	rs713724	-4.31	rs470094	0.005103	3.8	-2.17624	705	13	enet	0.022	0.039	-1.5252	0.12721	0.255	-0.00418944	0.00386017	-1.0853	0.277789	1.34958	3	0.717394		ENSG00000160325.14	9	133459964	133459965	0.3646	rs4962046	-2.54	rs633153	-0.001	3.54	1.47789	592	592	susie	0.0019	0.26	1.50759	0.1317	0.3646	0.0042018	0.00318229	1.32037	0.186711	1.18608	3	0.756344
ENSG00000236780.5	2	67215318	67215319	0.2362	rs5028772	-3.2	rs2035565	0.057156	-5.01	1.74628	560	560	susie	0.11	9.6e-06	-1.81231	0.069938	0.2362	-0.00487605	0.00402748	-1.2107	0.226012	1.36788	3	0.713082		ENSG00000122965.10	12	113966370	113966371	0.7263	rs964499	-3.4	rs1043810	0.200961	7.07	-0.6063	642	92	enet	0.35	1.2e-19	-1.93567	0.05291	0.7263	-0.00469813	0.00232768	-2.01837	0.0435523	2.60623	2.60623	0.456398		ENSG00000214106.7	7	154928497	154928498	0.1778	rs11769541	-2.9	rs751840	0.043457	4.18	1.65553	663	663	susie	0.063	0.0011	1.52298	0.127765	0.1778	0.00666241	0.00452281	1.47307	0.140732	1.1928	3	0.754731		ENSG00000100889.11	14	24094052	24094053	0.367	rs12432194	2.45	rs4982856	0.131589	5.2	1.3424	491	491	susie	0.15	4e-07	1.5071	0.13178	0.367	0.00389324	0.0030449	1.27861	0.201033	4.42398	3	0.219172
ENSG00000184611.11	2	162838729	162838730	0.4659	rs7608315	2.38	rs7599823	0.336286	-7.4	1.80838	240	240	susie	0.34	8.5e-16	-1.81111	0.070124	0.4659	-0.00234156	0.00273724	-0.855446	0.392304	1.1086	3	0.774997		ENSG00000147439.12	8	22669147	22669148	0.1988	rs1809103	2.63	rs6557599	-0.00183	-3.49	1.52361	511	511	susie	0.041	0.0031	-1.93487	0.053	0.1988	-0.00455735	0.0042081	-1.08299	0.278811	1.35614	1.35614	0.715848		ENSG00000033178.12	4	67701178	67701179	0.204	rs6824047	-2.45	rs4860853	0.146689	-5.1	1.5656	402	402	susie	0.15	7.4e-07	-1.52295	0.12777	0.204	-0.00853269	0.00457204	-1.86628	0.0620024	0.608791	3	0.894417		ENSG00000126217.20	13	112894377	112894378	0.3058	rs2317446	3.39	rs7337434	0.065389	5.05	1.4918	442	442	susie	0.082	0.00017	1.5037	0.1327	0.3058	0.00708841	0.00369306	1.91939	0.0549356	5.71861	3	0.126133
ENSG00000244399.3	2	85442494	85442495	0.503	rs10192927	-2.95	rs3770102	0.198307	-6.98	1.63304	466	24	enet	0.33	1.2e-15	-1.8099	0.070311	0.503	-0.00281023	0.00255285	-1.10082	0.270973	8.50925	3	0.0365799		ENSG00000105443.13	19	48469693	48469694	0.4068	rs16981832	-3.27	rs8108419	0.1073	5.44	-2.06799	528	20	enet	0.19	2.3e-10	-1.93382	0.053135	0.4068	-0.00635978	0.00303601	-2.09478	0.0361907	3.86219	3.86219	0.276735		ENSG00000246375.2	4	88284941	88284942	0.781	rs11733230	3.22	rs7656367	0.483963	-8.51	1.7827	463	463	susie	0.58	2.9e-30	-1.52161	0.128107	0.781	-0.00121165	0.00211021	-0.574184	0.565843	4.09804	3	0.25107		ENSG00000089154.10	12	120194709	120194710	0.3656	rs16949946	2.74	rs7296380	0.00842	4.22	1.5109	374	17	enet	0.034	0.012	1.5016	0.13321	0.3656	0.00385586	0.0030737	1.25447	0.209673	6.03447	3	0.109945
ENSG00000134253.9	1	117122586	117122587	0.2294	rs10923219	3.35	rs3795655	0.17879	5.52	-1.80951	446	1	top1	0.18	2.1e-08	-1.80951	0.070371	0.2294	-0.0085815	0.00416762	-2.05909	0.0394856	1.16456	3	0.761517		ENSG00000238194.1	20	59628288	59628289	0.3218	rs6027102	-2.77	rs6027102	7.01e-05	-3.25	-2.77138	573	573	susie	0.012	0.07	1.93341	0.05319	0.3218	0.00447772	0.00346539	1.29213	0.196313	0.802144	0.802144	0.848954		ENSG00000272732.1	7	7552439	7552440	0.3683	rs17466737	-3.76	rs3757532	0.15846	-5.34	-1.521	699	1	top1	0.16	2.7e-07	1.521	0.12826	0.3683	0.00466005	0.00308824	1.50897	0.131308	4.60204	3	0.203367		ENSG00000105443.13	19	48469693	48469694	0.4938	rs16981832	-3.27	rs1799270	0.112	-5.21	1.69149	525	525	susie	0.19	6.3e-09	-1.50116	0.13332	0.4938	-0.00422886	0.00272953	-1.5493	0.12131	3.77278	3	0.287068
ENSG00000256806.5	17	6651717	6651718	0.6033	rs4796346	3.13	rs9908147	0.448101	-8.54	-1.78585	566	566	susie	0.45	5.2e-22	1.80927	0.070409	0.6033	0.00500125	0.00258944	1.9314	0.0534332	0.0256572	3	0.998915		ENSG00000260633.1	3	134349232	134349233	0.5887	rs7627477	2.62	rs6439477	0.499563	9.82	1.93277	443	1	top1	0.5	5.5e-30	1.93277	0.053265	0.5887	0.0027824	0.0024459	1.13758	0.255296	1.41969	1.41969	0.700927		ENSG00000226468.2	7	32457757	32457758	0.2729	rs10242306	3.54	rs9655340	0.090184	4.77	0.61272	509	13	lasso	0.13	4.1e-06	1.52063	0.128352	0.2729	0.00572078	0.00373793	1.53047	0.125901	3.87153	3	0.275675		ENSG00000143198.12	1	165630860	165630861	0.2324	rs12562047	3.39	rs9333413	0.14	-4.81	-1.50108	619	1	top1	0.14	9.2e-07	1.50108	0.13333	0.2324	0.00493076	0.00401825	1.22709	0.219787	0.405701	3	0.939062
ENSG00000268673.3	19	15760420	15760421	0.448	rs7255437	2.32	rs10518252	0.284109	-6.82	-1.72974	534	16	lasso	0.29	1.4e-13	1.80897	0.07046	0.448	0.00379972	0.00292635	1.29845	0.194132	0.890187	3	0.827795		ENSG00000162600.11	1	58546801	58546802	0.2811	rs6699576	3.78	rs11590757	0.105	5.08	1.93237	548	1	top1	0.1	3.5e-06	1.93237	0.053314	0.2811	0.00407687	0.00349155	1.16764	0.242953	4.37291	4.37291	0.22391		ENSG00000219626.8	2	24076525	24076526	0.3651	rs10185445	2.41	rs12988269	0.254608	-6.75	1.54216	316	316	susie	0.28	2.6e-12	-1.5205	0.128375	0.3651	-0.00600962	0.00348088	-1.72647	0.0842635	3.16502	3	0.366876		ENSG00000243477.5	3	50299116	50299117	0.247	rs6774354	-3.21	rs13100173	0.121	4.98	-1.00104	302	302	susie	0.14	1.3e-06	-1.501	0.13336	0.247	-0.00636646	0.00371469	-1.71386	0.0865547	4.63651	3	0.200433
ENSG00000159200.17	21	34615141	34615142	0.241	rs2284575	3.8	rs9305551	0.198001	5.67	-1.8072	483	1	top1	0.2	3.2e-09	-1.80724	0.07073	0.241	-0.00599031	0.0037086	-1.61525	0.106257	5.1947	3	0.158083		ENSG00000235501.5	1	94927565	94927566	0.171	rs1414896	-3.5	rs11589700	0.0649	-4.26	-1.93189	544	1	top1	0.065	0.00025	1.93189	0.053373	0.171	0.00748645	0.00458871	1.63149	0.102786	2.42321	2.42321	0.489329		ENSG00000126217.20	13	112894377	112894378	0.622	rs2317446	3.39	rs7337434	0.17888	6.69	1.4918	441	441	susie	0.26	1.7e-11	1.5187	0.12884	0.622	0.00502987	0.00258458	1.94611	0.0516419	5.7134	3	0.126418		ENSG00000135845.9	1	172444085	172444086	0.1844	rs12048807	2.77	rs9425308	0.0463	4.46	1.43806	389	389	susie	0.059	0.0013	1.50023	0.13355	0.1844	0.00526354	0.00455055	1.15668	0.247402	0.980731	3	0.805914
ENSG00000059691.11	4	151761022	151761023	0.3891	rs17027958	3.24	rs3805356	0.257	-6.72	-2.1263	391	28	enet	0.26	3.7e-12	1.8059	0.07093	0.3891	0.0034072	0.0029089	1.1713	0.241477	5.00316	3	0.171566		ENSG00000189316.3	7	64890099	64890100	0.1891	rs6978652	3.59	rs4718154	0.0971	-5.39	2.12232	255	31	enet	0.15	1.5e-08	-1.92989	0.05362	0.1891	-0.0107368	0.00463436	-2.31678	0.0205158	2.46992	2.46992	0.480753		ENSG00000278611.1	19	9538732	9538733	0.488	rs2287802	3.12	rs10415281	0.382905	8.07	-1.46312	348	348	susie	0.4	2.4e-18	-1.51741	0.129164	0.488	-0.00723891	0.00297949	-2.42958	0.0151163	0.689837	3	0.875592		ENSG00000109775.10	4	185425984	185425985	0.612	rs6858040	2.89	rs12500107	0.508987	-8.94	1.4997	546	1	top1	0.51	8.9e-26	-1.4997	0.133697	0.612	-0.00342203	0.00246624	-1.38755	0.165275	0.972047	3	0.808015
ENSG00000136235.15	7	23235966	23235967	0.2914	rs17147267	-3.35	rs858239	0.297237	-6.93	1.80571	413	1	top1	0.3	9.4e-14	-1.8057	0.07096	0.2914	-0.0054197	0.003721	-1.45652	0.14525	2.99749	3	0.392012		ENSG00000147408.14	8	19758028	19758029	0.3026	rs12334513	2.9	rs17407149	0.121	5.67	1.92886	673	1	top1	0.12	5.8e-07	1.92886	0.0537	0.3026	0.00624698	0.00358103	1.74446	0.0810786	3.28357	3.28357	0.349936		ENSG00000272864.1	1	74699332	74699333	0.353	rs481387	3.01	rs1409785	0.216	6.6	0.97593	377	27	enet	0.31	1.2e-13	1.51611	0.12949	0.353	0.00449242	0.00330332	1.35997	0.17384	1.38598	3	0.708824		ENSG00000228412.7	6	19839079	19839080	0.4735	rs2743596	2.63	rs17483277	0.235489	6.21	1.59019	541	7	lasso	0.25	1.9e-11	1.49956	0.13373	0.4735	0.00394464	0.00272556	1.44728	0.147819	2.44883	3	0.48461
ENSG00000101353.14	20	37179587	37179588	0.298	rs198494	-3.65	rs6030620	0.257447	6.57	1.8355	310	310	susie	0.26	6.1e-12	1.80467	0.0711	0.298	0.00412822	0.00359662	1.14781	0.251048	0.523839	3	0.913624		ENSG00000105669.13	19	18919396	18919397	0.3443	rs2283625	-2.98	rs3177137	0.159592	6.42	-2.14976	338	10	enet	0.19	3.9e-10	-1.92713	0.053963	0.3443	-0.00386659	0.00302682	-1.27744	0.201446	12.3473	12.3473	0.00628339		ENSG00000105607.12	19	12891025	12891026	0.58	rs1045913	3.07	rs8012	0.377337	-7.69	-2.26225	327	17	enet	0.39	5.7e-18	1.51547	0.129654	0.58	0.00450017	0.00268687	1.67487	0.0939591	3.63757	3	0.303354		ENSG00000267280.5	17	61411554	61411555	0.2104	rs917533	2.63	rs3785825	0.045195	-4.24	-1.55481	314	10	enet	0.088	0.0001	1.49946	0.13375	0.2104	0.00556934	0.00433273	1.28541	0.198649	2.0097	3	0.570395
ENSG00000185298.12	17	81666633	81666634	0.2817	rs3208787	2.97	rs8071084	0.161274	5.52	1.8042	313	1	top1	0.16	1.1e-07	1.8042	0.071199	0.2817	0.00554894	0.00367416	1.51026	0.130977	1.62193	3	0.654429		ENSG00000143575.14	1	154272510	154272511	0.1036	rs6413529	-3.16	rs1044013	0.000879	-3.64	1.46813	351	351	susie	0.017	0.042	-1.92698	0.053982	0.1036	-0.0180581	0.00651309	-2.77259	0.00556125	2.8936	2.8936	0.408322		ENSG00000103811.15	15	78949573	78949574	0.3484	rs6495369	2.93	rs3825806	-0.006586	3.26	0.07406	436	10	lasso	0.018	0.056	-1.5144	0.12991	0.3484	-0.00602747	0.00327863	-1.83841	0.0660015	0.833309	3	0.841484		ENSG00000255182.2	8	144504996	144504997	0.1353	rs6988451	-2.5	rs7833780	-0.005357	3.26	2.2713	229	229	susie	0.0066	0.16	1.4995	0.13375	0.1353	0.00586702	0.00514372	1.14062	0.254029	1.01275	3	0.798166
ENSG00000214087.8	17	81683923	81683924	0.5923	rs3208787	2.97	rs8071084	0.461008	-8.68	1.8042	316	1	top1	0.46	8.9e-23	-1.8042	0.071199	0.5923	-0.00382677	0.00253384	-1.51027	0.130976	1.62193	3	0.654429		ENSG00000196542.8	3	161372879	161372880	0.1579	rs16832548	3.27	rs6791213	0.140116	5.73	1.54372	374	374	susie	0.15	2.2e-08	1.92318	0.054457	0.1579	0.00477422	0.00471291	1.01301	0.311056	1.97254	1.97254	0.578127		ENSG00000183569.17	22	42553616	42553617	0.296	rs7286723	-2.4	rs137085	0.035553	-4.32	-0.44726	408	26	enet	0.17	1e-07	1.5138	0.13008	0.296	0.00750038	0.00373782	2.00662	0.04479	5.14246	3	0.161658		ENSG00000264745.1	18	24015338	24015339	0.3297	rs16940610	-3.06	rs8089140	0.0697	-4.49	-1.4524	428	428	susie	0.097	4.6e-05	1.49871	0.13395	0.3297	0.00425064	0.00325336	1.30654	0.191369	2.42774	3	0.488491
ENSG00000008018.8	6	170553340	170553341	0.16	rs7770638	2.86	rs6928843	0.107024	-4.29	1.803	264	1	top1	0.11	1.7e-05	-1.803	0.071388	0.16	-0.00947555	0.00488913	-1.93809	0.0526127	2.15775	3	0.540319		ENSG00000154710.16	7	66682163	66682164	0.1383	rs11766621	2.48	rs10244498	0.103	-4.72	-1.92284	231	1	top1	0.1	4.1e-06	1.92284	0.0545	0.1383	0.0161949	0.00617954	2.62073	0.00877426	3.58547	3.58547	0.309845		ENSG00000248278.1	17	48908982	48908983	0.1649	rs2898834	-2.7	rs318095	0.102	-4.21	1.50992	396	1	top1	0.1	4.2e-05	-1.50992	0.13106	0.1649	-0.00754344	0.00481743	-1.56586	0.11738	1.0741	3	0.783329		ENSG00000261428.2	2	222569718	222569719	0.5286	rs16864264	-2.73	rs1447108	0.329	-7.87	-1.5893	461	461	susie	0.38	9.7e-18	1.49774	0.1342	0.5286	0.00364249	0.00265203	1.37348	0.169605	5.20331	3	0.157501
ENSG00000251402.3	8	12418089	12418090	0.3071	rs6997985	2.68	rs11998678	0.038926	4.67	-1.61989	190	9	enet	0.067	0.00061	-1.80214	0.07152	0.3071	-0.00646033	0.0036823	-1.75443	0.0793568	2.83751	3	0.417362		ENSG00000175470.18	10	131900643	131900644	0.4216	rs11018045	-3.21	rs3935905	0.279744	-7.55	-1.92257	523	1	top1	0.28	3.7e-15	1.92257	0.05453	0.4216	0.006693	0.0029342	2.28103	0.0225465	5.03594	5.03594	0.169184		ENSG00000104369.4	8	74321327	74321328	0.3222	rs13249908	-2.66	rs2977054	0.168178	5.78	1.50991	401	1	top1	0.17	1.1e-07	1.50991	0.13107	0.3222	0.00392908	0.00338309	1.16139	0.245483	1.30618	3	0.727667		ENSG00000226496.2	21	41148132	41148133	0.491	rs6517672	3.92	rs9974272	0.237514	-6.38	1.4899	629	11	enet	0.28	1.2e-12	-1.4968	0.13444	0.491	-0.00251803	0.00272396	-0.924399	0.355279	3.41089	3	0.332505
ENSG00000269793.5	19	56690685	56690686	0.291	rs12609941	-3.74	rs1468773	-0.0047	3.36	1.37058	490	2	enet	0.039	0.0077	1.80201	0.07154	0.291	0.00469312	0.00360978	1.30011	0.193563	6.01189	3	0.111033		ENSG00000176171.11	10	131982012	131982013	0.2283	rs11018045	-3.21	rs3935905	0.098297	-5.08	-1.92257	514	1	top1	0.098	7e-06	1.92257	0.05453	0.2283	0.00909532	0.00398741	2.28101	0.0225478	5.03595	5.03595	0.169184		ENSG00000105967.15	7	116159895	116159896	0.2756	rs1180286	2.03	rs9920	0.017908	-3.86	1.64361	353	18	enet	0.079	0.00029	-1.50929	0.131225	0.2756	-0.00237113	0.00363507	-0.652292	0.514213	1.36971	3	0.712651		ENSG00000188002.10	5	1634004	1634005	0.9588	rs1107059	-3.32	rs7734561	0.47224	-8.65	1.84881	574	574	susie	0.65	1.7e-37	-1.49539	0.1348	0.9588	-0.00262697	0.0018985	-1.38371	0.166447	1.9435	3	0.584217
ENSG00000240207.6	3	158734560	158734561	0.8247	rs10936162	-3.29	rs12489730	0.421	8.23	-2.1977	398	15	lasso	0.56	1.9e-29	-1.80164	0.0716	0.8247	-0.00317412	0.002151	-1.47565	0.140039	0.303048	3	0.959454		ENSG00000133059.16	1	205211565	205211566	0.1863	rs2802854	-2.62	rs17417002	0.00672	-4.13	-0.74527	587	587	susie	0.0071	0.13	1.92056	0.054787	0.1863	0.00752924	0.00467424	1.61079	0.107225	0.8206	0.8206	0.844534		ENSG00000118804.8	4	76306025	76306026	0.607	rs1554014	2.99	rs3817118	0.119101	-6.52	-1.7232	499	20	enet	0.27	8.4e-12	1.50628	0.131996	0.607	0.0041389	0.00243984	1.69638	0.0898138	3.20618	3	0.360915		ENSG00000226864.2	10	121928311	121928312	0.5448	rs2420953	-3.05	rs6585775	0.256	-6.43	-1.65614	630	46	enet	0.28	7.7e-13	1.4954	0.134811	0.5448	0.0025888	0.00257209	1.0065	0.314177	1.21022	3	0.750554
ENSG00000095713.13	10	98030827	98030828	0.2674	rs11189465	-2.79	rs11189465	-0.00332	-3.28	-2.78682	499	499	susie	0.053	0.0021	1.80086	0.0717	0.2674	0.00353477	0.00368508	0.959211	0.337453	0.670025	3	0.880231		ENSG00000233337.1	1	111437513	111437514	0.2872	rs1107392	-3.22	rs2274232	-0.000179	3.79	-1.7078	611	5	lasso	0.052	0.001	-1.92021	0.054832	0.2872	-0.0053007	0.00361379	-1.4668	0.142431	3.12238	3.12238	0.373138		ENSG00000257303.1	12	56300141	56300142	0.3815	rs1274498	-2.35	rs11171803	0.25	-6.73	-1.54322	257	257	susie	0.26	1.1e-11	1.50553	0.13219	0.3815	0.00364083	0.00305047	1.19353	0.232662	1.16189	3	0.762157		ENSG00000270055.1	15	30487962	30487963	0.1314	rs4779762	-2.6	rs8027951	0.00044	3.39	2.46362	131	13	enet	0.017	0.058	1.49374	0.1352	0.1314	0.00644561	0.00522437	1.23376	0.217293	2.44719	3	0.484911
ENSG00000235641.4	9	91159572	91159573	0.4296	rs1864202	3.44	rs12337100	0.140516	-5.38	-0.94027	560	560	susie	0.19	9e-09	1.80082	0.07173	0.4296	0.00458092	0.0028156	1.62698	0.103742	3.81	3	0.282725		ENSG00000255408.3	5	140801091	140801092	0.1969	rs31874	-2.96	rs2569163	0.11	5.88	1.66955	370	370	susie	0.15	2e-08	1.91862	0.05503	0.1969	0.00960879	0.00457121	2.10202	0.0355513	0.431988	0.431988	0.933558		ENSG00000169398.19	8	141002215	141002216	0.1283	rs13252126	2.47	rs11166995	0.006603	-3.58	-1.94667	406	406	susie	0.0093	0.12	1.50533	0.13224	0.1283	0.0076387	0.00537271	1.42176	0.155096	2.16888	3	0.538103		ENSG00000150753.11	5	10249920	10249921	0.2346	rs3956280	2.69	rs2962325	0.00802	3.41	-1.2365	606	606	susie	0.018	0.053	-1.49403	0.1352	0.2346	-0.00759035	0.00419781	-1.80817	0.0705802	0.630144	3	0.889498
ENSG00000231259.4	2	87053068	87053069	0.8239	rs6724300	2.15	rs17041053	0.478497	-8.71	1.80027	117	1	top1	0.48	6.8e-24	-1.80027	0.071818	0.8239	-0.00367786	0.00216787	-1.69654	0.0897845	0.617337	3	0.892452		ENSG00000138002.14	2	27489788	27489789	0.0909	rs17706100	-2.26	rs898031	0.014107	3.83	-1.72519	282	3	lasso	0.047	0.0016	-1.91809	0.0551	0.0909	-0.00958536	0.00656415	-1.46026	0.144218	2.97712	2.97712	0.395166		ENSG00000160949.16	8	144444443	144444444	0.1667	rs6988451	-2.5	rs12682512	0.148312	-5.32	1.55879	228	228	susie	0.16	1.8e-07	-1.50512	0.13229	0.1667	-0.00785534	0.00448613	-1.75103	0.0799411	6.43491	3	0.0922652		ENSG00000113643.8	5	168486444	168486445	0.1977	rs3756603	2.75	rs1460098	0.01125	-3.96	-1.64257	605	6	lasso	0.027	0.023	1.49407	0.1352	0.1977	0.00464656	0.0043565	1.06658	0.286161	0.523087	3	0.913791
ENSG00000130312.6	19	17292831	17292832	0.588	rs10409461	3.21	rs3826700	0.215838	6.33	-1.79978	423	1	top1	0.22	5.3e-10	-1.79978	0.0719	0.588	-0.00455526	0.00255112	-1.78559	0.0741654	2.21723	3	0.528563		ENSG00000085832.16	1	51519327	51519328	0.5784	rs474668	2.46	rs2185592	0.205	6.39	-1.91616	203	1	top1	0.2	4.3e-11	-1.91616	0.055345	0.5784	-0.00405196	0.00255501	-1.58589	0.112765	1.17486	1.17486	0.75904		ENSG00000133065.10	1	205813747	205813748	0.228	rs28373064	3.08	rs708727	0.123	5.21	1.15159	404	404	susie	0.14	1.9e-06	1.50497	0.13233	0.228	0.00531981	0.00388456	1.36947	0.170851	6.69745	3	0.0821924		ENSG00000116652.6	1	63547081	63547082	0.2421	rs953653	-3.7	rs855315	0.0709	-4.5	-1.49296	483	1	top1	0.071	0.00046	1.49296	0.13545	0.2421	0.00503484	0.00389693	1.292	0.196356	0.982945	3	0.805379
ENSG00000185774.14	4	21948798	21948799	0.2724	rs4377576	2.55	rs7668222	0.0439	-3.89	-2.167	466	34	enet	0.061	0.0011	1.7981	0.07216	0.2724	0.00685677	0.00381678	1.79648	0.0724182	0.68614	3	0.876459		ENSG00000242866.9	15	43618799	43618800	0.0772	rs1837960	2.41	rs6493083	-0.003501	3.98	2.0474	255	255	susie	0.032	0.0081	1.91307	0.05574	0.0772	0.0112285	0.0070864	1.58452	0.113075	0.737411	0.737411	0.864371		ENSG00000135333.13	6	93419546	93419547	0.1839	rs532830	2.32	rs4707796	-0.002603	3.37	-0.70719	435	435	susie	0.023	0.034	-1.5043	0.132504	0.1839	-0.00513011	0.00447351	-1.14678	0.251475	2.29353	3	0.513762		ENSG00000104774.12	19	12666741	12666742	0.1474	rs1045913	3.07	rs8107642	0.099	-4.79	1.93447	300	300	susie	0.11	1e-05	-1.49279	0.13549	0.1474	-0.00943211	0.00517461	-1.82277	0.0683388	5.8017	3	0.121667
ENSG00000101442.9	20	38748441	38748442	0.184	rs12481160	2.57	rs2425371	0.089081	-4.43	-2.2281	435	435	susie	0.099	3.6e-05	1.79813	0.0722	0.184	0.00693412	0.00444612	1.55959	0.118857	4.45794	3	0.216073		ENSG00000235641.4	9	91159572	91159573	0.649	rs1864202	3.44	rs16907201	0.0642	-5.27	-0.9746	563	563	susie	0.14	1.3e-07	1.9116	0.055925	0.649	0.00358985	0.00224791	1.59697	0.110272	5.21907	5.21907	0.156441		ENSG00000260404.3	4	118591772	118591773	0.328	rs17642498	3.2	rs11728902	0.092411	-4.65	0.0084	337	73	enet	0.097	6.3e-05	1.50148	0.133231	0.328	0.00593788	0.00331751	1.78986	0.0734765	1.61422	3	0.656169		ENSG00000274512.5	17	37989047	37989048	0.5098	rs3110648	-2.76	rs8066255	0.416191	-8.1	-1.4911	229	1	top1	0.42	6e-20	1.4911	0.13594	0.5098	0.00765315	0.00312673	2.44765	0.014379	3.00752	3	0.390467
ENSG00000139567.12	12	51906907	51906908	0.2	rs17125937	-3.05	rs1283170	0.080499	-3.73	1.7976	532	1	top1	0.08	0.00019	-1.79757	0.07225	0.2	-0.0101877	0.00479622	-2.12411	0.0336609	7.29274	3	0.0631299		ENSG00000117054.13	1	75724346	75724347	0.5721	rs4949682	-3.63	rs1251079	0.316	-7.9	-2.31686	460	48	enet	0.35	1.6e-19	1.9101	0.05612	0.5721	0.00466265	0.00268683	1.73537	0.0826752	3.12964	3.12964	0.372066		ENSG00000197705.9	18	32773061	32773062	0.257	rs9964815	2.53	rs12966947	0.09123	4.1	1.5003	358	1	top1	0.091	0.0001	1.5003	0.13353	0.257	0.00443657	0.00380853	1.16491	0.244057	0.60653	3	0.894936		ENSG00000100731.15	14	70907404	70907405	0.134	rs8004872	3.49	rs2526856	0.12115	-5.2	1.4814	405	405	susie	0.16	1.1e-07	-1.4897	0.13631	0.134	-0.0109918	0.00569347	-1.93059	0.0535337	1.53801	3	0.673527
ENSG00000171497.4	4	158723395	158723396	0.5174	rs7673678	-2.93	rs16999138	0.178	-5.56	-1.3277	265	265	susie	0.24	2.7e-11	1.7968	0.07236	0.5174	0.00305067	0.00265835	1.14758	0.251142	6.68748	3	0.0825547		ENSG00000169242.11	1	155127459	155127460	0.2371	rs2066981	-2.92	rs11264329	0.204	-6.66	1.67648	355	17	enet	0.22	9.3e-12	-1.91003	0.056129	0.2371	-0.0072107	0.00427645	-1.68614	0.0917687	5.28739	5.28739	0.151922		ENSG00000259038.1	14	68628444	68628445	0.397	rs11624164	-3.49	rs17106005	0.15892	5.57	1.5677	607	607	susie	0.17	8.6e-08	1.4996	0.1337	0.397	0.00454551	0.00286827	1.58476	0.113022	5.96508	3	0.113322		ENSG00000166938.12	15	66293216	66293217	0.4592	rs1371781	-3.29	rs12911848	0.066204	-4.84	1.10542	490	13	lasso	0.13	2e-06	-1.48819	0.1367	0.4592	-0.00536777	0.00276522	-1.94118	0.0522369	4.94117	3	0.176156
ENSG00000187535.13	16	1612109	1612110	0.3312	rs1800720	-3.7	rs2235641	0.086981	5.31	-1.15068	472	3	lasso	0.15	5e-07	-1.79647	0.07242	0.3312	-0.00931884	0.00382167	-2.43842	0.0147517	2.44966	3	0.484458		ENSG00000280353.1	19	48199719	48199720	0.5315	rs279451	3.22	rs11669584	0.119152	5.49	-2.1817	500	86	enet	0.19	3.5e-10	-1.90988	0.056149	0.5315	-0.00422841	0.00258005	-1.63889	0.101237	1.86164	1.86164	0.601614		ENSG00000042493.15	2	85418431	85418432	0.363	rs10192927	-2.95	rs11696093	0.025899	4.63	0.58832	456	37	enet	0.11	3.1e-05	1.4996	0.133717	0.363	0.00313138	0.0030426	1.02918	0.303397	5.34743	3	0.148054		ENSG00000088298.12	20	35147363	35147364	0.2068	rs6087613	-2.42	rs6120849	0.130416	-5.03	1.4878	345	1	top1	0.13	2.2e-06	-1.4878	0.1368	0.2068	-0.00572511	0.00422498	-1.35506	0.175398	0.501106	3	0.918648
ENSG00000101052.12	20	43590930	43590931	0.39	rs6031108	-3.12	rs6073134	0.175315	-6.22	-1.4128	484	12	enet	0.21	5.8e-10	1.7956	0.0726	0.39	0.00492913	0.00327523	1.50497	0.132331	2.18131	3	0.53564		ENSG00000242220.6	21	32587372	32587373	0.2395	rs2833863	-3.02	rs2833926	0.14057	-5.71	-1.6098	468	468	susie	0.15	3.1e-08	1.90956	0.056189	0.2395	0.00332957	0.0038712	0.860089	0.38974	11.5146	11.5146	0.00924499		ENSG00000164199.16	5	90529343	90529344	0.2076	rs12110136	-3.18	rs17621038	0.133996	-4.56	-1.49923	381	1	top1	0.13	2.4e-06	1.49923	0.13381	0.2076	0.00304044	0.00406361	0.748211	0.454333	2.87801	3	0.410819		ENSG00000093183.13	3	42601079	42601080	0.2247	rs4602358	3.39	rs7616701	0.0699	4.44	1.00259	471	16	lasso	0.11	9.2e-06	1.4878	0.1368	0.2247	0.00698753	0.00398629	1.75289	0.0796206	1.77181	3	0.621089
ENSG00000245384.1	4	104643010	104643011	0.1975	rs9307291	2.46	rs2651343	0.043	4.17	-1.5291	320	11	enet	0.075	0.00031	-1.7945	0.07274	0.1975	-0.00513558	0.00418937	-1.22586	0.220252	2.02109	3	0.568041		ENSG00000173457.10	11	64246937	64246938	0.1891	rs11231735	2.75	rs694739	0.123512	-5.42	-1.90702	342	1	top1	0.12	4.5e-07	1.90702	0.0565	0.1891	0.0108474	0.00473152	2.29259	0.0218715	0.337202	0.337202	0.952886		ENSG00000134222.16	1	109283185	109283186	0.492	rs7536291	3.55	rs1765756	0.0159	-4.11	1.69883	441	17	enet	0.087	0.00014	-1.49918	0.13383	0.492	-0.00294114	0.00276389	-1.06413	0.28727	4.16772	3	0.243914		ENSG00000165806.19	10	113679161	113679162	0.6498	rs2302373	3.3	rs3814231	0.175	-6.01	-0.82988	598	40	enet	0.32	9.5e-15	1.48778	0.136809	0.6498	0.00444011	0.0024968	1.77832	0.0753507	1.81251	3	0.612217
ENSG00000271830.1	8	103481618	103481619	0.5593	rs2023030	3.16	rs12544166	0.453314	8.55	1.79731	400	10	lasso	0.48	3.1e-24	1.79421	0.07278	0.5593	0.00319278	0.0025154	1.26929	0.204337	3.32095	3	0.344737		ENSG00000095951.16	6	12008856	12008857	0.2692	rs7749495	-2.63	rs6458133	-0.005373	-3.42	1.63957	639	6	lasso	0.064	0.00028	-1.90572	0.056686	0.2692	-0.00489605	0.00364011	-1.34503	0.178616	1.08037	1.08037	0.781814		ENSG00000007933.12	1	171090876	171090877	0.244	rs1920150	-2.96	rs2421707	0.00693	-4.35	1.20593	525	7	lasso	0.042	0.0068	-1.49913	0.13384	0.244	-0.00329591	0.00395135	-0.834123	0.404211	3.60781	3	0.307046		ENSG00000225733.5	3	14948423	14948424	0.2525	rs9863749	-2.99	rs4583633	-0.00649	-3.32	-1.30984	528	44	enet	0.0058	0.17	1.486	0.13728	0.2525	0.00766804	0.00412753	1.85778	0.0632008	0.788939	3	0.852111
ENSG00000204764.13	5	170861869	170861870	0.2145	rs6873409	-3.3	rs29652	0.14334	-5.95	-1.76165	466	466	susie	0.16	1e-07	1.79414	0.07279	0.2145	0.00870121	0.0045774	1.90091	0.0573143	2.51706	3	0.472216		ENSG00000180769.8	4	84965681	84965682	0.2603	rs17009146	3.19	rs10856852	0.294	7.49	1.80487	347	347	susie	0.29	5.2e-16	1.9042	0.05689	0.2603	0.0051915	0.00377622	1.37479	0.169198	0.53577	0.53577	0.910966		ENSG00000174652.17	19	9435577	9435578	0.643	rs17001807	-2.6	rs7257650	0.67464	-10.14	-1.42905	390	390	susie	0.68	4e-39	1.49909	0.133849	0.643	0.00691357	0.00259196	2.66732	0.00764594	1.86673	3	0.600522		ENSG00000275329.1	9	136122520	136122521	0.1677	rs10124840	2.47	rs10858226	0.02492	4.15	0.40975	395	9	enet	0.053	0.0023	1.48348	0.1379	0.1677	0.00946541	0.00492576	1.92162	0.0546542	3.22742	3	0.357873
ENSG00000184840.11	5	177592157	177592158	0.2893	rs10866705	-3.06	rs168080	0.16629	-5.21	1.79173	242	1	top1	0.17	6.9e-08	-1.79173	0.07318	0.2893	-0.00935555	0.00387565	-2.41393	0.0157815	4.0952	3	0.251366		ENSG00000159692.15	4	1249136	1249137	0.1995	rs4419429	-3.4	rs2141656	0.101	4.87	-1.90404	408	1	top1	0.1	5.1e-06	-1.904	0.0569	0.1995	-0.00622499	0.00427892	-1.4548	0.145723	0.72756	0.72756	0.866703		ENSG00000272720.1	22	38090126	38090127	0.35	rs11570601	2.7	rs738443	0.149008	5.43	0.85283	353	18	enet	0.18	4.3e-08	1.4984	0.13403	0.35	0.00736949	0.00342845	2.14951	0.0315938	0.818191	3	0.845111		ENSG00000104369.4	8	74321327	74321328	0.1653	rs13249908	-2.66	rs1875066	0.123069	4.95	1.4652	401	401	susie	0.14	1e-06	1.4825	0.1382	0.1653	0.00534275	0.00471579	1.13295	0.257235	1.60585	3	0.658065
ENSG00000261366.1	6	95577449	95577450	0.289	rs6932267	-2.86	rs6932267	0.126751	4.93	-2.86395	292	23	enet	0.17	7e-08	-1.78913	0.073594	0.289	-0.00565184	0.00360706	-1.56688	0.117143	0.319782	3	0.956266		ENSG00000262061.5	17	331204	331205	0.3429	rs910924	-3	rs4556857	0.0577	-4.66	2.53127	287	16	enet	0.12	4.9e-07	-1.9038	0.056936	0.3429	-0.00568259	0.00330021	-1.72189	0.0850898	2.38016	2.38016	0.497338		ENSG00000271892.1	5	17107788	17107789	0.4529	rs12658039	3.34	rs632754	0.288654	6.7	-1.49745	433	1	top1	0.29	8.2e-13	-1.49745	0.13428	0.4529	-0.00388525	0.00268843	-1.44518	0.148408	5.03028	3	0.169593		ENSG00000242267.6	1	48182427	48182428	0.2512	rs4567320	2.37	rs926978	0.0733	4.53	1.72609	489	489	susie	0.099	3.8e-05	1.48232	0.13826	0.2512	0.00504616	0.00379781	1.3287	0.183946	1.13058	3	0.769697
ENSG00000100218.11	22	23145020	23145021	0.2835	rs5751511	-2.53	rs5751592	0.0646	4.78	1.71165	389	10	enet	0.081	0.00018	1.78886	0.07364	0.2835	0.00635867	0.00370243	1.71743	0.0859001	0.187669	3	0.979555		ENSG00000204934.10	7	149871795	149871796	0.3614	rs6948743	2.89	rs3735333	0.161	-6.55	2.07347	261	261	susie	0.18	1.2e-09	-1.9	0.05743	0.3614	-0.00809694	0.00362688	-2.23248	0.0255832	6.04983	6.04983	0.109211		ENSG00000225484.6	10	79825781	79825782	0.2008	rs4357631	-2.95	rs726014	0.114422	-4.38	-1.49678	318	1	top1	0.11	1.4e-05	1.49678	0.1344	0.2008	0.00771016	0.00426948	1.80588	0.0709372	2.12589	3	0.546692		ENSG00000257800.1	2	74120679	74120680	0.4204	rs7562212	-3.52	rs828844	0.27	6.8	-1.4475	359	359	susie	0.28	4.7e-13	-1.48114	0.13857	0.4204	-0.00277655	0.00288468	-0.962515	0.335791	1.30128	3	0.728829
ENSG00000235618.7	10	50067802	50067803	0.3799	rs11006155	-2.51	rs3964873	0.283372	-6.74	-1.55537	346	5	enet	0.29	2.3e-13	1.78787	0.0738	0.3799	0.00522929	0.00304813	1.71557	0.08624	2.55553	3	0.465339		ENSG00000072864.14	16	15643266	15643267	0.3366	rs215098	2.41	rs16967494	0.27554	-7.46	1.89839	408	1	top1	0.28	6.3e-15	-1.89839	0.05764	0.3366	-0.00805635	0.00366633	-2.19739	0.0279929	1.52246	1.52246	0.677095		ENSG00000256980.4	6	73225769	73225770	0.2019	rs7755521	-3.51	rs12190643	0.096188	4.79	-1.32827	387	387	susie	0.12	5.9e-06	-1.49677	0.134452	0.2019	-0.00403534	0.00411373	-0.980944	0.32662	2.27444	3	0.517434		ENSG00000236682.1	2	127389129	127389130	0.7419	rs12151780	2.43	rs4150506	0.561	9.38	1.3782	437	437	susie	0.57	6.6e-30	1.48093	0.138626	0.7419	0.00210954	0.002228	0.946829	0.343726	1.09392	3	0.778542
ENSG00000124104.18	20	45833809	45833810	0.462	rs6073763	2.4	rs8860	0.298343	6.95	-1.7872	526	1	top1	0.3	8.3e-14	-1.78721	0.0739	0.462	-0.00384194	0.00274705	-1.39857	0.161943	4.83152	3	0.184558		ENSG00000263335.1	16	15726673	15726674	0.4597	rs8056397	2.92	rs16967494	0.43545	9.11	1.89839	454	454	susie	0.44	4e-25	1.89839	0.05764	0.4597	0.00689379	0.00313726	2.19739	0.0279925	1.52246	1.52246	0.677095		ENSG00000111554.14	12	68332380	68332381	0.4596	rs11177129	2.3	rs10878810	0.00406	4.13	0.57825	525	50	enet	0.033	0.015	1.49624	0.13459	0.4596	0.00425865	0.00277069	1.53704	0.124285	6.67303	3	0.0830829		ENSG00000179277.9	17	15786617	15786618	0.4928	rs3803841	-3.56	rs2324027	0.168313	-5.91	-1.66761	332	8	lasso	0.19	8.8e-09	1.47847	0.13928	0.4928	0.00433809	0.00273163	1.5881	0.112265	2.89051	3	0.408816
ENSG00000260630.6	16	88663297	88663298	0.3215	rs4782377	-3.2	rs11076696	0.109553	-4.46	-1.78578	381	1	top1	0.11	1.4e-05	1.78578	0.07414	0.3215	0.00765823	0.0036652	2.08944	0.0366677	3.51623	3	0.318664		ENSG00000160716.5	1	154567780	154567781	0.2305	rs6427128	-2.8	rs11264222	0.0533	-4.06	-1.52475	422	422	susie	0.071	0.00012	1.89842	0.057641	0.2305	0.00768997	0.00410229	1.87456	0.0608538	1.05691	1.05691	0.787485		ENSG00000049245.12	1	7771268	7771269	0.316	rs12402763	2.51	rs10864316	0.185	5.93	-1.49562	458	1	top1	0.18	2.5e-08	-1.49562	0.13475	0.316	-0.00416051	0.0035025	-1.18787	0.234885	0.709495	3	0.870968		ENSG00000230156.2	13	106653915	106653916	0.493	rs9558786	-2.45	rs3759453	0.342432	7.38	1.3631	481	5	lasso	0.35	1.7e-16	1.4781	0.1394	0.493	0.00444599	0.00286533	1.55165	0.120746	0.604626	3	0.895372
ENSG00000230563.2	20	5471206	5471207	0.489	rs6085144	-2.51	rs6053445	0.137449	4.83	-0.6863	575	40	enet	0.18	2.6e-08	-1.78404	0.0744	0.489	-0.00493059	0.00298633	-1.65105	0.0987274	3.42881	3	0.330113		ENSG00000159733.13	4	2418662	2418663	0.4065	rs762832	2.86	rs2354519	0.0279	4.77	0.35406	347	35	enet	0.23	2.2e-12	1.8981	0.05768	0.4065	0.00557706	0.00330459	1.68767	0.0914748	3.36745	3.36745	0.338365		ENSG00000154781.15	3	14651745	14651746	0.4946	rs10446439	-3.08	rs1901	0.381659	7.64	1.7753	620	6	lasso	0.38	2.1e-17	1.49631	0.135	0.4946	0.00220518	0.00267908	0.823109	0.410446	1.34818	3	0.717724		ENSG00000161640.15	19	49961171	49961172	0.2175	rs8112504	3.33	rs9304690	0.133	4.67	-1.47736	335	1	top1	0.13	1.7e-06	-1.47736	0.13958	0.2175	-0.00456472	0.00405312	-1.12622	0.260071	0.587626	3	0.899259
ENSG00000140443.13	15	98648970	98648971	0.4806	rs2684777	3.02	rs2593053	0.394251	-7.97	1.85277	622	622	susie	0.4	2.8e-19	-1.78301	0.07458	0.4806	-0.00370654	0.00277192	-1.33717	0.181166	1.27209	3	0.735771		ENSG00000135914.5	2	231125117	231125118	0.1186	rs4972979	-3.33	rs10187149	0.077095	-4.09	1.89698	423	1	top1	0.077	6.8e-05	-1.89698	0.05783	0.1186	-0.0112011	0.00580297	-1.93023	0.053578	0.136653	0.136653	0.987102		ENSG00000148429.14	10	11597716	11597717	0.3162	rs4357603	2.88	rs12569391	0.005463	4.01	2.28907	519	35	enet	0.013	0.085	1.49382	0.1352	0.3162	0.00565205	0.00316954	1.78324	0.0745473	7.62666	3	0.0543919		ENSG00000143498.17	1	222589823	222589824	0.264	rs17461555	2.74	rs9441829	0.0483	-4.86	2.37746	329	7	lasso	0.11	2.1e-05	-1.47507	0.14019	0.264	-0.00440301	0.00360589	-1.22106	0.222064	10.6003	3	0.0140956
ENSG00000168291.12	3	58433856	58433857	0.4508	rs9311671	3.06	rs14927	0.196	6.17	1.9491	432	432	susie	0.3	6.7e-14	1.78275	0.07463	0.4508	0.0045974	0.00302173	1.52144	0.128148	4.73837	3	0.191989		ENSG00000168405.15	6	25166554	25166555	0.2903	rs11967836	3.04	rs4712887	0.093609	5.49	1.91132	612	612	susie	0.12	1.1e-06	1.89398	0.058228	0.2903	0.00512999	0.00346054	1.48243	0.138227	2.1801	2.1801	0.535879		ENSG00000181396.12	17	82415626	82415627	0.3525	rs9912348	-2.62	rs7217458	0.101	-5.08	-1.13984	364	3	lasso	0.18	4.1e-08	1.49352	0.1353	0.3525	0.00756349	0.00378239	1.99966	0.0455371	6.82124	3	0.077819		ENSG00000171853.15	2	3379674	3379675	0.1982	rs7589966	-3.21	rs7601188	0.151	-5.02	-1.474	599	1	top1	0.15	3.3e-07	1.47403	0.140473	0.1982	0.00758999	0.00437815	1.73361	0.0829877	0.402728	3	0.939678
ENSG00000133519.12	22	23402725	23402726	0.6459	rs9620291	-2.6	rs9612343	0.07174	5.24	-0.46434	509	33	enet	0.17	5.4e-08	-1.78215	0.07473	0.6459	-0.00330766	0.00222338	-1.48768	0.136836	8.87172	3	0.031046		ENSG00000260647.1	17	18268079	18268080	0.1462	rs4449005	2.49	rs2273027	0.0174	3.64	-1.79989	280	7	lasso	0.028	0.012	-1.89254	0.05842	0.1462	-0.00661577	0.00502317	-1.31705	0.187821	0.933547	0.933547	0.817325		ENSG00000167110.17	9	128275994	128275995	0.1212	rs3824527	-2.65	rs2417061	-0.00265	-3.44	-0.96857	292	292	susie	0.024	0.031	-1.49241	0.13559	0.1212	0.00116021	0.00546235	0.212402	0.831793	2.37329	3	0.498625		ENSG00000254507.2	8	12004081	12004082	0.2763	rs1004712	-3.93	rs11250186	0.093623	-5.73	-0.1183	314	18	enet	0.2	4e-09	-1.473	0.14076	0.2763	-0.00688025	0.00388387	-1.7715	0.0764782	0.674726	3	0.879132
ENSG00000141127.14	17	18856298	18856299	0.4864	rs4630608	-2.84	rs7212905	0.390169	-8.47	2.02128	152	22	enet	0.54	5.2e-28	-1.78161	0.074814	0.4864	-0.00193507	0.00272225	-0.710835	0.477186	2.30876	3	0.510844		ENSG00000249158.6	5	140868240	140868241	0.2196	rs31874	-2.96	rs251370	0.0328	-4.42	-2.07324	378	26	enet	0.057	0.00058	1.88922	0.05886	0.2196	0.00966195	0.00454269	2.12692	0.0334266	5.64786	5.64786	0.130058		ENSG00000274512.5	17	37989047	37989048	0.4338	rs3110648	-2.76	rs8066255	0.39	-7.75	-1.4911	229	229	susie	0.39	4.5e-18	1.4911	0.13594	0.4338	0.00829651	0.00338958	2.44765	0.0143791	3.00753	3	0.390465		ENSG00000125991.19	20	35542020	35542021	0.1536	rs2425025	2.25	rs224430	0.088207	4.77	1.4729	316	1	top1	0.088	9.8e-05	1.4729	0.1408	0.1536	0.0067459	0.0049085	1.37433	0.169339	0.417503	3	0.936603
ENSG00000196542.8	3	161372879	161372880	0.0871	rs16832548	3.27	rs4370045	0.035	-4.05	-2.1005	374	374	susie	0.057	0.0015	1.78062	0.07497	0.0871	0.00557074	0.00632396	0.880895	0.378375	2.17605	3	0.53668		ENSG00000163320.10	3	88149741	88149742	0.3087	rs1864617	3.41	rs12629581	0.278369	7.4	1.88908	298	1	top1	0.28	4.4e-15	1.88908	0.058881	0.3087	0.00532539	0.00344493	1.54586	0.122137	0.714968	0.714968	0.869678		ENSG00000233393.1	21	36104880	36104881	0.235	rs6517346	2.23	rs9978576	0.1443	5.17	-1.7222	503	30	enet	0.2	7.1e-09	-1.4897	0.136293	0.235	-0.00645743	0.00396815	-1.62732	0.10367	0.851944	3	0.837006		ENSG00000225056.1	20	23656389	23656390	0.3238	rs6114326	2.57	rs3004153	0.197014	6.12	-1.4147	535	535	susie	0.21	1.2e-09	-1.4722	0.141	0.3238	-0.00338121	0.00340754	-0.992272	0.321065	2.6447	3	0.449706
ENSG00000276768.1	20	5050320	5050321	0.384	rs6085144	-2.51	rs11908536	0.207799	5.78	-1.78	626	1	top1	0.21	1.2e-09	-1.78004	0.0751	0.384	-0.005725	0.00329702	-1.73641	0.0824908	1.43486	3	0.697385		ENSG00000100321.14	22	39349924	39349925	0.2367	rs139420	2.26	rs739141	0.132734	-5.16	-1.88883	387	1	top1	0.13	1.6e-07	1.8888	0.05891	0.2367	0.00435962	0.00385407	1.13117	0.257983	5.34954	5.34954	0.14792		ENSG00000105373.18	19	47745521	47745522	0.219	rs16981829	-3.2	rs4595896	-0.00397	3.15	-1.27819	477	477	susie	0.036	0.011	-1.48907	0.136469	0.219	-0.00669413	0.00438265	-1.52742	0.126658	4.00516	3	0.260908		ENSG00000244063.1	2	113831047	113831048	0.1756	rs11890157	-2.54	rs4439970	0.0315	3.84	1.3271	290	290	susie	0.054	0.0021	1.47167	0.141109	0.1756	0.00704633	0.00462921	1.52215	0.127973	1.61604	3	0.655759
ENSG00000085788.13	8	38225217	38225218	0.284	rs17435276	-3	rs2306899	0.202293	6.1	-1.76732	278	278	susie	0.2	1.7e-09	-1.77873	0.07528	0.284	-0.00671932	0.00385219	-1.74428	0.0811095	2.5561	3	0.465237		ENSG00000118900.14	16	4846664	4846665	0.1801	rs13335236	2.85	rs8058896	0.060777	4.49	-1.89642	405	405	susie	0.084	3.1e-05	-1.88636	0.05925	0.1801	-0.00856469	0.00501064	-1.7093	0.0873956	4.47026	4.47026	0.214958		ENSG00000125630.15	2	112541914	112541915	0.5167	rs3783516	2.44	rs13412193	0.292659	6.66	-1.4882	395	1	top1	0.29	5.4e-13	-1.4882	0.136699	0.5167	-0.00469685	0.00281066	-1.67109	0.0947045	2.84664	3	0.415879		ENSG00000066185.12	1	42456115	42456116	0.339	rs4660631	2.6	rs10493108	0.131	-4.65	1.47167	341	1	top1	0.13	2e-06	-1.47167	0.14111	0.339	-0.00421467	0.00349159	-1.20709	0.227397	7.21041	3	0.0654853
ENSG00000215039.6	12	6450893	6450894	0.2435	rs2532484	3.19	rs2041386	0.005988	4.02	-1.1854	419	49	enet	0.032	0.014	-1.7782	0.07537	0.2435	-0.00679989	0.00396285	-1.71591	0.0861788	0.48311	3	0.922586		ENSG00000239389.7	5	140882642	140882643	0.4597	rs31874	-2.96	rs155821	0.409	8.91	1.84101	382	382	susie	0.42	1.1e-23	1.88472	0.05947	0.4597	0.00438527	0.00284215	1.54294	0.122845	0.6742	0.6742	0.879255		ENSG00000111912.19	6	125781160	125781161	0.4232	rs17745584	2.3	rs614031	0.138431	-4.91	-1.48796	319	1	top1	0.14	1.6e-06	1.48796	0.136762	0.4232	0.00167933	0.00286243	0.586681	0.557418	3.11397	3	0.374384		ENSG00000184164.14	22	49918166	49918167	0.184	rs2873932	-2.68	rs761879	0.11159	4.97	1.5075	439	439	susie	0.13	1.7e-06	1.4714	0.1412	0.184	0.00527364	0.00456001	1.1565	0.247478	1.14941	3	0.765163
ENSG00000120314.18	5	140664675	140664676	0.1546	rs31874	-2.96	rs801399	0.15327	5.26	-1.77814	346	1	top1	0.15	2.4e-07	-1.77814	0.07538	0.1546	-0.01035	0.00525609	-1.96915	0.0489356	1.37276	3	0.711932		ENSG00000178031.16	9	17906562	17906563	0.287	rs17203690	3.34	rs10511649	0.19681	-6.6	1.89072	625	625	susie	0.21	1.4e-11	-1.8845	0.059496	0.287	-0.00605107	0.00394437	-1.5341	0.125004	4.52794	4.52794	0.209811		ENSG00000243678.11	17	51165434	51165435	0.3563	rs6504721	2.94	rs9907636	0.248	-6.54	-1.55687	433	433	susie	0.26	1.1e-11	1.48778	0.13681	0.3563	0.005891	0.00322612	1.82603	0.0678456	2.11297	3	0.549293		ENSG00000205659.10	14	74084795	74084796	0.24	rs747324	3.21	rs7153587	0.081635	5.01	2.5413	414	10	lasso	0.15	4.9e-07	1.4712	0.14123	0.24	0.00372292	0.00389305	0.9563	0.33892	2.30443	3	0.511672
ENSG00000146007.10	5	140700333	140700334	0.1607	rs31874	-2.96	rs801399	0.12078	4.76	-1.77814	360	1	top1	0.12	4.9e-06	-1.77814	0.07538	0.1607	-0.0101517	0.00515536	-1.96916	0.0489353	1.37276	3	0.711932		ENSG00000072756.16	3	3126915	3126916	0.2122	rs729752	3.13	rs12107469	0.112639	-5.1	-1.88312	809	1	top1	0.11	1.5e-06	1.88312	0.059684	0.2122	0.00623648	0.00407393	1.53083	0.125812	3.32062	3.32062	0.344783		ENSG00000214846.4	4	15731626	15731627	0.214	rs16891775	-2.84	rs10023845	0.008139	3.93	0.6934	549	24	enet	0.084	0.00019	1.48745	0.136897	0.214	0.00247855	0.00416325	0.595341	0.551615	1.64034	3	0.650277		ENSG00000226386.1	10	34815766	34815767	0.1669	rs4934692	-2.72	rs2492456	0.0384	3.99	-1.15183	321	35	enet	0.073	0.00037	-1.47053	0.141417	0.1669	-0.0069364	0.00490612	-1.41383	0.157413	0.620971	3	0.891615
ENSG00000166321.13	10	73110374	73110375	0.177	rs7079772	1.96	rs6480664	0.111117	-5.45	1.67553	216	6	lasso	0.16	1e-07	-1.77731	0.0755	0.177	-0.0098461	0.00454489	-2.16641	0.0302798	2.45861	3	0.482817		ENSG00000255455.2	11	130870246	130870247	0.6175	rs750129	-2.73	rs2276097	0.308181	7.87	-0.62433	646	57	enet	0.32	2.6e-17	-1.8822	0.0598	0.6175	-0.00567956	0.00243836	-2.32925	0.0198456	5.96481	5.96481	0.113335		ENSG00000168028.13	3	39406688	39406689	0.2641	rs12638790	-2.84	rs3772143	0.149558	-5.1	-1.4862	418	1	top1	0.15	6.1e-07	1.48616	0.137	0.2641	0.00518484	0.00364074	1.42412	0.154412	2.5168	3	0.472262		ENSG00000176236.6	10	15097178	15097179	0.3456	rs11517377	-3.1	rs12250830	0.222	-6.02	-1.30667	535	16	enet	0.24	4.9e-11	1.47015	0.141522	0.3456	0.000906778	0.00321742	0.281834	0.778071	2.61516	3	0.454838
ENSG00000075399.13	16	89720983	89720984	0.2457	rs1045814	-2.92	rs4493039	0.015621	3.98	-1.64371	403	30	enet	0.065	0.00077	-1.77671	0.07562	0.2457	-0.00614703	0.00400117	-1.53631	0.124463	1.33541	3	0.720743		ENSG00000099968.17	22	17628854	17628855	0.3788	rs5992665	2.92	rs4488761	0.119129	5.73	1.08199	592	62	enet	0.14	4.6e-08	1.8817	0.05988	0.3788	0.00511233	0.00322484	1.5853	0.112898	0.155154	0.155154	0.984482		ENSG00000230606.10	2	97433526	97433527	0.2322	rs7570009	3.32	rs11893601	0.177408	5.83	1.67621	124	17	enet	0.26	2.1e-11	1.4862	0.137232	0.2322	0.00664996	0.00410948	1.6182	0.10562	1.42949	3	0.698636		ENSG00000276529.1	21	44978831	44978832	0.284	rs17004733	3.06	rs1985483	0.169403	5.62	-1.5132	591	591	susie	0.19	1e-08	-1.4698	0.14162	0.284	-0.00519543	0.003527	-1.47305	0.140739	3.45734	3	0.326337
ENSG00000118804.8	4	76306025	76306026	0.4501	rs1554014	2.99	rs17001726	0.141	-5.09	-1.7743	499	499	susie	0.16	2e-07	1.7762	0.0757	0.4501	0.00740816	0.00321546	2.30392	0.0212273	1.38902	3	0.708112		ENSG00000104332.11	8	41309496	41309497	0.1836	rs12541730	3.65	rs3780023	-0.0026	3.51	1.16611	467	467	susie	0.022	0.023	1.88113	0.06	0.1836	0.00183476	0.00436441	0.420392	0.674199	3.44782	3.44782	0.327593		ENSG00000100336.17	22	36204839	36204840	0.362	rs739203	-3.12	rs132717	0.156247	-4.99	-1.48489	488	1	top1	0.16	3.3e-07	1.4849	0.13757	0.362	0.00507168	0.00323792	1.56634	0.11727	1.22551	3	0.746892		ENSG00000261033.1	17	20009233	20009234	0.3301	rs1682297	-2.87	rs1638526	0.214263	-6.11	-1.16598	268	23	enet	0.26	5.7e-12	1.4689	0.14186	0.3301	0.00644755	0.00331322	1.94601	0.0516537	2.78568	3	0.425863
ENSG00000131379.9	3	14675098	14675099	0.3007	rs10446439	-3.08	rs1901	0.173	-5.67	1.7753	622	1	top1	0.17	3.7e-08	-1.77526	0.07585	0.3007	-0.0030876	0.00340871	-0.905798	0.365043	2.29424	3	0.513626		ENSG00000174177.12	16	88706462	88706463	0.586	rs4782377	-3.2	rs881633	0.2622	7.42	2.1271	389	389	susie	0.34	1.8e-18	1.87987	0.06013	0.586	0.00578597	0.002855	2.02661	0.042702	6.44267	6.44267	0.0919509		ENSG00000261706.1	21	44995184	44995185	0.402	rs17004733	3.06	rs4819004	0.09836	4.56	1.4848	597	1	top1	0.098	5.5e-05	1.4848	0.137587	0.402	0.00428978	0.00306216	1.4009	0.161245	3.37005	3	0.338011		ENSG00000186301.8	1	16645621	16645622	0.2768	rs7538966	-2.1	rs761423	0.0984	4.74	-1.61413	259	17	enet	0.12	5.2e-06	-1.4689	0.14186	0.2768	-0.00559273	0.00384428	-1.45482	0.145719	1.14664	3	0.765828
ENSG00000267838.2	19	54439543	54439544	0.734	rs4806626	2.98	rs3745420	0.497829	-8.87	-1.92723	456	456	susie	0.52	6.3e-27	1.77095	0.07657	0.734	0.00371885	0.00236208	1.5744	0.115395	1.33865	3	0.719976		ENSG00000164172.18	5	53109777	53109778	0.2828	rs7735139	-2.97	rs3212523	0.0694	-4.29	1.87894	552	1	top1	0.069	0.00015	-1.87894	0.06025	0.2828	-0.00495031	0.00353798	-1.39919	0.161755	3.33433	3.33433	0.342893		ENSG00000188157.14	1	1020122	1020123	0.192	rs6689813	2.75	rs35242196	-0.000546	3.14	0.99142	186	186	susie	0.075	0.00042	1.48444	0.13769	0.192	0.00613566	0.00436791	1.40471	0.160107	14.7836	3	0.00201122		ENSG00000143552.9	1	154155115	154155116	0.1338	rs6413529	-3.16	rs4363451	0.0774	4	1.46824	322	1	top1	0.077	0.00026	1.46824	0.14204	0.1338	0.0116958	0.0054183	2.15857	0.0308833	3.06014	3	0.382446
ENSG00000197417.7	17	3636321	3636322	0.7134	rs2318104	3.53	rs17707155	0.194586	5.64	-2.16966	522	522	susie	0.3	8.6e-14	-1.77008	0.076713	0.7134	-0.00279226	0.00237267	-1.17684	0.239257	4.27533	3	0.233227		ENSG00000246375.2	4	88284941	88284942	0.7046	rs11733230	3.22	rs7656367	0.47	-9.5	1.78274	463	20	enet	0.54	4.4e-33	-1.8781	0.06037	0.7046	-0.00216283	0.00221614	-0.975947	0.329091	3.78614	3.78614	0.285502		ENSG00000162365.11	1	47137434	47137435	0.146	rs2405915	3.99	rs10890438	0.084	-4.4	1.48423	405	1	top1	0.084	0.00019	-1.48423	0.13775	0.146	-0.00996144	0.00528756	-1.88394	0.059573	1.34739	3	0.717912		ENSG00000266213.1	18	78137222	78137223	0.3161	rs4372756	-4.26	rs12960666	0.0869	4.79	1.4273	541	3	lasso	0.16	1.9e-07	1.46653	0.1425	0.3161	0.00584314	0.00370737	1.57609	0.115005	4.94528	3	0.175848
ENSG00000100225.17	22	32474675	32474676	0.5723	rs5998267	-2.91	rs2285089	0.21418	6.13	-1.76643	638	1	top1	0.21	6.3e-10	-1.76644	0.07732	0.5723	-0.0049874	0.00260604	-1.91379	0.0556475	0.435569	3	0.932801		ENSG00000180957.17	22	27920133	27920134	0.1476	rs11705555	-2.97	rs12170161	0.061279	-4.41	1.87517	523	1	top1	0.061	0.00036	-1.8752	0.06077	0.1476	-0.00925438	0.00538275	-1.71927	0.085566	2.51049	2.51049	0.473398		ENSG00000228716.6	5	80654982	80654983	0.789	rs35000	3.03	rs2560424	0.193623	-6.71	1.48646	479	479	susie	0.47	1.9e-22	-1.48287	0.13811	0.789	-0.00318837	0.00226121	-1.41003	0.158531	0.946262	3	0.814252		ENSG00000173193.13	3	122680617	122680618	0.2322	rs9817571	-3.6	rs16833512	-0.0044	-3.54	0.00624	547	547	susie	0.0015	0.27	1.4638	0.14324	0.2322	0.00679804	0.00414598	1.63967	0.101074	1.39813	3	0.705973
ENSG00000253507.5	8	131308544	131308545	0.4378	rs11784039	3.33	rs4596632	0.167654	-5.82	0.55693	488	10	lasso	0.25	2.6e-11	-1.76616	0.07737	0.4378	-0.00476324	0.00288872	-1.64891	0.0991657	0.98035	3	0.806006		ENSG00000188321.13	19	9323771	9323772	0.4653	rs17001807	-2.6	rs28384491	0.377256	-8.57	1.56503	404	404	susie	0.46	1.4e-26	-1.87326	0.061033	0.4653	-0.00778882	0.00301526	-2.58314	0.00979069	3.73764	3.73764	0.291224		ENSG00000122687.17	7	2242197	2242198	0.4249	rs13233948	-2.36	rs7787274	0.299359	6.97	1.27269	412	5	lasso	0.33	1.4e-14	1.48285	0.138115	0.4249	0.00427808	0.00289875	1.47584	0.139988	3.58145	3	0.310351		ENSG00000219881.1	6	69745870	69745871	0.2137	rs11965784	4.02	rs17583400	0.099912	5.23	0.64401	436	436	susie	0.11	1.3e-05	1.46245	0.14362	0.2137	0.00473008	0.00415907	1.13729	0.255415	2.20328	3	0.531303
ENSG00000107554.16	10	100009918	100009919	0.2194	rs603424	-2.26	rs7896859	0.007924	3.96	0.22922	435	32	enet	0.064	0.00082	-1.76548	0.0775	0.2194	-0.00966185	0.00442848	-2.18175	0.0291277	3.72344	3	0.292917		ENSG00000056558.10	9	120929172	120929173	0.5238	rs10818516	2.43	rs1953126	0.33726	-8.06	-1.87314	346	1	top1	0.34	1.5e-18	1.8731	0.061049	0.5238	0.00623853	0.00279746	2.23007	0.025743	1.91792	1.91792	0.589616		ENSG00000151834.15	4	46475229	46475230	0.208	rs17598636	2.77	rs1545234	0.108439	4.29	1.4814	265	1	top1	0.11	2.3e-05	1.48145	0.138488	0.208	0.00728391	0.00441871	1.64843	0.0992653	2.904	3	0.406664		ENSG00000117480.15	1	46394264	46394265	0.1757	rs12410307	2.95	rs3737744	0.0581	4.01	1.50515	333	333	susie	0.058	0.0014	1.4619	0.14377	0.1757	0.00554548	0.0044618	1.24288	0.213912	4.7756	3	0.188986
ENSG00000117595.10	1	209806174	209806175	0.6755	rs227178	3.55	rs7545542	0.52262	-9.08	1.63717	506	6	lasso	0.52	4.7e-27	-1.76502	0.07756	0.6755	-0.00470707	0.00254929	-1.84642	0.0648309	2.20764	3	0.530446		ENSG00000226747.6	2	185740478	185740479	0.4697	rs850907	-3.08	rs2193612	0.490003	9.68	1.8713	293	293	susie	0.49	2.2e-29	1.87311	0.061053	0.4697	0.00681197	0.00317506	2.14546	0.0319158	4.09319	4.09319	0.251576		ENSG00000173083.14	4	83335152	83335153	0.304	rs4346637	2.53	rs6848459	0.141157	-4.74	-1.926	385	7	lasso	0.16	1.5e-07	1.48078	0.138666	0.304	0.00418823	0.00357251	1.17235	0.241057	0.950513	3	0.813224		ENSG00000072952.18	11	10693987	10693988	0.4686	rs10770118	3.93	rs16908202	0.235625	-6.24	-1.46072	604	1	top1	0.24	8.1e-11	1.46	0.14409	0.4686	0.00409423	0.00284308	1.44007	0.149848	2.72208	3	0.436488
ENSG00000114744.8	3	149752498	149752499	0.2674	rs7626954	2.79	rs9843784	0.271	6.65	-1.7651	477	1	top1	0.27	1.6e-12	-1.76505	0.07756	0.2674	-0.00542096	0.00358786	-1.51092	0.130809	2.33175	3	0.506465		ENSG00000113141.17	5	140647057	140647058	0.0665	rs31874	-2.96	rs2569188	0.0255	-4.49	2.26021	345	345	susie	0.027	0.013	-1.87307	0.06106	0.0665	-0.016757	0.00790697	-2.11927	0.0340681	0.577019	0.577019	0.901673		ENSG00000277587.1	19	9721902	9721903	0.294	rs2287802	3.12	rs7258907	0.198609	-5.98	-1.40827	337	337	susie	0.22	8.7e-10	1.48023	0.138812	0.294	0.00627571	0.00351211	1.78688	0.0739573	2.79058	3	0.425053		ENSG00000175003.12	6	160121788	160121789	0.2273	rs12207188	3.47	rs2342446	-0.005335	-2.97	1.23252	543	543	susie	0.0069	0.15	-1.46037	0.14419	0.2273	-0.00778347	0.00441754	-1.76195	0.0780784	4.90264	3	0.179066
ENSG00000272195.1	1	244971087	244971088	0.4566	rs6429505	2.54	rs2291426	0.210122	-6.38	1.6693	464	464	susie	0.23	1.4e-10	-1.76422	0.077696	0.4566	-0.00620131	0.00315659	-1.96456	0.049465	3.70947	3	0.294593		ENSG00000144583.4	2	216372026	216372027	0.2065	rs4672798	3.24	rs11687270	0.073215	4.69	-3.19399	512	26	enet	0.085	2.8e-05	-1.8726	0.061124	0.2065	-0.00689184	0.00420357	-1.63952	0.101105	0.842817	0.842817	0.839201		ENSG00000162882.14	2	42792591	42792592	0.1944	rs12613026	-2.35	rs1371404	0.126074	5.28	1.47117	454	14	enet	0.16	2.6e-07	1.479	0.139136	0.1944	0.00700892	0.00443658	1.5798	0.114153	1.56864	3	0.666521		ENSG00000224597.9	10	29409401	29409402	0.3561	rs495219	3.81	rs10082484	0.124	4.97	0.72994	715	10	lasso	0.13	2.5e-06	1.45623	0.14533	0.3561	0.00571391	0.0032319	1.76797	0.0770655	1.10502	3	0.775862
ENSG00000117280.12	1	205775459	205775460	0.2916	rs28373064	3.08	rs1772153	0.18595	-5.77	-1.4674	428	12	enet	0.2	3.8e-09	1.76311	0.077881	0.2916	0.00610018	0.00357452	1.70657	0.0879013	2.44655	3	0.485029		ENSG00000158161.15	1	28088695	28088696	0.5979	rs2236074	1.87	rs12144891	0.405	9.42	1.70372	255	37	enet	0.49	7.3e-29	1.87206	0.061198	0.5979	0.002583	0.00236212	1.09351	0.27417	7.11351	7.11351	0.0683664		ENSG00000139668.8	13	51584454	51584455	0.202	rs7998084	-3.17	rs17532412	0.14671	5.3	-1.567	466	466	susie	0.16	1.8e-07	-1.4785	0.13926	0.202	-0.00707249	0.00441876	-1.60056	0.109474	7.90199	3	0.0480814		ENSG00000250616.2	16	30096429	30096430	0.1196	rs6565169	3.28	rs4788212	0.0975	-4.45	1.34914	224	224	susie	0.1	3.4e-05	-1.45439	0.14584	0.1196	-0.00624437	0.00539951	-1.15647	0.247489	2.48047	3	0.478831
ENSG00000267980.1	19	4363878	4363879	0.521	rs4807578	2.87	rs11085073	0.261023	-6.83	-1.81455	377	8	lasso	0.29	2.5e-13	1.76184	0.0781	0.521	0.0052906	0.00273242	1.93623	0.0528395	2.54743	3	0.466781		ENSG00000182230.11	5	176060688	176060689	0.2133	rs2084763	-3.31	rs17078193	0.0259	-4.62	-1.64545	312	13	enet	0.11	2.6e-06	1.87062	0.0614	0.2133	0.00813371	0.00445919	1.82403	0.0681471	4.54542	4.54542	0.208274		ENSG00000084207.15	11	67583594	67583595	0.2347	rs4147779	2.49	rs7952081	0.13394	-5.37	1.45445	255	255	susie	0.15	8.6e-07	-1.47821	0.13935	0.2347	-0.00771539	0.00421464	-1.83062	0.0671575	0.29609	3	0.960762		ENSG00000237651.6	2	61145067	61145068	0.5524	rs13411201	2.73	rs720201	0.558	9.34	1.454	314	1	top1	0.56	2.5e-29	1.45395	0.145959	0.5524	0.00301287	0.00257838	1.16851	0.2426	1.02837	3	0.794388
ENSG00000174891.12	3	158107788	158107789	0.1863	rs4680421	2.18	rs6806967	0.109	-5.02	1.77	319	319	susie	0.12	7.5e-06	-1.76167	0.07813	0.1863	-0.00588536	0.00441245	-1.33381	0.182266	2.21154	3	0.529679		ENSG00000141127.14	17	18856298	18856299	0.3949	rs4630608	-2.84	rs1037037	0.382	-8.5	1.86893	152	1	top1	0.38	1.9e-21	-1.86893	0.061633	0.3949	-0.00246415	0.0030373	-0.811296	0.417196	7.17086	7.17086	0.0666467		ENSG00000161640.15	19	49961171	49961172	0.213	rs8112504	3.33	rs9304690	0.173255	5.18	-1.47736	335	1	top1	0.17	7e-08	-1.47736	0.139579	0.213	-0.00461269	0.00409571	-1.12622	0.260071	0.587626	3	0.899259		ENSG00000169062.14	13	114281583	114281584	0.3609	rs2039092	1.83	rs2039092	0.016875	3.8	1.8279	217	25	enet	0.099	3.7e-05	1.4538	0.146	0.3609	0.00570382	0.00338106	1.68699	0.0916055	0.951516	3	0.812981
ENSG00000231861.2	3	98497603	98497604	0.609	rs11711963	-2.71	rs3762660	0.334	7.23	-1.7583	429	1	top1	0.33	1.4e-15	-1.75825	0.0787	0.609	-0.00262318	0.00227351	-1.1538	0.248582	9.16629	3	0.0271597		ENSG00000154080.13	18	27185316	27185317	0.3089	rs9951307	-3.54	rs12458504	0.2913	-7.71	1.79779	567	567	susie	0.3	2e-16	-1.86851	0.06169	0.3089	-0.00415864	0.00335059	-1.24117	0.214545	2.4088	2.4088	0.491999		ENSG00000006695.10	17	14069495	14069496	0.3209	rs2190902	-3.06	rs11658577	-0.00284	-3.36	-0.11839	586	586	susie	0.0063	0.16	1.47718	0.13963	0.3209	0.00813941	0.00369997	2.19986	0.0278171	0.903557	3	0.824569		ENSG00000127022.14	5	179698405	179698406	0.3183	rs13187310	-3.02	rs13182141	0.14369	-5.75	0.86534	459	22	enet	0.18	1.8e-08	-1.45381	0.146	0.3183	-0.0025066	0.00333957	-0.750578	0.452907	1.04356	3	0.790713
ENSG00000064547.13	19	19628929	19628930	0.169	rs2283625	-2.98	rs11667828	0.056775	4.46	-1.68694	343	343	susie	0.059	0.0013	-1.75766	0.07881	0.169	-0.00935516	0.00474405	-1.97198	0.0486123	1.79989	3	0.61496		ENSG00000197603.13	5	37249427	37249428	0.1123	rs12515644	3.07	rs10072064	0.003	-4.02	2.12281	174	10	lasso	0.034	0.0065	-1.86696	0.06191	0.1123	-0.0133927	0.00619598	-2.16151	0.0306559	2.03655	2.03655	0.564855		ENSG00000245648.1	12	10363768	10363769	0.2317	rs2607901	-2.12	rs11053775	0.0876	-4.6	1.47654	506	1	top1	0.088	0.00014	-1.47654	0.1398	0.2317	-0.00376492	0.00384043	-0.980336	0.32692	4.15008	3	0.245707		ENSG00000128791.11	18	9334766	9334767	0.3924	rs666536	-3.27	rs16954996	0.1942	-5.99	-1.4471	498	498	susie	0.21	1.4e-09	1.45276	0.14629	0.3924	0.00412726	0.00304925	1.35353	0.175886	2.56683	3	0.463334
ENSG00000106605.10	7	43758679	43758680	0.4745	rs2268576	2.32	rs2286297	0.231083	-6.1	-1.7079	403	29	enet	0.28	5e-13	1.7574	0.07886	0.4745	0.00507361	0.00278645	1.82081	0.0686352	7.84397	3	0.0493489		ENSG00000002919.14	17	48103356	48103357	0.218	rs41457949	-2.65	rs1468270	0.0234	-4.92	1.05454	445	4	lasso	0.089	1.9e-05	-1.8668	0.061929	0.218	-0.00414958	0.00397472	-1.04399	0.296488	1.97811	1.97811	0.576963		ENSG00000268081.1	19	21569236	21569237	0.154	rs7250987	2.47	rs7252254	0.075066	4.05	-1.47595	304	1	top1	0.075	0.00041	-1.47595	0.139959	0.154	-0.00782963	0.00501261	-1.56199	0.118291	9.93843	3	0.0190968		ENSG00000259495.2	15	80403574	80403575	0.6142	rs7178382	-2.38	rs3743408	0.30647	-7.31	1.10164	503	12	lasso	0.34	9.8e-16	-1.4523	0.1464	0.6142	-0.00247105	0.00244841	-1.00925	0.312856	2.04795	3	0.562514
ENSG00000115568.15	2	218659654	218659655	0.1917	rs7574429	2.85	rs13006838	0.133706	4.63	-1.75714	370	1	top1	0.13	1.5e-06	-1.75714	0.078893	0.1917	-0.00526184	0.00447447	-1.17597	0.239607	1.09943	3	0.777213		ENSG00000093072.15	22	17221988	17221989	0.8618	rs5746962	3.09	rs17807317	0.471367	9.44	1.86699	533	12	enet	0.51	1.8e-30	1.8663	0.062	0.8618	0.00229093	0.00200607	1.142	0.253455	4.8463	4.8463	0.183404		ENSG00000171853.15	2	3379674	3379675	0.3667	rs7589966	-3.21	rs7601188	0.108842	-4.46	-1.47403	602	1	top1	0.11	2.2e-05	1.474	0.140473	0.3667	0.00558002	0.00321872	1.73362	0.0829861	0.402769	3	0.93967		ENSG00000141519.14	17	80036631	80036632	0.6565	rs1285294	-2.98	rs11650121	0.345764	7.84	1.24451	402	9	lasso	0.39	3.1e-18	1.45213	0.14646	0.6565	0.00337727	0.00236889	1.42567	0.153963	7.04546	3	0.0704627
ENSG00000283375.1	11	43856403	43856404	0.544	rs2074048	2.89	rs1061810	0.412245	-8.18	-1.64991	509	509	susie	0.45	5.8e-22	1.7565	0.079004	0.544	0.00616291	0.00285443	2.15907	0.0308448	3.93522	3	0.268544		ENSG00000167461.11	19	16111628	16111629	0.2096	rs7255437	2.32	rs2241400	0.111159	-5.82	-1.30963	553	10	enet	0.18	1.2e-09	1.86602	0.062039	0.2096	0.00949097	0.00461064	2.0585	0.0395426	2.59121	2.59121	0.459032		ENSG00000182858.13	22	49918457	49918458	0.388	rs2873932	-2.67	rs138832	0.122283	5.79	1.18405	439	8	lasso	0.17	1.4e-07	1.4729	0.14078	0.388	0.0048174	0.00319902	1.5059	0.132094	1.65558	3	0.646854		ENSG00000008988.9	8	56074580	56074581	0.3512	rs7018454	2.64	rs17814089	0.16148	5.88	-1.0672	368	368	susie	0.22	2.9e-10	-1.4509	0.14681	0.3512	-0.00609347	0.00341274	-1.78551	0.0741791	0.887081	3	0.828544
ENSG00000278090.1	15	99028537	99028538	0.5516	rs2684777	3.02	rs2593053	0.363727	-7.61	1.85277	568	5	lasso	0.38	7.2e-18	-1.75618	0.07906	0.5516	-0.00353724	0.00257213	-1.37522	0.169064	2.03892	3	0.564368		ENSG00000270035.1	1	7698871	7698872	0.1873	rs12402763	2.51	rs9919220	0.109	-5.13	-1.99063	463	14	enet	0.11	1.9e-06	1.86537	0.06213	0.1873	0.00552931	0.00438408	1.26122	0.207229	3.30523	3.30523	0.346916		ENSG00000148814.17	10	132332153	132332154	0.4532	rs9419312	2.8	rs2295273	0.182301	5.66	-1.23595	433	7	lasso	0.25	6.1e-11	-1.47165	0.1411	0.4532	-0.00328196	0.00280543	-1.16986	0.242057	5.13045	3	0.162491		ENSG00000243795.1	3	113167818	113167819	0.5174	rs1604247	-3.14	rs2700201	0.133	5.32	2.16111	465	465	susie	0.17	4.2e-08	1.4502	0.14699	0.5174	0.00574896	0.00288588	1.9921	0.04636	8.18559	3	0.0423278
ENSG00000188321.13	19	9323771	9323772	0.661	rs17001807	-2.6	rs28384491	0.516774	-8.98	1.56503	405	405	susie	0.52	1.6e-26	-1.75535	0.0792	0.661	-0.00568602	0.00246649	-2.30531	0.0211494	3.88468	3	0.274189		ENSG00000130844.16	19	53520980	53520981	0.287	rs7252000	2.99	rs2708761	0.192607	6.1	-2.01381	477	5	lasso	0.2	5.4e-11	-1.86514	0.062162	0.287	-0.00430513	0.00362803	-1.18663	0.235374	4.08056	4.08056	0.252895		ENSG00000237977.1	22	30902218	30902219	0.446	rs11089495	-3.22	rs5749185	0.210836	-6.27	1.22343	393	12	lasso	0.25	5.3e-11	-1.4712	0.14123	0.446	-0.00372362	0.0028653	-1.29955	0.193754	3.37727	3	0.337033		ENSG00000270015.1	15	30926513	30926514	0.1855	rs4779762	-2.6	rs7171208	0.141215	-4.91	-1.44976	331	1	top1	0.14	8e-07	1.44976	0.1471	0.1855	0.0057244	0.00439754	1.30173	0.19301	1.09178	3	0.779059
ENSG00000169242.11	1	155127459	155127460	0.2782	rs2066981	-2.92	rs11264329	0.144242	-5.63	1.67648	354	354	susie	0.17	7.5e-08	-1.75466	0.079318	0.2782	-0.00592357	0.00381767	-1.55162	0.120754	2.40715	3	0.492304		ENSG00000271161.1	3	47499840	47499841	0.097	rs17410853	-3.97	rs1564760	0.000194	-3.82	-3.25867	151	14	enet	0.038	0.0044	1.86294	0.06247	0.097	0.0128044	0.00645256	1.9844	0.0472116	0.521068	0.521068	0.914239		ENSG00000255020.1	8	11347501	11347502	0.398	rs1004712	-3.93	rs1435277	0.261174	-6.9	1.64437	636	636	susie	0.29	1.2e-12	-1.47034	0.14147	0.398	-0.00514135	0.00327649	-1.56916	0.11661	3.2816	3	0.350211		ENSG00000272969.1	4	55547138	55547139	0.187	rs17797565	3.34	rs6829182	0.018128	-3.74	-1.7291	400	6	lasso	0.041	0.0067	1.4483	0.14754	0.187	0.00513847	0.00442811	1.16042	0.245877	0.524472	3	0.913483
ENSG00000279453.1	6	122439222	122439223	0.246	rs7738249	-3.19	rs573709	0.109556	4.85	-0.81244	432	12	lasso	0.14	9.7e-07	-1.75346	0.079524	0.246	-0.00263229	0.00386348	-0.681327	0.495665	1.70504	3	0.635815		ENSG00000281100.1	3	36825157	36825158	0.3586	rs13082991	3.24	rs11714248	0.092496	-5.29	1.62512	403	58	enet	0.2	7.6e-11	-1.86246	0.062538	0.3586	-0.0052637	0.00327906	-1.60525	0.10844	0.338596	0.338596	0.952613		ENSG00000267422.1	19	37779878	37779879	0.138	rs705507	-3.72	rs6508755	0.145868	4.86	1.47023	306	1	top1	0.15	8.5e-07	1.47023	0.1415	0.138	0.00922991	0.00525008	1.75805	0.0787389	1.40854	3	0.703535		ENSG00000279207.1	17	58095671	58095672	0.2234	rs2333205	3.27	rs9896162	0.092638	4.46	-0.82523	464	31	enet	0.12	7.4e-06	-1.44779	0.14768	0.2234	-0.00595502	0.00399893	-1.48915	0.136447	3.34433	3	0.34152
ENSG00000147535.16	8	38269242	38269243	0.2644	rs17435276	-3	rs12674515	0.197153	5.94	-1.77989	288	288	susie	0.21	1.6e-09	-1.75222	0.07974	0.2644	-0.00720294	0.00402143	-1.79114	0.0732705	2.84226	3	0.416591		ENSG00000171246.5	17	80477842	80477843	0.2595	rs11653897	3.06	rs9901699	0.231	-6.79	-1.6839	486	486	susie	0.32	8.3e-18	1.86204	0.062597	0.2595	0.00854677	0.00411758	2.07568	0.0379236	1.70773	1.70773	0.635217		ENSG00000171097.13	9	128882493	128882494	0.1965	rs17440384	2.62	rs10760581	0.178	-5.49	-1.62362	320	3	lasso	0.18	3.9e-08	1.46987	0.1416	0.1965	0.00601337	0.00420963	1.42848	0.153154	2.52934	3	0.470012		ENSG00000138829.11	5	128659184	128659185	0.2712	rs4362987	2.22	rs6877748	0.1169	4.99	-1.44095	453	453	susie	0.14	6e-07	-1.4473	0.1478	0.2712	-0.00422934	0.00354945	-1.19155	0.233439	3.48317	3	0.322951
ENSG00000219626.8	2	24076525	24076526	0.296	rs10185445	2.41	rs1134516	0.202632	-5.99	1.08043	315	315	susie	0.2	1.7e-09	-1.75142	0.079874	0.296	-0.00733274	0.00392549	-1.86798	0.0617649	3.34247	3	0.341776		ENSG00000273674.4	15	50908598	50908599	0.4228	rs2168623	2.4	rs10744956	0.173737	-5.86	1.87649	477	37	enet	0.28	2e-15	-1.86153	0.06267	0.4228	-0.00266366	0.00294551	-0.904311	0.365831	1.52352	1.52352	0.676853		ENSG00000177984.6	9	136766254	136766255	0.4121	rs10116492	2.18	rs2297722	0.154	5.85	1.12861	395	15	enet	0.22	7e-10	1.46963	0.14166	0.4121	0.0044853	0.00303238	1.47913	0.139104	1.17727	3	0.758461		ENSG00000161551.14	19	51887975	51887976	0.3246	rs8182477	-3.07	rs7256036	-0.00649	-4.16	1.09289	617	18	enet	0.0063	0.16	-1.44442	0.14862	0.3246	-0.00471566	0.00318811	-1.47914	0.139103	4.74654	3	0.191326
ENSG00000251247.10	19	36850360	36850361	0.114	rs12976232	-3.17	rs573294	0.076571	4.67	1.5	283	283	susie	0.082	0.00016	1.75059	0.08002	0.114	0.0110178	0.00578732	1.90379	0.0569377	2.04771	3	0.562565		ENSG00000144036.15	2	72826040	72826041	0.121	rs2077586	-2.8	rs1446890	0.072407	-4.52	-1.9004	233	233	susie	0.076	7.5e-05	1.85811	0.063153	0.121	0.0119866	0.00599062	2.00089	0.0454046	9.75762	9.75762	0.0207429		ENSG00000232871.8	19	48638144	48638145	0.316	rs279451	3.22	rs281380	0.035223	-4.32	1.73299	456	8	lasso	0.12	1.1e-05	-1.46953	0.141688	0.316	-0.0030473	0.00340718	-0.894377	0.37112	1.14295	3	0.766717		ENSG00000072736.18	16	68084750	68084751	0.188	rs28679372	2.29	rs36008260	0.035	-3.97	1.08644	260	260	susie	0.038	0.0088	-1.44314	0.14898	0.188	-0.00789807	0.00449106	-1.75862	0.0786419	0.981066	3	0.805833
ENSG00000273011.1	7	149890738	149890739	0.5072	rs6948743	2.89	rs11544265	0.295335	6.83	-1.74968	262	1	top1	0.3	1.2e-13	-1.7497	0.08017	0.5072	-0.0037222	0.00279541	-1.33154	0.183011	8.91605	3	0.0304281		ENSG00000275228.1	12	48328471	48328472	0.3881	rs2446995	-2.34	rs2732480	0.216206	-6.45	1.858	485	1	top1	0.22	1.1e-11	-1.85805	0.06316	0.3881	-0.0059397	0.00324068	-1.83285	0.0668242	4.57297	4.57297	0.205873		ENSG00000243317.7	7	135662495	135662496	0.3176	rs11978482	3.14	rs4294134	0.264788	-6.63	-1.49857	459	459	susie	0.28	2.5e-12	1.46951	0.141695	0.3176	0.00312239	0.00345969	0.902506	0.366788	0.998408	3	0.801637		ENSG00000176531.10	19	43504934	43504935	0.3136	rs3213328	-3.76	rs4330013	0.195	-6.07	0.46855	365	27	enet	0.24	3.3e-11	-1.44216	0.14926	0.3136	-0.00305042	0.00330257	-0.923651	0.355668	6.7144	3	0.0815801
ENSG00000160716.5	1	154567780	154567781	0.1975	rs6427128	-2.8	rs1127309	0.108749	-4.38	-1.53438	419	17	enet	0.12	5.5e-06	1.74792	0.080477	0.1975	0.0086912	0.00450934	1.92738	0.0539325	1.50446	3	0.681242		ENSG00000187166.1	12	48328979	48328980	0.468	rs2446995	-2.34	rs2732480	0.487419	-9.59	1.858	485	1	top1	0.49	5.1e-29	-1.85805	0.06316	0.468	-0.00540896	0.00295111	-1.83286	0.066824	4.57298	4.57298	0.205873		ENSG00000134077.15	3	9363303	9363304	0.4036	rs2258767	2.9	rs2596915	0.069033	-4.61	-0.3071	549	41	enet	0.14	1.7e-06	1.46948	0.142	0.4036	0.00404807	0.00303519	1.33371	0.182298	3.07266	3	0.380557		ENSG00000101751.10	18	54270028	54270029	0.4532	rs8087095	-4.71	rs3730783	0.1335	-5.76	1.406	383	383	susie	0.15	3.8e-07	-1.44151	0.14944	0.4532	-0.00276173	0.0028209	-0.979024	0.327568	3.8303	3	0.280382
ENSG00000241328.1	3	86481942	86481943	0.6633	rs1437055	-3.29	rs1948483	0.426	8.64	1.8022	286	16	enet	0.5	4.7e-25	1.74785	0.08049	0.6633	0.00346661	0.00232006	1.49419	0.135127	2.41113	3	0.491567		ENSG00000174574.15	1	38991222	38991223	0.2166	rs17505083	-3.49	rs12142033	0.0306	-4.44	-1.63256	390	35	enet	0.06	0.00041	1.8571	0.063297	0.2166	0.00445484	0.004041	1.10241	0.270283	2.86691	2.86691	0.412603		ENSG00000272195.1	1	244971087	244971088	0.658	rs6429505	2.54	rs2291426	0.5	-8.97	1.6693	463	463	susie	0.52	2.1e-25	-1.46769	0.14219	0.658	-0.00434289	0.00256274	-1.69463	0.0901466	2.30394	3	0.511767		ENSG00000255556.2	8	12380264	12380265	0.1991	rs7818169	3.07	rs11989783	0.046469	4.61	-0.5544	179	179	susie	0.1	2.2e-05	-1.441	0.14958	0.1991	-0.00707742	0.00453742	-1.55979	0.118809	3.34409	3	0.341553
ENSG00000159387.7	16	55323759	55323760	0.2568	rs4238775	-3.89	rs1862855	0.045747	-4.32	-2.35586	623	11	lasso	0.082	0.00017	1.74763	0.08053	0.2568	0.00542386	0.00381369	1.42221	0.154965	0.18462	3	0.980033		ENSG00000260249.2	16	50666210	50666211	0.3779	rs2357934	-3.28	rs11076531	0.233632	6.95	-1.67975	423	5	lasso	0.24	3.8e-13	-1.85684	0.06333	0.3779	-0.00539019	0.00314888	-1.71178	0.0869373	1.64439	1.64439	0.649368		ENSG00000167670.15	19	4402661	4402662	0.59	rs4807578	2.87	rs760369	0.329715	-7.24	-1.46568	376	1	top1	0.33	9.4e-15	1.46568	0.142735	0.59	0.00333986	0.00244711	1.36482	0.17231	7.50043	3	0.0575475		ENSG00000058085.14	1	183186237	183186238	0.2407	rs10911167	-3.04	rs2276543	0.262	6.44	1.44097	444	1	top1	0.26	5.4e-12	1.44097	0.14959	0.2407	0.00682735	0.00370872	1.84089	0.0656377	7.67496	3	0.0532294
ENSG00000215018.9	7	7535852	7535853	0.7913	rs17466737	-3.76	rs6977800	0.472407	-8.67	-1.74706	704	1	top1	0.47	1.7e-23	1.7471	0.08063	0.7913	0.0037626	0.00215964	1.74224	0.081467	1.18589	3	0.756391		ENSG00000232615.4	5	1614835	1614836	0.3	rs1107059	-3.32	rs7734561	0.118	6.01	1.84881	568	568	susie	0.12	4.3e-07	1.85642	0.06339	0.3	0.00539338	0.00343733	1.56906	0.116633	1.48052	1.48052	0.686774		ENSG00000233276.3	3	49358599	49358600	0.1802	rs6785832	-2.19	rs17080528	0.071036	-4.44	1.748	277	16	lasso	0.12	1.2e-05	-1.46493	0.143	0.1802	-0.0111374	0.00474935	-2.34503	0.0190254	1.58732	3	0.662268		ENSG00000226380.9	7	130913309	130913310	0.3361	rs10251389	-3.26	rs731730	0.079305	-5.04	1.6168	403	10	enet	0.099	3.8e-05	-1.44077	0.149649	0.3361	-0.00176042	0.00323923	-0.54347	0.586807	3.46346	3	0.325532
ENSG00000197879.14	17	1492811	1492812	0.2259	rs8074466	3.41	rs6416877	0.003291	-3.2	0.45969	432	432	susie	0.014	0.076	-1.74694	0.080648	0.2259	-0.00654105	0.0041892	-1.56141	0.118428	1.44292	3	0.695505		ENSG00000104361.9	8	98294392	98294393	0.4131	rs2513970	-2.58	rs10955157	0.186	-6.32	1.85632	459	459	susie	0.19	2.1e-10	-1.85647	0.0634	0.4131	-0.00497154	0.00290506	-1.71134	0.0870191	2.80916	2.80916	0.421994		ENSG00000275437.1	20	62405934	62405935	0.4193	rs6142898	2.9	rs2427307	0.01808	3.98	-1.7668	521	521	susie	0.026	0.028	-1.4633	0.1434	0.4193	-0.00414943	0.00292684	-1.41772	0.156272	1.20786	3	0.75112		ENSG00000181638.17	8	143246820	143246821	0.1653	rs13258375	-2.23	rs7387207	0.072971	-4.48	1.4373	387	1	top1	0.073	0.00038	-1.4373	0.15064	0.1653	-0.00554846	0.00457953	-1.21158	0.225673	2.1972	3	0.5325
ENSG00000273198.1	1	186521772	186521773	0.4162	rs2383477	2.9	rs10911904	0.23614	-6.44	2.01076	385	385	susie	0.26	5.6e-12	-1.74487	0.081008	0.4162	-0.00431597	0.00295163	-1.46223	0.143677	6.57781	3	0.086644		ENSG00000064651.13	5	128083765	128083766	0.2387	rs1013375	2.03	rs732236	0.175	-6.08	1.85484	380	1	top1	0.17	1.4e-09	-1.85484	0.06362	0.2387	-0.00794193	0.00407237	-1.9502	0.0511524	0.996967	0.996967	0.801986		ENSG00000272087.1	3	158693767	158693768	0.1987	rs10936162	-3.29	rs6804249	0.066097	-4.42	1.561	392	29	enet	0.096	6.8e-05	-1.46279	0.144	0.1987	-0.0046927	0.00432164	-1.08586	0.27754	0.48149	3	0.922939		ENSG00000141994.15	19	5791237	5791238	0.3945	rs7507640	-3.15	rs2446193	0.218	-6	-1.4368	391	1	top1	0.22	5.1e-10	1.4368	0.15078	0.3945	0.00406403	0.00317667	1.27933	0.200779	0.871857	3	0.832213
ENSG00000177191.2	19	41428729	41428730	0.441	rs1529717	2.82	rs10853751	0.302732	7.22	-1.74497	366	8	lasso	0.31	2.3e-14	-1.74395	0.08117	0.441	-0.00314141	0.00269743	-1.1646	0.244182	11.0621	3	0.0113946		ENSG00000071967.11	2	171522246	171522247	0.3285	rs7566096	2.75	rs3821083	0.259059	-7.12	-1.85277	359	1	top1	0.26	5.3e-14	1.85277	0.063915	0.3285	0.00544391	0.00335507	1.62259	0.104676	0.893527	0.893527	0.82699		ENSG00000126602.10	16	3717596	3717597	0.3968	rs11647828	3.31	rs2072379	0.184	-5.37	-1.45783	393	1	top1	0.18	2.6e-08	1.45783	0.14489	0.3968	0.00601568	0.00327711	1.83567	0.066407	1.09205	3	0.778994		ENSG00000138658.15	4	112636962	112636963	0.26	rs7663732	4.66	rs1486865	0.120853	5.14	-2.0316	470	18	enet	0.19	9e-09	-1.436	0.150991	0.26	-0.00331976	0.00369066	-0.899504	0.368384	0.945371	3	0.814467
ENSG00000184984.9	15	33968719	33968720	0.2478	rs2596220	-3.68	rs12050692	0.006304	4.32	-2.40095	600	21	enet	0.021	0.037	-1.74347	0.08125	0.2478	-0.00639953	0.00399595	-1.6015	0.109266	2.85949	3	0.413801		ENSG00000250673.2	4	146214514	146214515	0.5508	rs6841228	3.41	rs16998674	0.46	9.3	2.02399	359	5	lasso	0.49	1.5e-29	1.8522	0.06399	0.5508	0.00505769	0.00277805	1.82059	0.0686698	2.36006	2.36006	0.501113		ENSG00000256124.5	17	72030290	72030291	0.4149	rs4793274	3.27	rs2058742	0.169	-5.45	1.45503	506	9	lasso	0.21	2.9e-09	-1.45715	0.14507	0.4149	-0.00401895	0.00300676	-1.33664	0.181341	3.07952	3	0.379527		ENSG00000227953.6	1	246776012	246776013	0.2446	rs12029050	2.62	rs1034250	0.0168	4.21	-1.20971	436	436	susie	0.053	0.0022	-1.43563	0.15111	0.2446	-0.00614924	0.00395431	-1.55507	0.119929	3.41167	3	0.332401
ENSG00000237310.1	7	66493705	66493706	0.2282	rs10215516	2.33	rs10950029	0.173353	6.04	-1.68706	240	240	susie	0.22	4.2e-10	-1.743	0.08134	0.2282	-0.0117525	0.00469027	-2.50571	0.0122205	3.30644	3	0.346747		ENSG00000255310.2	8	11109725	11109726	0.2796	rs7000276	3.16	rs7832722	0.188	-6.49	1.71543	629	629	susie	0.19	2.1e-10	-1.85215	0.064	0.2796	-0.00597344	0.00379704	-1.57318	0.115677	2.08433	2.08433	0.555089		ENSG00000159110.19	21	33229900	33229901	0.212	rs8178556	2.7	rs2834147	-0.0065	-3.17	-0.6435	453	453	susie	0.023	0.035	-1.4566	0.145221	0.212	-0.00868977	0.00442772	-1.96258	0.0496944	0.96251	3	0.810322		ENSG00000178226.10	16	31150093	31150094	0.2518	rs3116150	-2.7	rs11865499	0.293	6.84	1.43474	250	1	top1	0.29	1.9e-13	1.43474	0.15136	0.2518	0.00625107	0.0038589	1.61991	0.105252	1.5823	3	0.66341
ENSG00000143387.12	1	150808322	150808323	0.6421	rs2292166	3.76	rs12568757	0.359291	7.95	-1.1563	296	28	enet	0.42	3.1e-20	-1.74258	0.081408	0.6421	-0.00396318	0.00257297	-1.54031	0.123485	5.20786	3	0.157194		ENSG00000140443.13	15	98648970	98648971	0.4257	rs2684777	3.02	rs2593053	0.414799	-8.87	1.85277	622	3	lasso	0.43	4.7e-25	-1.85203	0.06402	0.4257	-0.00389954	0.00291927	-1.33579	0.181617	1.85855	1.85855	0.602278		ENSG00000168411.13	16	74666880	74666881	0.6061	rs13339653	2.96	rs4888254	0.326	7.06	1.01736	356	356	susie	0.36	4.5e-16	1.45495	0.14568	0.6061	0.00432564	0.00255841	1.69075	0.0908844	0.0752998	3	0.994627		ENSG00000137500.9	11	83286126	83286127	0.1999	rs11233501	-2.53	rs2507866	0.124202	-5.2	1.27385	389	389	susie	0.14	6.5e-07	-1.43	0.15155	0.1999	-0.00664181	0.00449254	-1.47841	0.139298	1.22739	3	0.746442
ENSG00000151632.17	10	5018030	5018031	0.3245	rs878766	2.9	rs12774134	0.248878	6.29	-1.62804	648	648	susie	0.25	1.5e-11	-1.74179	0.0815	0.3245	-0.00440082	0.00314841	-1.39779	0.162176	10.671	3	0.0136448		ENSG00000169021.5	19	29213540	29213541	0.2646	rs17703419	-2.68	rs8100724	0.153926	5.61	1.92278	578	4	lasso	0.17	3.2e-09	1.85187	0.064044	0.2646	0.00904381	0.00423743	2.13427	0.0328211	4.16544	4.16544	0.244145		ENSG00000176222.8	19	43884050	43884051	0.323	rs3213328	-3.76	rs8104290	0.301356	6.76	-1.453	447	1	top1	0.3	2.1e-13	-1.453	0.146223	0.323	-0.00281829	0.00327541	-0.860439	0.389547	4.08889	3	0.252025		ENSG00000142188.16	21	33480010	33480011	0.302	rs13051355	-3.36	rs1044218	0.275323	-7	1.4221	454	454	susie	0.28	8.5e-13	-1.4333	0.15177	0.302	-0.00512713	0.00344496	-1.4883	0.136672	1.50378	3	0.681399
ENSG00000217702.2	2	74130582	74130583	0.6963	rs7562212	-3.52	rs4429500	0.538757	9.19	-1.742	360	1	top1	0.54	4.7e-28	-1.742	0.081509	0.6963	-0.00297417	0.00218619	-1.36044	0.173691	4.34512	3	0.226528		ENSG00000119636.15	14	74019399	74019400	0.2029	rs747324	3.21	rs28548133	0.0887	5.59	-0.94048	394	40	enet	0.16	9.5e-09	1.85123	0.06414	0.2029	0.00603542	0.00438823	1.37537	0.169018	0.378103	0.378103	0.944728		ENSG00000228274.3	22	38681819	38681820	0.143	rs34500977	2.34	rs4821807	0.054634	-3.95	1.44964	372	372	susie	0.077	0.00033	-1.4499	0.14708	0.143	-0.00523511	0.00485611	-1.07805	0.281013	7.20114	3	0.0657558		ENSG00000170632.13	7	103074880	103074881	0.258	rs11487077	-3.23	rs7785272	-0.001106	-3.48	-0.571788	241	36	enet	0.052	0.0024	1.43331	0.15177	0.258	0.00314307	0.00367226	0.855895	0.392056	1.58419	3	0.662981
ENSG00000254531.1	4	101347779	101347780	0.291	rs13145909	-3.38	rs2583398	0.213	-5.88	2.0639	357	6	lasso	0.23	1.8e-10	-1.7406	0.08175	0.291	-0.00524933	0.00373879	-1.40402	0.160314	1.16335	3	0.761807		ENSG00000106610.14	7	67305986	67305987	0.5241	rs4613871	2.72	rs13230948	0.448	-9.3	-1.85031	363	1	top1	0.45	5.5e-26	1.85031	0.06427	0.5241	0.00330966	0.00256651	1.28956	0.197205	2.08969	2.08969	0.554001		ENSG00000128973.12	15	68257130	68257131	0.1609	rs2280218	3.17	rs8030302	0.003548	4.08	-1.41053	471	471	susie	0.052	0.003	-1.4483	0.14754	0.1609	-0.00652049	0.0048653	-1.3402	0.180179	1.82936	3	0.608568		ENSG00000032742.17	13	20567068	20567069	0.3381	rs9552183	-2.44	rs9509289	0.067757	4.24	-1.4879	509	10	lasso	0.093	6.2e-05	-1.4329	0.1519	0.3381	-0.00222518	0.00329505	-0.675311	0.499478	1.0936	3	0.77862
ENSG00000186111.9	19	3700478	3700479	0.272	rs11085013	-2.72	rs7247419	0.005762	4.22	-1.61439	353	353	susie	0.03	0.017	-1.73982	0.08189	0.272	-0.00537853	0.00381102	-1.41131	0.158154	0.636327	3	0.888068		ENSG00000120860.10	12	102062148	102062149	0.0754	rs7136446	-3.04	rs10778169	0.067615	-4.59	-1.6729	450	450	susie	0.08	4.7e-05	1.84912	0.06444	0.0754	0.0137576	0.0075083	1.83232	0.0669033	4.18762	4.18762	0.241904		ENSG00000257800.1	2	74120679	74120680	0.5846	rs7562212	-3.52	rs828844	0.321064	7.17	-1.44749	359	1	top1	0.32	2.5e-14	-1.4475	0.147759	0.5846	-0.00250934	0.00243506	-1.0305	0.302774	1.77215	3	0.621015		ENSG00000251615.3	4	8358337	8358338	0.432	rs17202499	-3.63	rs12507368	0.014553	4.17	1.7987	526	8	lasso	0.035	0.011	1.4326	0.151972	0.432	0.00397566	0.00290818	1.36706	0.171606	5.13803	3	0.161964
ENSG00000231464.1	3	195996737	195996738	0.4844	rs5016648	-3.28	rs7625570	0.298	-7.05	-1.8664	295	295	susie	0.3	7.2e-14	1.73746	0.08231	0.4844	0.00485182	0.00282008	1.72045	0.0853498	2.76862	3	0.428692		ENSG00000164600.6	7	31340893	31340894	0.5111	rs1558434	2.82	rs1558435	0.00155	-3.75	2.73932	597	597	susie	0.048	0.0015	-1.84778	0.06463	0.5111	-0.00500086	0.00277289	-1.80348	0.0713122	4.70825	4.70825	0.19445		ENSG00000228063.1	1	219173842	219173843	0.262	rs17005614	2.56	rs7539768	0.0762	-4.71	-1.77725	481	481	susie	0.097	6.5e-05	1.44646	0.14805	0.262	0.00464493	0.00363442	1.27804	0.201236	3.33203	3	0.34321		ENSG00000125375.14	14	50312548	50312549	0.197	rs12587877	2.78	rs1890978	0.000874	3.59	0.7126	392	392	susie	0.049	0.0033	1.4319	0.15217	0.197	0.00667406	0.00451723	1.47746	0.139551	0.654089	3	0.883946
ENSG00000070785.16	1	44986721	44986722	0.107	rs11211113	3.05	rs6688710	0.06789	3.97	-1.7373	309	1	top1	0.068	0.00057	-1.7373	0.082335	0.107	-0.0109963	0.00619553	-1.77487	0.0759193	0.365254	3	0.947323		ENSG00000068615.17	2	86338082	86338083	0.2315	rs708600	-2.59	rs6725046	0.138458	-5.86	-1.93465	419	26	enet	0.17	1.9e-09	1.84711	0.064732	0.2315	0.00942206	0.00431254	2.1848	0.0289033	3.33632	3.33632	0.342619		ENSG00000149485.18	11	61829317	61829318	0.4098	rs198755	-3.16	rs174555	0.22005	-5.86	1.44627	426	1	top1	0.22	8.4e-10	-1.44627	0.1481	0.4098	-0.00423018	0.00291979	-1.4488	0.147395	5.2586	3	0.153812		ENSG00000228395.1	9	128552409	128552410	0.1255	rs2184932	2.45	rs10988125	0.04144	-3.66	-1.42265	275	275	susie	0.048	0.0036	1.43137	0.1523	0.1255	0.0101334	0.00529182	1.91492	0.0555033	2.73214	3	0.434792
ENSG00000099330.8	19	17226203	17226204	0.572	rs10409461	3.21	rs14129	0.367931	-7.76	1.88584	412	412	susie	0.38	9.2e-18	-1.73645	0.08248	0.572	-0.00272074	0.00243906	-1.11549	0.264641	2.63411	3	0.451541		ENSG00000117280.12	1	205775459	205775460	0.3661	rs28373064	3.08	rs823114	0.195	-6.28	-1.84656	427	1	top1	0.19	1.4e-10	1.84656	0.064812	0.3661	0.00531392	0.00319951	1.66086	0.0967425	3.36214	3.36214	0.339087		ENSG00000181856.14	17	7281666	7281667	0.2396	rs3803800	2.98	rs222857	0.0386	-4.1	-1.72956	464	464	susie	0.051	0.0032	1.446	0.14818	0.2396	0.00497356	0.00384921	1.2921	0.196323	1.33579	3	0.720653		ENSG00000105928.13	7	24758112	24758113	0.4646	rs16475	3.57	rs2721809	0.283184	7.47	1.74999	614	9	lasso	0.36	5e-17	1.4304	0.152602	0.4646	0.00310067	0.00287835	1.07724	0.281374	1.58919	3	0.661843
ENSG00000177721.4	5	43043169	43043170	0.2993	rs2603656	-2.58	rs10941609	-0.00237	3.93	-0.37221	328	20	enet	0.098	3.8e-05	-1.73625	0.08252	0.2993	-0.0032492	0.00344522	-0.943102	0.345629	3.37337	3	0.337561		ENSG00000146007.10	5	140700333	140700334	0.0977	rs31874	-2.96	rs801399	0.0558	5.06	-1.77814	361	361	susie	0.098	7e-06	-1.84515	0.06502	0.0977	-0.0137422	0.00669231	-2.05343	0.0400307	1.61234	1.61234	0.656596		ENSG00000146085.7	6	49463190	49463191	0.1763	rs9367358	-2.23	rs7761928	-0.006637	4.07	-1.35303	347	9	lasso	0.0087	0.13	-1.44536	0.148357	0.1763	-0.00727421	0.00497675	-1.46164	0.14384	4.53623	3	0.209081		ENSG00000240207.6	3	158734560	158734561	0.3763	rs10936162	-3.29	rs12489730	0.0838	5.22	-2.19774	398	10	lasso	0.21	1.1e-09	-1.4298	0.15279	0.3763	-0.0041918	0.00315144	-1.33012	0.183477	0.129339	3	0.988098
ENSG00000272123.1	5	53089467	53089468	0.4012	rs7735139	-2.97	rs3212460	0.18388	5.89	-1.86375	561	561	susie	0.19	8.5e-09	-1.73599	0.08256	0.4012	-0.00576507	0.00304901	-1.8908	0.0586507	1.12829	3	0.770251		ENSG00000035681.7	8	58659843	58659844	0.2625	rs2925659	-3.05	rs11786580	0.0914	4.61	-1.84403	517	1	top1	0.091	1.5e-05	-1.84403	0.0652	0.2625	-0.00941655	0.00421964	-2.2316	0.0256413	8.21789	8.21789	0.0417168		ENSG00000255274.9	11	118088298	118088299	0.3977	rs603678	-2.8	rs948461	0.24636	6.13	-1.44298	577	1	top1	0.25	6.3e-11	-1.44298	0.14903	0.3977	-0.00417797	0.00308112	-1.35599	0.175101	2.13346	3	0.545173		ENSG00000174652.17	19	9435577	9435578	0.6279	rs17001807	-2.6	rs7257650	0.559	-9.33	-1.42905	389	1	top1	0.56	2.3e-29	1.42905	0.15299	0.6279	0.00691329	0.0026194	2.63926	0.00830874	1.8097	3	0.612827
ENSG00000189042.13	19	36687627	36687628	0.214	rs12976232	-3.17	rs10402182	0.106763	4.79	2.832	286	286	susie	0.12	8e-06	1.73587	0.08259	0.214	0.00792997	0.0041961	1.88984	0.058779	2.84981	3	0.415366		ENSG00000107854.5	10	91798311	91798312	0.1303	rs2255188	2.9	rs2258946	0.002644	3.69	-1.00707	304	5	lasso	0.031	0.0085	-1.84336	0.06528	0.1303	-0.00980441	0.00586405	-1.67195	0.094534	4.12984	4.12984	0.247781		ENSG00000236682.1	2	127389129	127389130	0.8604	rs12151780	2.43	rs4150506	0.616706	9.68	1.3782	438	438	susie	0.62	2.2e-33	1.4418	0.149359	0.8604	0.00198314	0.00206962	0.958213	0.337955	1.28003	3	0.733881		ENSG00000103932.11	15	41544268	41544269	0.2465	rs8023925	-2.98	rs2297380	0.243908	6.72	-1.2636	362	362	susie	0.25	2.1e-11	-1.42876	0.1531	0.2465	-0.00198739	0.00375862	-0.528754	0.596976	2.13406	3	0.545054
ENSG00000109917.10	11	116788049	116788050	0.347	rs11215937	-2.54	rs1729409	-0.002178	4.11	-1.44682	551	16	enet	0.018	0.053	-1.73577	0.082605	0.347	-0.00591449	0.00331441	-1.78448	0.0743461	0.339801	3	0.952377		ENSG00000105793.15	7	90335222	90335223	0.4177	rs11563944	-3.37	rs917660	0.219	-6.88	0.679249	472	472	susie	0.32	2.7e-17	-1.84234	0.06543	0.4177	-0.00401869	0.00296182	-1.35683	0.174835	2.55273	2.55273	0.465836		ENSG00000180535.3	7	98211426	98211427	0.2669	rs4623336	-2.69	rs4729402	0.265218	6.38	-1.2468	355	9	lasso	0.29	8.3e-13	-1.44086	0.149624	0.2669	-0.00594185	0.00391126	-1.51916	0.128721	5.26432	3	0.153434		ENSG00000182919.14	11	93741962	93741963	0.5325	rs11020388	2.84	rs11020505	0.443159	8.34	-1.4278	396	1	top1	0.44	1.5e-21	-1.43	0.15335	0.5325	-0.00311818	0.00263737	-1.1823	0.237085	2.55161	3	0.466037
ENSG00000198642.6	9	21335379	21335380	0.1283	rs1113400	-2.78	rs10964938	0.084014	4.07	1.73554	482	1	top1	0.084	0.00014	1.73554	0.08265	0.1283	0.00848562	0.00566121	1.49891	0.133898	1.50182	3	0.68185		ENSG00000092108.20	14	30622111	30622112	0.3601	rs447853	-3.91	rs12434151	0.304	8.11	-2.11729	386	22	enet	0.34	1.3e-18	-1.84135	0.06557	0.3601	-0.00525799	0.00307535	-1.70972	0.0873178	3.33261	3.33261	0.343129		ENSG00000267594.5	19	15779908	15779909	0.705	rs2124905	2.52	rs10518252	0.429123	8.11	-1.72974	536	536	susie	0.48	7.6e-23	-1.43991	0.149892	0.705	-0.00249293	0.00231106	-1.07869	0.280724	0.305123	3	0.959062		ENSG00000273032.1	22	19017833	19017834	0.287	rs9606020	-2.99	rs1210638	0.06313	4.78	2.1167	304	304	susie	0.069	0.00052	1.4275	0.1534	0.287	0.00218326	0.00350237	0.623367	0.533044	2.53977	3	0.468146
ENSG00000162434.11	1	64966503	64966504	0.6332	rs10789176	-2.94	rs310244	0.3463	-7.76	1.45531	438	38	enet	0.41	6.1e-20	-1.7351	0.082722	0.6332	-0.00535483	0.00267089	-2.00489	0.0449752	4.34506	3	0.226534		ENSG00000237310.1	7	66493705	66493706	0.3534	rs10215516	2.33	rs2533284	0.305	7.86	-1.84049	240	1	top1	0.31	1.3e-16	-1.84049	0.0657	0.3534	-0.0093653	0.00373169	-2.50967	0.0120845	2.65752	2.65752	0.447494		ENSG00000228696.8	17	46361796	46361797	0.7898	rs2023861	-2.28	rs17698176	0.225	5.87	-1.16458	60	10	lasso	0.32	2.2e-14	-1.43956	0.14999	0.7898	-0.00424639	0.00230924	-1.83887	0.0659343	1.2799	3	0.73391		ENSG00000279469.1	5	134395007	134395008	0.1655	rs6596164	2.42	rs4481392	0.05651	4.09	-1.87208	286	11	enet	0.08	0.0002	-1.42415	0.1544	0.1655	-0.00481591	0.00478109	-1.00728	0.313799	0.604558	3	0.895388
ENSG00000170955.9	11	6320646	6320647	0.3	rs10742974	3.29	rs2171605	0.15073	5.29	-1.70278	618	618	susie	0.16	9.6e-08	-1.73452	0.082827	0.3	-0.00746558	0.00376907	-1.98075	0.0476196	3.14757	3	0.369428		ENSG00000088179.8	2	119759630	119759631	0.1829	rs11678387	2.53	rs3106242	0.151584	-5.62	1.84043	320	1	top1	0.15	2e-08	-1.84043	0.065705	0.1829	-0.00732795	0.00427617	-1.71367	0.0865894	4.6388	4.6388	0.200239		ENSG00000281128.1	9	33677499	33677500	0.1856	rs11557154	4.28	rs16933401	-0.00326	3.89	-0.25205	335	5	lasso	0.033	0.015	1.43927	0.15007	0.1856	0.00583883	0.00436954	1.33626	0.181465	1.6472	3	0.648736		ENSG00000273399.2	9	14587325	14587326	0.24	rs1047717	3.29	rs12337747	0.08681	-4.91	1.71568	692	3	lasso	0.091	7.9e-05	-1.42266	0.1548	0.24	-0.00402189	0.00381006	-1.0556	0.291151	3.07748	3	0.379832
ENSG00000152404.15	11	107457843	107457844	0.12	rs7927287	-2.12	rs12363600	0.026309	-4.35	2.05974	469	469	susie	0.044	0.0046	-1.73354	0.083	0.12	-0.00698088	0.00553858	-1.26041	0.207521	1.11731	3	0.772896		ENSG00000257261.5	12	46383678	46383679	0.131	rs11836554	-2.53	rs4073925	0.133729	5.21	-1.84	345	1	top1	0.13	1.5e-07	-1.83997	0.06577	0.131	-0.00667431	0.00532136	-1.25425	0.209752	2.64542	2.64542	0.449583		ENSG00000212123.3	19	5784764	5784765	0.31	rs7507640	-3.15	rs2446193	0.165825	5.22	-1.4368	392	1	top1	0.17	1.4e-07	-1.4368	0.150776	0.31	-0.00458458	0.00358357	-1.27933	0.20078	0.871857	3	0.832213		ENSG00000198954.7	10	68988720	68988721	0.221	rs5030921	-4.02	rs7918860	0.0734	-4.83	1.30135	432	432	susie	0.081	0.00019	-1.42241	0.154908	0.221	-0.0059934	0.00413875	-1.44812	0.147584	2.17624	3	0.536643
ENSG00000125746.16	19	45645628	45645629	0.207	rs7254936	-3.17	rs10408179	0.076976	-4.5	-1.7325	379	1	top1	0.077	0.00026	1.7325	0.08318	0.207	0.00449541	0.00416027	1.08056	0.279894	3.85723	3	0.277299		ENSG00000066322.14	1	43368073	43368074	0.1661	rs2483688	2.28	rs11210831	0.0463	4.18	1.83991	454	1	top1	0.046	0.0018	1.83991	0.065781	0.1661	0.0107371	0.00496407	2.16296	0.0305445	0.733377	0.733377	0.865327		ENSG00000184608.8	8	11390423	11390424	0.2418	rs1004712	-3.93	rs2736280	0.106773	-5.34	-0.63461	633	13	enet	0.16	2.6e-07	1.43655	0.15085	0.2418	0.00671537	0.00413954	1.62225	0.10475	2.73258	3	0.43472		ENSG00000132305.20	2	86195588	86195589	0.1461	rs708600	-2.59	rs12714202	0.0218	3.88	-0.0431	453	23	enet	0.11	2e-05	-1.41872	0.15598	0.1461	-0.00705318	0.00507533	-1.3897	0.16462	1.96546	3	0.579606
ENSG00000136250.11	7	36724548	36724549	0.1949	rs17332226	-3.27	rs10488019	-0.005219	-3.17	0.2584	575	575	susie	0.042	0.0057	-1.7316	0.08335	0.1949	-0.00607541	0.00458379	-1.32541	0.185034	2.00747	3	0.570858		ENSG00000273402.1	8	237044	237045	0.1406	rs12676775	2.74	rs1530662	0.0292	4.33	0.9789	325	325	susie	0.066	0.00022	1.83922	0.0659	0.1406	0.00251369	0.0050389	0.498857	0.61788	0.178554	0.178554	0.980975		ENSG00000276744.1	15	75453946	75453947	0.0964	rs1565496	2.27	rs9972533	0.011555	3.37	0.30458	225	225	susie	0.036	0.011	1.436	0.151	0.0964	0.00828421	0.00618625	1.33913	0.180527	0.837602	3	0.840454		ENSG00000103496.14	16	31032888	31032889	0.1309	rs3116150	-2.7	rs12445568	0.189	-5.56	1.41847	241	1	top1	0.19	8.3e-09	-1.41847	0.15605	0.1309	-0.00973082	0.00546077	-1.78195	0.0747577	0.046058	3	0.997407
ENSG00000011454.16	9	122940832	122940833	0.1613	rs10985737	-3.19	rs614274	0.1112	-4.65	-1.73158	399	1	top1	0.11	1.2e-05	1.73158	0.08335	0.1613	0.00768817	0.00469211	1.63853	0.101311	2.33377	3	0.506082		ENSG00000213977.7	17	3668681	3668682	0.277	rs2318104	3.53	rs2235107	0.112	5.25	1.83766	528	1	top1	0.11	1.6e-06	1.83766	0.066112	0.277	0.00634819	0.00369674	1.71724	0.0859353	1.11535	1.11535	0.773371		ENSG00000178226.10	16	31150093	31150094	0.2826	rs3116150	-2.7	rs11865499	0.169	5.34	1.43474	249	1	top1	0.17	1.1e-07	1.43474	0.15136	0.2826	0.00590059	0.00364255	1.6199	0.105253	1.5822	3	0.663432		ENSG00000106809.10	9	92404695	92404696	0.1056	rs7038387	2.48	rs7867300	0.00361	-3.71	1.41778	376	1	top1	0.0036	0.21	-1.41778	0.1563	0.1056	-0.00699256	0.00575277	-1.21551	0.224171	2.08028	3	0.555912
ENSG00000142632.16	1	16212608	16212609	0.5622	rs11810329	2.64	rs221045	0.375925	7.95	1.44444	334	5	lasso	0.42	2.1e-20	1.73116	0.083424	0.5622	0.00509434	0.00274564	1.85543	0.0635344	0.905765	3	0.824036		ENSG00000038002.8	4	177442502	177442503	0.6774	rs11727842	2.94	rs4690522	0.458	-9.29	-1.83705	441	1	top1	0.46	9.1e-27	1.8371	0.0662	0.6774	0.00396598	0.00238347	1.66395	0.0961222	0.489263	0.489263	0.921244		ENSG00000244219.6	7	99598065	99598066	0.1306	rs10499948	3.05	rs10268984	0.121769	-4.98	-1.10614	308	308	susie	0.14	1.4e-06	1.4332	0.151799	0.1306	0.00549695	0.0052386	1.04932	0.294033	1.10964	3	0.774747		ENSG00000213214.4	7	144188394	144188395	0.2591	rs12703535	-2.61	rs1731353	0.071688	-4.9	-1.66807	294	11	lasso	0.094	6e-05	1.41693	0.156502	0.2591	0.00408983	0.00360832	1.13344	0.257028	8.97652	3	0.0296048
ENSG00000151917.17	6	56955125	56955126	0.405	rs4256439	2.64	rs1599281	0.25078	-7.45	-1.24915	280	40	enet	0.33	2.6e-15	1.73087	0.083475	0.405	0.00410818	0.00296308	1.38646	0.165607	2.13329	3	0.545207		ENSG00000160271.14	9	133149333	133149334	0.3972	rs2809246	2.7	rs563864	0.23127	-6.71	-2.02963	544	544	susie	0.23	1.5e-12	1.8364	0.066303	0.3972	0.00533421	0.00315569	1.69035	0.0909617	0.674195	0.674195	0.879256		ENSG00000100225.17	22	32474675	32474676	0.511	rs5998267	-2.91	rs715542	0.255213	-6.37	1.32007	639	639	susie	0.26	1.2e-11	-1.433	0.15185	0.511	-0.00501083	0.00269925	-1.85638	0.0633996	2.60396	3	0.456796		ENSG00000274727.1	20	64327971	64327972	0.204	rs2254398	3.15	rs7000	-0.005781	-3.03	-0.4867	208	208	susie	0.0018	0.26	1.4166	0.1566	0.204	0.00868339	0.00444272	1.95452	0.0506397	1.76788	3	0.621949
ENSG00000267594.5	19	15779908	15779909	0.678	rs2124905	2.52	rs10518252	0.54856	9.27	-1.72974	536	1	top1	0.55	8.9e-29	-1.72974	0.08368	0.678	-0.00280678	0.00235983	-1.1894	0.234283	0.66812	3	0.880676		ENSG00000188629.11	19	9363019	9363020	0.3069	rs17001807	-2.6	rs28384491	0.281359	-7.35	1.56503	402	402	susie	0.31	3.6e-17	-1.83601	0.066357	0.3069	-0.00922038	0.00366744	-2.51412	0.0119329	3.96905	3.96905	0.264826		ENSG00000151360.9	2	3658194	3658195	0.4346	rs7589966	-3.21	rs2071639	0.325172	7.05	1.43233	564	1	top1	0.33	1.6e-14	1.4323	0.152048	0.4346	0.00289424	0.002949	0.981431	0.32638	0.897909	3	0.825932		ENSG00000234147.1	6	140852923	140852924	0.2201	rs1970346	-3.99	rs6914898	0.163476	5.73	-1.41639	224	1	top1	0.16	9.9e-08	-1.41639	0.15666	0.2201	-0.00640191	0.00415078	-1.54234	0.122991	3.53667	3	0.316037
ENSG00000164929.16	8	103140709	103140710	0.2138	rs3808558	-3	rs1391118	-0.004628	3.22	0.2632	473	473	susie	0.023	0.033	1.72829	0.08394	0.2138	0.00621964	0.00432945	1.43659	0.150834	0.48945	3	0.921203		ENSG00000168071.21	11	64340222	64340223	0.6721	rs11231735	2.75	rs647152	0.478039	-9.88	-1.71596	352	13	lasso	0.53	1.7e-32	1.83265	0.0669	0.6721	0.00580566	0.00250652	2.31622	0.0205461	0.65066	0.65066	0.884743		ENSG00000237651.6	2	61145067	61145068	0.5138	rs13411201	2.73	rs720201	0.503791	8.99	1.45395	314	314	susie	0.54	6.7e-27	1.431	0.152433	0.5138	0.00307211	0.00266744	1.15171	0.249441	1.11991	3	0.772271		ENSG00000224215.1	10	23343964	23343965	0.2997	rs16923552	2.75	rs4636559	0.108	-4.78	-1.01227	353	9	lasso	0.13	2.7e-06	1.41531	0.156978	0.2997	0.00208185	0.00337312	0.617187	0.537111	3.28047	3	0.350371
ENSG00000072756.16	3	3126915	3126916	0.2205	rs729752	3.13	rs12107469	0.123	-5.32	-1.8831	807	807	susie	0.13	1.4e-06	1.72764	0.08405	0.2205	0.00541804	0.00397094	1.36442	0.172435	3.72544	3	0.292678		ENSG00000103723.12	15	82709913	82709914	0.4706	rs8042254	-3.43	rs7163848	0.332837	8.1	-1.84161	263	263	susie	0.34	1.4e-18	-1.8319	0.06697	0.4706	-0.00533603	0.00303093	-1.76053	0.0783185	1.85144	1.85144	0.603806		ENSG00000149418.10	11	130159561	130159562	0.3078	rs577740	3.1	rs879780	0.02003	-4.11	1.2025	492	492	susie	0.023	0.035	-1.43018	0.15266	0.3078	-0.00380618	0.00354215	-1.07454	0.282582	1.40713	3	0.703864		ENSG00000145868.16	5	148383934	148383935	0.2525	rs17721604	2.81	rs2037997	0.02367	-3.89	-0.76721	446	446	susie	0.047	0.0037	1.41417	0.1573	0.2525	0.0037687	0.00379777	0.992345	0.321029	0.0742533	3	0.994737
ENSG00000140044.12	14	75427741	75427742	0.226	rs1009392	3.1	rs8215	0.03725	3.87	-0.92071	420	4	lasso	0.073	0.00038	-1.72761	0.08406	0.226	-0.00968461	0.00426999	-2.26806	0.0233254	1.11676	3	0.77303		ENSG00000180113.15	6	46687874	46687875	0.6585	rs926776	-2.72	rs2270450	0.408468	-9.03	1.83115	503	1	top1	0.41	3.4e-23	-1.83115	0.067078	0.6585	-0.00585184	0.00255535	-2.29004	0.0220192	0.43112	0.43112	0.933741		ENSG00000183439.7	4	164977667	164977668	0.337	rs6858582	-2.98	rs7684974	0.143964	4.78	-1.43	454	1	top1	0.14	1e-06	-1.43001	0.152714	0.337	-0.00326617	0.00330498	-0.988258	0.323026	3.74923	3	0.289847		ENSG00000133059.16	1	205211565	205211566	0.2705	rs2802854	-2.62	rs11240369	0.129	5.01	1.41366	583	1	top1	0.13	2.5e-06	1.41366	0.15746	0.2705	0.00700319	0.00383549	1.82589	0.0678665	4.97428	3	0.17369
ENSG00000226421.1	7	32471512	32471513	0.3622	rs10242306	3.54	rs6462370	0.035018	-4.37	1.72714	510	1	top1	0.035	0.011	-1.7271	0.08414	0.3622	-0.00454352	0.00307104	-1.47947	0.139014	3.42848	3	0.330157		ENSG00000236333.3	12	72274906	72274907	0.4848	rs10879485	2.49	rs4073007	0.17423	-6.01	-1.9057	386	10	lasso	0.2	7.2e-11	1.8288	0.06743	0.4848	0.00534852	0.00271723	1.96838	0.0490248	2.68801	2.68801	0.442268		ENSG00000176386.8	9	113273437	113273438	0.234	rs10981621	-2.62	rs10817474	0.204	-5.61	-1.42799	604	1	top1	0.2	3.8e-09	1.42799	0.15329	0.234	0.0040479	0.00394392	1.02636	0.30472	3.55837	3	0.313271		ENSG00000248275.1	5	181261211	181261212	0.7036	rs1279736	3.22	rs1279912	0.57359	-9.58	1.41326	184	184	susie	0.58	2.2e-31	-1.41326	0.1576	0.7036	-0.00329166	0.00223619	-1.472	0.141022	5.86104	3	0.11857
ENSG00000124299.13	19	33521793	33521794	0.565	rs3786920	-3.23	rs1423062	0.303374	6.97	-1.72704	464	1	top1	0.3	4.7e-14	-1.72704	0.08416	0.565	-0.00482259	0.00277138	-1.74014	0.0818347	1.80985	3	0.612795		ENSG00000234147.1	6	140852923	140852924	0.4325	rs1970346	-3.99	rs613253	0.387379	9.22	-2.0173	224	16	enet	0.47	1.5e-27	-1.82837	0.067494	0.4325	-0.00385044	0.00292939	-1.31442	0.188706	1.56085	1.56085	0.6683		ENSG00000282943.1	19	42977462	42977463	0.156	rs10418871	-2.35	rs7257922	0.120626	4.86	-1.46883	139	139	susie	0.13	4.3e-06	-1.42604	0.153856	0.156	-0.00694555	0.00492307	-1.41082	0.158299	2.81711	3	0.420692		ENSG00000237310.1	7	66493705	66493706	0.2032	rs10215516	2.33	rs709609	0.247448	6.31	-1.41096	240	1	top1	0.25	2.4e-11	-1.41096	0.158256	0.2032	-0.0110519	0.00491236	-2.24982	0.0244605	3.71518	3	0.293908
ENSG00000273796.1	21	45404368	45404369	0.551	rs17004733	3.06	rs2838913	0.143551	-4.83	1.7262	473	1	top1	0.14	5.9e-07	-1.72617	0.08432	0.551	-0.0044678	0.00255399	-1.74934	0.080232	1.77717	3	0.619915		ENSG00000214842.5	2	17518438	17518439	0.135	rs12473301	3.12	rs871458	0.063903	-4.91	-1.38175	414	10	enet	0.1	4.5e-06	1.82825	0.067513	0.135	0.00909279	0.00526099	1.72834	0.0839272	1.34813	1.34813	0.717737		ENSG00000197124.11	19	20039505	20039506	0.279	rs873870	-2.73	rs963380	0.002828	3.52	-0.95157	271	271	susie	0.058	0.0017	-1.42516	0.154111	0.279	-0.0045883	0.00351132	-1.30672	0.191309	6.14371	3	0.104824		ENSG00000138430.15	2	174248697	174248698	0.2241	rs1376874	3.25	rs12992681	0.0154	3.7	1.5655	388	388	susie	0.018	0.051	1.41074	0.158321	0.2241	0.00647804	0.00395308	1.63873	0.101269	2.23342	3	0.525397
ENSG00000127325.18	12	69699475	69699476	0.3306	rs10879020	3.25	rs12425422	0.140688	5.49	-0.999	555	10	enet	0.26	7e-12	-1.72581	0.08438	0.3306	-0.00693306	0.00357759	-1.93792	0.0526335	1.47977	3	0.686946		ENSG00000205809.9	12	10442262	10442263	0.4918	rs2607901	-2.12	rs7138294	0.283739	7.37	1.1386	489	489	susie	0.42	1.1e-23	1.82715	0.06768	0.4918	0.00530395	0.00296862	1.78667	0.0739901	2.6613	2.6613	0.446843		ENSG00000084092.6	4	56978638	56978639	0.276	rs2191575	-2.91	rs10003229	0.058799	-4.41	1.4247	541	1	top1	0.059	0.0016	-1.42473	0.154234	0.276	-0.00541637	0.00368489	-1.46989	0.141593	1.53501	3	0.674214		ENSG00000114805.16	3	155745066	155745067	0.1154	rs4402973	-2.74	rs400999	-0.00138	3.7	1.3601	342	342	susie	0.016	0.061	1.4098	0.1586	0.1154	0.00639906	0.00575625	1.11167	0.266279	1.74359	3	0.627286
ENSG00000103723.12	15	82709913	82709914	0.2975	rs8042254	-3.43	rs8040488	0.192165	5.97	-1.72404	263	1	top1	0.19	5.6e-09	-1.72404	0.0847	0.2975	-0.00590314	0.00372686	-1.58394	0.113207	1.24079	3	0.743239		ENSG00000278611.1	19	9538732	9538733	0.3542	rs2287802	3.12	rs34164697	0.266896	7.16	-1.82522	346	1	top1	0.27	1.9e-14	-1.82522	0.067968	0.3542	-0.00912762	0.00350356	-2.60524	0.00918091	0.150653	0.150653	0.985132		ENSG00000173209.22	2	61177417	61177418	0.6966	rs13411201	2.73	rs2167565	0.459994	-8.7	1.19508	305	23	enet	0.52	1.3e-25	-1.4246	0.154275	0.6966	-0.00325993	0.00231675	-1.40711	0.159394	0.550659	3	0.907629		ENSG00000167535.7	12	48814431	48814432	0.3627	rs11168955	-2.75	rs34014405	0.0825	-4.52	2.2202	345	19	enet	0.083	0.00016	-1.4093	0.15876	0.3627	-0.0125629	0.00410324	-3.06171	0.00220078	8.15454	3	0.0429235
ENSG00000273305.1	2	95537968	95537969	0.1193	rs2579516	2.08	rs4907276	0.038685	3.82	-1.77809	109	109	susie	0.048	0.0034	-1.72312	0.084868	0.1193	-0.00658873	0.00566738	-1.16257	0.245004	1.31803	3	0.724857		ENSG00000169896.16	16	31259989	31259990	0.1129	rs3116150	-2.7	rs7186832	-0.005371	3.35	2.23942	270	270	susie	0.014	0.059	1.82513	0.06798	0.1129	0.0122412	0.0057127	2.14281	0.0321281	1.99064	1.99064	0.574353		ENSG00000089335.20	19	34677638	34677639	0.366	rs2305746	-2.43	rs8112651	0.244017	-6.12	1.44277	414	8	lasso	0.27	8.6e-12	-1.42161	0.155139	0.366	-0.00453448	0.00330852	-1.37055	0.170516	1.38178	3	0.709811		ENSG00000165476.13	10	63521362	63521363	0.1838	rs7068032	-3.42	rs2565185	0.019	-3.99	-0.48103	353	20	enet	0.077	0.00027	1.40889	0.158866	0.1838	0.00559174	0.0044409	1.25915	0.207977	2.75178	3	0.431499
ENSG00000234682.1	2	134797168	134797169	0.2295	rs12612203	-2.51	rs2874714	0.106878	-4.96	-1.47166	397	397	susie	0.13	2.2e-06	1.72256	0.084967	0.2295	0.0051579	0.00391356	1.31796	0.187518	4.93931	3	0.176295		ENSG00000163827.12	3	46580098	46580099	0.4643	rs749512	-3.73	rs6442005	0.142271	5.86	0.76149	371	371	susie	0.27	6.9e-15	1.82348	0.068231	0.4643	0.00409255	0.00281818	1.45219	0.146448	0.790736	0.790736	0.851681		ENSG00000138363.14	2	215311816	215311817	0.5605	rs1250252	2.62	rs16853834	0.256786	6.58	-1.41198	461	461	susie	0.27	4.7e-12	-1.4215	0.155186	0.5605	-0.00226055	0.00254716	-0.887478	0.374821	0.14426	3	0.986042		ENSG00000249926.2	12	131662595	131662596	0.3624	rs12426418	-2.6	rs7313017	0.183	-6.06	1.4291	485	5	lasso	0.29	1.8e-13	-1.4083	0.15905	0.3624	-0.00406433	0.00309846	-1.31172	0.189613	2.89712	3	0.407761
ENSG00000165124.17	9	110579879	110579880	0.4438	rs17204340	2.67	rs9299186	0.043938	-4.81	0.32193	655	61	enet	0.091	7.3e-05	-1.72038	0.08536	0.4438	-0.00325812	0.0029541	-1.10291	0.270064	5.89266	3	0.116951		ENSG00000011454.16	9	122940832	122940833	0.1469	rs10985737	-3.19	rs3758332	0.04654	-4.39	-1.62905	399	399	susie	0.07	0.00015	1.8226	0.068364	0.1469	0.00838753	0.00494517	1.6961	0.0898663	1.90408	1.90408	0.592551		ENSG00000265015.1	18	15197774	15197775	0.575	rs35359909	-2.52	rs3878725	0.29242	6.67	1.2031	80	80	susie	0.37	1.2e-16	1.4208	0.15538	0.575	0.00202187	0.00253958	0.796147	0.425947	0.278594	3	0.964003		ENSG00000244219.6	7	99598065	99598066	0.1609	rs10499948	3.05	rs10235235	0.100854	-4.51	-1.37696	310	310	susie	0.1	2.8e-05	1.40694	0.159446	0.1609	0.00573413	0.00474608	1.20818	0.226977	1.44102	3	0.695947
ENSG00000268401.1	19	46027653	46027654	0.589	rs8101424	-3.24	rs756401	0.408526	-8.03	-1.72035	412	1	top1	0.41	1.3e-19	1.72035	0.08537	0.589	0.00487868	0.00264322	1.84574	0.0649302	0.287466	3	0.962368		ENSG00000274727.1	20	64327971	64327972	0.1987	rs2254398	3.15	rs351880	0.0591	-4.34	-2.13053	205	3	lasso	0.061	0.00036	1.82226	0.06842	0.1987	0.00707705	0.00455676	1.55309	0.120402	2.43376	2.43376	0.487382		ENSG00000185339.8	22	30607083	30607084	0.303	rs713853	-3.07	rs11912660	0.025481	-4.11	-0.39296	436	23	enet	0.1	4.2e-05	1.4205	0.15547	0.303	0.00562623	0.00347561	1.61877	0.105496	1.33976	3	0.719715		ENSG00000230091.6	10	80078911	80078912	0.5127	rs4357631	-2.95	rs3824727	0.215	6.7	-0.26118	346	16	enet	0.31	2.6e-14	-1.40601	0.159721	0.5127	-0.00530165	0.00275779	-1.92242	0.0545525	1.28505	3	0.732687
ENSG00000225756.1	9	133657312	133657313	0.3144	rs4962046	-2.54	rs2073835	0.064605	-4.08	-1.72023	587	1	top1	0.065	0.00077	1.72023	0.08539	0.3144	0.00536944	0.00344767	1.55741	0.119374	1.77453	3	0.620493		ENSG00000276742.1	10	121956781	121956782	0.3737	rs2420953	-3.05	rs6585775	0.210109	-6.43	-1.65614	616	26	enet	0.26	3.8e-14	1.82209	0.06844	0.3737	0.00575471	0.00322706	1.78327	0.0745428	2.21955	2.21955	0.528107		ENSG00000170175.10	17	7445060	7445061	0.2524	rs3803800	2.98	rs2302761	0.158	5	-1.42043	481	1	top1	0.16	2.9e-07	-1.42043	0.15548	0.2524	-0.00535091	0.00355851	-1.50369	0.13266	6.32924	3	0.0966458		ENSG00000151327.12	14	35044906	35044907	0.249	rs17841046	-2.59	rs1741177	0.058478	-4.21	1.8148	371	371	susie	0.07	0.00049	-1.4059	0.15975	0.249	-0.00211718	0.00374887	-0.564753	0.572242	2.09694	3	0.552532
ENSG00000240694.8	8	26514020	26514021	0.8678	rs7829347	2.88	rs17403126	0.330776	7.79	2.09528	669	45	enet	0.48	1e-23	1.71979	0.08547	0.8678	0.00261928	0.00199257	1.31452	0.18867	3.02333	3	0.388042		ENSG00000257735.1	12	48350944	48350945	0.1314	rs2446995	-2.34	rs2732480	0.021958	3.69	1.858	472	5	lasso	0.035	0.0058	1.8218	0.06849	0.1314	0.00970692	0.00548003	1.77133	0.0765064	5.88155	5.88155	0.117518		ENSG00000237773.5	7	17299356	17299357	0.3496	rs10807785	3.07	rs10950657	0.098423	4.85	-1.63295	608	35	enet	0.17	1.4e-07	-1.41909	0.155871	0.3496	-0.0052313	0.00334264	-1.56502	0.117578	1.21637	3	0.749081		ENSG00000119509.12	9	100099255	100099256	0.2108	rs953381	2.29	rs10989049	0.06342	4.82	-1.4183	289	35	enet	0.11	1.7e-05	-1.40543	0.1599	0.2108	-0.004173	0.0042703	-0.977215	0.328463	1.36204	3	0.714457
ENSG00000255474.1	12	4720101	4720102	0.3452	rs12315875	-4.19	rs2074984	0.268555	-6.58	1.7314	706	706	susie	0.27	2e-12	-1.71952	0.08552	0.3452	-0.00420764	0.00314351	-1.33852	0.180727	4.01678	3	0.259658		ENSG00000221819.5	16	90029366	90029367	0.5652	rs1045814	-2.92	rs12918773	0.292399	7.77	-1.82109	267	1	top1	0.29	6.9e-16	-1.82109	0.06859	0.5652	-0.00548879	0.00279492	-1.96385	0.0495478	2.52674	2.52674	0.470477		ENSG00000184058.12	22	19756702	19756703	0.235	rs9604969	-3.91	rs13054371	0.040154	4	1.41703	587	1	top1	0.04	0.008	1.417	0.15647	0.235	0.00393275	0.00399082	0.985447	0.324404	5.55722	3	0.135256		ENSG00000253716.5	8	143281689	143281690	0.519	rs13258375	-2.23	rs7387207	0.287344	-7.34	1.4373	381	381	susie	0.31	1.7e-14	-1.4045	0.16016	0.519	-0.00380866	0.00263066	-1.44779	0.147675	1.09428	3	0.778454
ENSG00000101198.14	20	63272693	63272694	0.558	rs6011670	-2.77	rs2273487	0.211818	6.54	1.7301	491	29	enet	0.35	1.9e-16	1.71899	0.0856	0.558	0.00436093	0.0025344	1.7207	0.0853061	4.18263	3	0.242407		ENSG00000277959.1	10	131971201	131971202	0.2627	rs11018045	-3.21	rs7904594	0.090727	-4.62	-1.89013	511	511	susie	0.1	4.1e-06	1.81807	0.06905	0.2627	0.00813133	0.00369374	2.20138	0.0277089	4.44094	4.44094	0.217619		ENSG00000235776.2	22	19792293	19792294	0.41	rs9604969	-3.91	rs13054371	0.047162	3.99	1.41703	584	1	top1	0.047	0.0044	1.417	0.15647	0.41	0.00297741	0.00302137	0.985449	0.324404	5.55722	3	0.135256		ENSG00000174775.16	11	537286	537287	0.4153	rs11246380	-3.4	rs12628	0.123942	-5.76	-2.42539	432	19	enet	0.22	4.2e-10	1.4	0.16044	0.4153	0.00198955	0.00283319	0.702231	0.482535	7.80794	3	0.0501524
ENSG00000129946.10	19	460995	460996	0.417	rs1683564	-2.6	rs16990426	0.060957	4.39	-1.48238	348	16	enet	0.13	2.4e-06	-1.71846	0.08571	0.417	-0.00189701	0.00288228	-0.658162	0.510434	1.54321	3	0.672333		ENSG00000123992.18	2	219400021	219400022	0.3527	rs6436131	2.25	rs878437	0.178761	6.1	1.81793	439	1	top1	0.18	9e-10	1.81793	0.069075	0.3527	0.00638939	0.00308639	2.07018	0.0384354	6.66064	6.66064	0.0835381		ENSG00000108179.13	10	79347468	79347469	0.2348	rs749821	4.03	rs7898643	0.027964	-3.98	-0.60793	395	17	enet	0.067	0.00084	1.41599	0.1568	0.2348	0.00707401	0.00399879	1.76904	0.0768872	2.98011	3	0.394702		ENSG00000089335.20	19	34677638	34677639	0.2639	rs2305746	-2.43	rs8112651	0.166	-5.71	1.44277	413	413	susie	0.19	1.1e-08	-1.40233	0.16082	0.2639	-0.00496549	0.00386638	-1.28427	0.199046	2.32654	3	0.507456
ENSG00000178031.16	9	17906562	17906563	0.2191	rs17203690	3.34	rs10963418	0.220139	-6	1.71824	617	1	top1	0.22	3.4e-10	-1.71824	0.08575	0.2191	-0.00585947	0.00441035	-1.32857	0.183988	3.69365	3	0.296501		ENSG00000181467.4	3	153162269	153162270	0.2235	rs6791920	-2.45	rs10513440	-0.004539	-3.97	0.07112	367	5	lasso	0.051	0.0011	-1.81628	0.069328	0.2235	-0.00604233	0.00417278	-1.44803	0.147608	2.4835	2.4835	0.478281		ENSG00000055732.12	1	85048498	85048499	0.457	rs12750492	3.08	rs12130198	0.142	-5.23	-0.47075	573	27	enet	0.2	7.9e-09	1.41457	0.1572	0.457	0.002476	0.00278973	0.887539	0.374789	2.31447	3	0.509754		ENSG00000172460.15	16	2842709	2842710	0.327	rs6501170	2.85	rs11862984	0.0975	5.07	0.62162	306	27	enet	0.17	3.9e-08	1.40216	0.16087	0.327	0.00474144	0.00345376	1.37283	0.169804	0.971799	3	0.808075
ENSG00000070061.14	9	108934115	108934116	0.3271	rs1140064	-2.91	rs3750457	0.066882	-4.51	-1.71804	609	1	top1	0.067	0.00063	1.71804	0.08579	0.3271	0.0042733	0.00329505	1.29688	0.194672	2.10259	3	0.551389		ENSG00000171130.17	7	149872967	149872968	0.5094	rs6948743	2.89	rs4725838	0.422	-9	1.85894	262	11	lasso	0.43	1.6e-24	-1.81234	0.06993	0.5094	-0.00652756	0.00303488	-2.15085	0.0314883	6.86766	6.86766	0.0762375		ENSG00000248275.1	5	181261211	181261212	0.7078	rs1279736	3.22	rs1279912	0.529976	-8.9	1.41326	184	1	top1	0.53	3e-26	-1.41326	0.15758	0.7078	-0.0032819	0.00222954	-1.47201	0.141019	5.86107	3	0.118569		ENSG00000128262.8	22	24251827	24251828	0.153	rs2236624	3.51	rs738811	0.01833	-3.9	-1.3263	375	375	susie	0.037	0.0088	1.4015	0.1611	0.153	0.00413953	0.00488748	0.846966	0.397014	3.86119	3	0.276849
ENSG00000198791.11	8	17246569	17246570	0.3192	rs11203825	-3.06	rs11786260	0.166509	6.16	2.09803	741	21	enet	0.23	1.2e-10	1.71732	0.08592	0.3192	0.00463187	0.00335308	1.38138	0.167163	0.817493	3	0.845278		ENSG00000184611.11	2	162838729	162838730	0.4596	rs7608315	2.38	rs7599823	0.390661	-8.7	1.80838	241	241	susie	0.39	3.4e-22	-1.81225	0.069947	0.4596	-0.00235983	0.00275583	-0.856304	0.39183	1.11337	1.11337	0.773848		ENSG00000185880.12	15	44728987	44728988	0.3672	rs2412957	2.29	rs2123148	0.04633	-6.35	-1.1514	244	244	susie	0.17	1.2e-07	1.4108	0.15831	0.3672	0.00543912	0.00321636	1.69108	0.0908215	5.40511	3	0.144426		ENSG00000231464.1	3	195996737	195996738	0.4284	rs5016648	-3.28	rs4927848	0.169	-5.45	-1.90981	295	295	susie	0.2	3.6e-09	1.3995	0.16166	0.4284	0.00418057	0.00294681	1.41867	0.155994	2.9823	3	0.394362
ENSG00000136824.18	9	104094259	104094260	0.5406	rs10114481	3.14	rs3818626	0.510707	9.17	-1.74167	502	502	susie	0.53	2.7e-27	-1.7163	0.08611	0.5406	-0.00243919	0.00255624	-0.954209	0.339978	1.30156	3	0.728762		ENSG00000117226.11	1	89022893	89022894	0.5891	rs306321	-3.01	rs12142922	0.528	-9.97	-1.78336	343	16	lasso	0.54	3.7e-33	1.81223	0.06995	0.5891	0.00457772	0.00249939	1.83153	0.0670209	1.66052	1.66052	0.645746		ENSG00000187134.13	10	4963252	4963253	0.6471	rs878766	2.9	rs7358080	0.291119	6.67	1.31109	652	13	lasso	0.3	1.5e-13	1.41057	0.1584	0.6471	0.0014463	0.00230302	0.628003	0.530002	3.27199	3	0.35156		ENSG00000125388.19	4	2963607	2963608	0.193	rs1626813	-2.54	rs2051556	0.039008	-3.96	0.2074	378	22	enet	0.044	0.0051	1.3986	0.161924	0.193	0.00598646	0.00434403	1.37809	0.168175	3.86605	3	0.276297
ENSG00000249188.1	8	8154307	8154308	0.1691	rs4551364	3.37	rs2945230	0.052948	-5.23	-1.6984	284	284	susie	0.096	4.8e-05	1.71579	0.0862	0.1691	0.00910741	0.00496241	1.83528	0.0664644	0.679803	3	0.877944		ENSG00000138162.18	10	121989193	121989194	0.2274	rs2420953	-3.05	rs10159634	0.091138	4.71	1.81145	616	1	top1	0.091	1.5e-05	1.81145	0.07007	0.2274	0.00660373	0.00403563	1.63636	0.101765	2.65423	2.65423	0.448062		ENSG00000165806.19	10	113679161	113679162	0.396	rs2302373	3.3	rs3127094	0.165675	5.19	1.08603	597	39	enet	0.23	3e-10	1.40761	0.1592	0.396	0.00540573	0.00318061	1.69959	0.0892085	1.58196	3	0.663487		ENSG00000176105.13	18	812545	812546	0.2052	rs9952316	-3.66	rs7230070	0.1676	5.24	-1.3985	598	1	top1	0.17	6.7e-08	-1.39847	0.16197	0.2052	-0.0015849	0.00414105	-0.382728	0.701922	4.35528	3	0.225568
ENSG00000133958.13	14	93333218	93333219	0.237	rs8019022	2.99	rs4905078	0.12055	4.63	1.71512	408	1	top1	0.12	5e-06	1.71512	0.08632	0.237	0.00573212	0.00397581	1.44175	0.149374	4.50336	3	0.211991		ENSG00000089597.16	11	62646725	62646726	0.213	rs10750977	3.11	rs1058678	0.109898	-4.73	1.81132	362	1	top1	0.11	2e-06	-1.81132	0.0701	0.213	-0.00577053	0.00441441	-1.3072	0.191144	3.93797	3.93797	0.268241		ENSG00000133983.14	14	70359730	70359731	0.256	rs8004872	3.49	rs2332272	0.10353	-5.2	0.6693	564	14	enet	0.17	8.1e-08	-1.4069	0.1595	0.256	-0.00446561	0.0039824	-1.12134	0.262144	2.90062	3	0.407203		ENSG00000146243.13	6	78867471	78867472	0.1877	rs9343883	2.35	rs9352675	0.23438	6.13	1.39835	375	1	top1	0.23	9.2e-11	1.39835	0.16201	0.1877	0.00452471	0.00452995	0.998843	0.317871	6.252	3	0.0999734
ENSG00000116151.13	1	2391706	2391707	0.5788	rs752965	3.19	rs2843127	0.075269	4.41	-1.76007	345	36	enet	0.12	4.6e-06	-1.71452	0.086434	0.5788	-0.0027389	0.00255466	-1.07212	0.283666	0.584379	3	0.899999		ENSG00000242110.7	5	34008107	34008108	0.7399	rs7700370	2.59	rs10941112	0.628	-11.02	1.88839	419	419	susie	0.65	9.2e-45	-1.80999	0.0703	0.7399	-0.00389546	0.00229732	-1.69565	0.0899513	2.42937	2.42937	0.488191		ENSG00000134463.14	10	11742365	11742366	0.643	rs4357603	2.88	rs17554109	0.084501	-4.86	2.0593	471	31	enet	0.27	4.3e-12	-1.40534	0.1599	0.643	-0.00460361	0.00249191	-1.84742	0.0646861	0.491217	3	0.920817		ENSG00000146205.13	2	241188508	241188509	0.2839	rs4344930	3.36	rs2289796	0.116	-5.56	1.6213	406	20	enet	0.26	4.9e-12	-1.39808	0.162088	0.2839	-0.0037718	0.00355192	-1.0619	0.288279	2.41464	3	0.490915
ENSG00000122417.15	1	86396341	86396342	0.4341	rs969396	-3.35	rs7515651	0.323196	-7.23	1.1493	443	11	lasso	0.33	1.3e-15	-1.71425	0.086483	0.4341	-0.00320336	0.00275648	-1.16212	0.245187	4.74153	3	0.191732		ENSG00000259495.2	15	80403574	80403575	0.4088	rs7178382	-2.38	rs3743408	0.170732	-6.57	1.10164	503	29	enet	0.25	1e-13	-1.8091	0.07043	0.4088	-0.00408708	0.00305795	-1.33654	0.181372	1.62835	1.62835	0.652979		ENSG00000242600.8	10	79920177	79920178	0.3618	rs4357631	-2.95	rs7072068	0.063101	4.67	-1.20065	302	8	lasso	0.079	0.0003	-1.40538	0.1599	0.3618	-0.00535528	0.00322805	-1.65898	0.0971194	0.517037	3	0.915133		ENSG00000271952.1	2	10878268	10878269	0.3665	rs4807	3.26	rs1734370	0.215	-5.89	-1.7955	558	558	susie	0.32	4.9e-15	1.3976	0.162232	0.3665	0.00224152	0.0031942	0.701749	0.482836	1.40002	3	0.705529
ENSG00000153975.9	6	116668793	116668794	0.161	rs1014324	2.97	rs2295692	0.093807	-4.22	1.71407	363	1	top1	0.094	5.7e-05	-1.71407	0.086515	0.161	-0.00817854	0.00480689	-1.70142	0.088864	3.34073	3	0.342014		ENSG00000159352.15	1	151254702	151254703	0.1259	rs2292166	3.76	rs2769273	0.0674	-4.82	1.80583	299	1	top1	0.067	0.00019	-1.80583	0.070945	0.1259	-0.00838234	0.00533379	-1.57155	0.116054	1.67668	1.67668	0.642131		ENSG00000249700.8	4	55395841	55395842	0.181	rs3914239	-2.97	rs7664100	0.030276	4.39	1.5869	393	393	susie	0.052	0.003	1.40426	0.160241	0.181	0.00688764	0.00484004	1.42305	0.154721	5.83511	3	0.119914		ENSG00000142632.16	1	16212608	16212609	0.3024	rs11810329	2.64	rs221045	0.139	5.2	1.44444	333	7	lasso	0.19	1.2e-08	1.39709	0.16239	0.3024	0.00571672	0.00369565	1.54688	0.121892	1.3177	3	0.724935
ENSG00000175984.14	1	114670421	114670422	0.1193	rs17033129	2.76	rs6537844	-0.004942	3.25	-1.93415	410	410	susie	0.049	0.0032	-1.71382	0.086562	0.1193	-0.00783647	0.00567077	-1.38191	0.167001	2.87256	3	0.411693		ENSG00000158006.13	1	25998156	25998157	0.436	rs807270	2.32	rs1938405	0.221	6.86	-1.53	443	443	susie	0.23	2.5e-12	-1.80574	0.070959	0.436	-0.00190854	0.00277459	-0.687864	0.491538	5.96112	5.96112	0.113517		ENSG00000186529.15	19	15640896	15640897	0.53	rs7255437	2.32	rs2072604	0.253303	-6.68	-1.30256	541	8	lasso	0.31	5.3e-14	1.40234	0.160814	0.53	0.00297383	0.00263876	1.12698	0.259751	2.25588	3	0.521026		ENSG00000105479.15	19	48320810	48320811	0.272	rs279451	3.22	rs275838	0.156	-5.37	-1.39452	505	1	top1	0.16	1.9e-07	1.39452	0.16316	0.272	0.00436327	0.00368191	1.18506	0.235995	5.66	3	0.129376
ENSG00000044459.14	9	17134981	17134982	0.1988	rs10810589	-2.98	rs16935232	0.002546	3.54	1.38782	545	545	susie	0.033	0.013	1.71298	0.08672	0.1988	0.00574822	0.0042375	1.35651	0.174936	1.12292	3	0.771545		ENSG00000226819.1	2	66433450	66433451	0.5789	rs952203	2.81	rs756292	0.366446	8.51	-2.2425	476	15	enet	0.37	1.9e-20	-1.8053	0.071027	0.5789	-0.00524618	0.00270921	-1.93643	0.0528154	0.756	0.756	0.85996		ENSG00000141698.16	17	41836262	41836263	0.3318	rs6503653	2.97	rs8073219	0.218	5.96	1.22971	407	9	lasso	0.23	2e-10	1.40221	0.16085	0.3318	0.00341728	0.00331093	1.03212	0.302016	2.07882	3	0.55621		ENSG00000276223.1	20	44746641	44746642	0.3352	rs11700291	2.08	rs1467473	0.135705	-5.41	1.3581	397	397	susie	0.17	8.1e-08	-1.3942	0.1633	0.3352	-0.000954391	0.00323405	-0.295107	0.767912	3.30721	3	0.34664
ENSG00000275765.5	5	151771507	151771508	0.1534	rs6876572	3.17	rs17662569	0.00673	-4.28	-1.5482	554	554	susie	0.064	0.00084	1.71189	0.08692	0.1534	0.00817161	0.0047022	1.73783	0.0822413	4.26118	3	0.234607		ENSG00000185298.12	17	81666633	81666634	0.2854	rs3208787	2.97	rs8071084	0.16	5.72	1.8042	317	1	top1	0.16	8.2e-09	1.8042	0.071199	0.2854	0.00551285	0.00365027	1.51026	0.130977	1.62193	1.62193	0.654429		ENSG00000128791.11	18	9334766	9334767	0.255	rs666536	-3.27	rs16954989	0.05595	-4.58	-1.4013	500	1	top1	0.056	0.0021	1.4013	0.16114	0.255	0.0048656	0.00376323	1.29293	0.196035	3.32394	3	0.344325		ENSG00000112303.13	6	132763458	132763459	0.2483	rs13207355	-3.11	rs7751879	0.060403	-3.86	1.39395	523	1	top1	0.06	0.0012	-1.39395	0.16333	0.2483	-0.00464386	0.00365976	-1.2689	0.204478	3.99631	3	0.261863
ENSG00000123992.18	2	219400021	219400022	0.4354	rs6436131	2.25	rs878437	0.155332	5.68	1.81793	437	437	susie	0.17	5.5e-08	1.71184	0.086926	0.4354	0.00593821	0.0028398	2.09107	0.0365218	5.52236	3	0.137308		ENSG00000219626.8	2	24076525	24076526	0.4561	rs10185445	2.41	rs12988269	0.30654	-8.16	1.54216	317	317	susie	0.31	4.3e-17	-1.80411	0.071214	0.4561	-0.00612672	0.00316441	-1.93613	0.0528514	3.22762	3.22762	0.357845		ENSG00000198077.10	19	40882751	40882752	0.353	rs1529717	2.82	rs3869579	0.224061	-5.86	-1.26523	418	18	enet	0.24	1.4e-10	1.40123	0.161145	0.353	0.00335955	0.00304746	1.10241	0.270282	11.4045	3	0.00972798		ENSG00000273619.1	20	62386969	62386970	0.4615	rs6142898	2.9	rs2427300	0.082214	-4.99	-1.5763	503	50	enet	0.16	1.1e-07	1.3938	0.1634	0.4615	0.00286989	0.00275496	1.04172	0.297542	4.1314	3	0.24762
ENSG00000284052.1	2	190649829	190649830	0.3936	rs2067392	3.66	rs6706036	0.060683	-5.53	-0.483634	372	32	enet	0.23	2e-10	1.71134	0.087019	0.3936	0.00327459	0.00306877	1.06707	0.28594	1.39129	3	0.707579		ENSG00000163291.14	4	78939437	78939438	0.3221	rs6842686	2.72	rs1871706	0.128	5.16	1.80245	349	1	top1	0.13	2.9e-07	1.8025	0.07147	0.3221	0.00484911	0.00336633	1.44047	0.149733	2.58929	2.58929	0.45937		ENSG00000176390.11	17	30824775	30824776	0.1258	rs7215555	-1.64	rs11656419	0.00113	-3.72	-0.39799	277	14	enet	0.026	0.027	1.40067	0.16131	0.1258	0.00584908	0.00541386	1.08039	0.279969	0.197504	3	0.977991		ENSG00000229178.1	3	195657926	195657927	0.4994	rs9827840	-3.27	rs6773702	0.267	-7.57	0.94863	287	8	lasso	0.36	6.3e-17	-1.3936	0.16343	0.4994	-0.00401217	0.00288552	-1.39045	0.164392	2.15211	3	0.541442
ENSG00000109775.10	4	185425984	185425985	0.6901	rs6858040	2.89	rs12500107	0.389	-7.91	1.4997	546	11	lasso	0.4	3.8e-19	-1.7107	0.08713	0.6901	-0.00362304	0.00234709	-1.54363	0.122678	0.744455	3	0.862701		ENSG00000231259.4	2	87053068	87053069	0.7851	rs6724300	2.15	rs17041053	0.404531	-8.77	1.80027	117	1	top1	0.4	6.4e-23	-1.80027	0.071818	0.7851	-0.00376764	0.00222079	-1.69653	0.0897851	0.61734	0.61734	0.892452		ENSG00000151651.15	10	133276867	133276868	0.2662	rs6537616	2.66	rs1573041	0.061313	-4.45	-1.40027	400	1	top1	0.061	0.0013	1.40027	0.1614	0.2662	0.00303085	0.00361408	0.838624	0.40168	4.31612	3	0.22929		ENSG00000225190.10	17	45490748	45490749	0.1727	rs6503427	-2.54	rs11012	0.027566	3.47	0.36976	159	32	enet	0.034	0.012	1.39291	0.16365	0.1727	0.00832038	0.00459736	1.80982	0.0703242	3.95916	3	0.265909
ENSG00000174886.12	19	5904005	5904006	0.286	rs1006130	3.09	rs11085155	0.186196	-5.72	-1.70878	379	1	top1	0.19	1e-08	1.70878	0.08749	0.286	0.00433273	0.00336513	1.28754	0.197907	5.38074	3	0.145948		ENSG00000167136.6	9	128818473	128818474	0.2375	rs17440384	2.62	rs10760581	0.14399	-5.82	-1.62362	310	310	susie	0.16	7.6e-09	1.7994	0.071955	0.2375	0.00846054	0.00392207	2.15716	0.0309932	2.2088	2.2088	0.530217		ENSG00000109775.10	4	185425984	185425985	0.597	rs6858040	2.89	rs12500107	0.405807	-7.93	1.4997	547	547	susie	0.41	9.6e-19	-1.40003	0.161504	0.597	-0.00341662	0.00248318	-1.37591	0.16885	1.29867	3	0.729449		ENSG00000234688.1	22	36703917	36703918	0.422	rs4821512	-2.49	rs2064459	0.28587	-6.73	1.3706	662	6	lasso	0.29	1.7e-13	-1.3912	0.1642	0.422	-0.00323755	0.00284262	-1.13893	0.254732	4.82622	3	0.184973
ENSG00000231460.2	9	23829669	23829670	0.2607	rs3793591	-3.12	rs7870728	0.232869	-6.24	1.70765	389	1	top1	0.23	9.3e-11	-1.70765	0.0877	0.2607	-0.00527267	0.00385287	-1.3685	0.171155	2.8413	3	0.416747		ENSG00000006007.11	16	19522144	19522145	0.2526	rs17226664	-3.1	rs8063463	0.065884	4.7	1.1189	455	455	susie	0.072	0.00012	1.7989	0.07203	0.2526	0.00658005	0.00407757	1.61372	0.106588	1.20866	1.20866	0.750929		ENSG00000136051.13	12	105107323	105107324	0.2114	rs12296700	3.09	rs1196873	0.0661	4.69	1.43042	647	647	susie	0.1	3.4e-05	1.39498	0.16302	0.2114	0.00564234	0.00437167	1.29066	0.196822	2.82095	3	0.420063		ENSG00000213689.11	3	48465810	48465811	0.2597	rs17647531	-3.42	rs11797	0.209	-6.12	-1.36632	255	2	lasso	0.21	6.9e-10	1.3907	0.16433	0.2597	0.00373945	0.0037588	0.994851	0.319809	0.192887	3	0.978729
ENSG00000180264.11	9	124451424	124451425	0.5259	rs12001349	-2.85	rs10818964	0.18949	-5.86	2.51926	370	370	susie	0.39	1.1e-18	-1.70649	0.08792	0.5259	-0.00428485	0.0026611	-1.61018	0.107359	1.99444	3	0.573562		ENSG00000271119.1	5	1594625	1594626	0.2725	rs1107059	-3.28	rs7734561	0.0979	4.99	1.84881	561	4	lasso	0.16	7.2e-09	1.79752	0.07225	0.2725	0.00501129	0.00358963	1.39604	0.162701	2.14828	2.14828	0.542208		ENSG00000166140.17	15	40807085	40807086	0.1732	rs2016546	-2.58	rs690347	0.082996	4.77	1.056	288	7	enet	0.13	4.7e-06	1.395	0.16303	0.1732	0.00581625	0.00477623	1.21775	0.22332	1.84153	3	0.605939		ENSG00000140400.16	15	75368153	75368154	0.3372	rs1565496	2.27	rs11638974	0.2984	7.08	1.3904	231	1	top1	0.3	9.8e-14	1.3904	0.1644	0.3372	0.00466257	0.00328284	1.42029	0.155524	1.47663	3	0.687675
ENSG00000129007.14	15	68206109	68206110	0.3419	rs2280218	3.17	rs8028241	-0.004625	3.43	-1.56304	464	464	susie	0.047	0.0036	-1.70637	0.08794	0.3419	-0.00639474	0.00339173	-1.88539	0.0593772	1.81619	3	0.611418		ENSG00000166881.9	12	57088062	57088063	0.193	rs1078604	-2.33	rs4254104	0.020176	4.21	-0.7914	334	38	enet	0.056	0.00062	-1.79641	0.07243	0.193	-0.0101554	0.00463158	-2.19263	0.0283338	0.277607	0.277607	0.964184		ENSG00000275358.1	20	25063590	25063591	0.5344	rs6076315	2.26	rs6076315	0.16033	-5.16	2.25536	475	30	enet	0.22	1.1e-09	-1.39457	0.1631	0.5344	-0.00249775	0.00260223	-0.95985	0.337131	1.12071	3	0.772078		ENSG00000072756.16	3	3126915	3126916	0.3267	rs729752	3.13	rs4685607	0.0546	-4.65	-1.63393	806	806	susie	0.063	0.00091	1.3897	0.16462	0.3267	0.00348021	0.00325855	1.06802	0.285509	3.3773	3	0.337029
ENSG00000168071.21	11	64340222	64340223	0.75	rs11231735	2.75	rs647152	0.514359	-9.32	-1.71596	351	351	susie	0.52	1.6e-26	1.70478	0.088235	0.75	0.00523567	0.0023497	2.22823	0.0258654	0.956595	3	0.811753		ENSG00000176623.11	8	86514356	86514357	0.358	rs6985066	-1.97	rs4961193	0.415	9.26	-1.79508	440	440	susie	0.43	2.1e-24	-1.79528	0.0726	0.358	-0.00487346	0.00325176	-1.49871	0.133948	0.373903	0.373903	0.945579		ENSG00000242485.5	1	1407312	1407313	0.217	rs4648732	2.79	rs12410087	0.145	5.2	1.34603	275	3	lasso	0.15	4.8e-07	1.3929	0.16365	0.217	0.0042097	0.00408967	1.02935	0.303315	1.85473	3	0.603097		ENSG00000073146.15	22	50089878	50089879	0.182	rs2516557	-3.5	rs4838816	0.10539	4.38	-1.2123	420	3	lasso	0.12	6.9e-06	-1.3894	0.1647	0.182	-0.0036289	0.00441614	-0.821736	0.411227	0.767233	3	0.857287
ENSG00000254974.1	11	74486050	74486051	0.311	rs12419308	-3.15	rs1433968	0.148411	-5.15	1.95367	409	409	susie	0.17	7.5e-08	-1.70446	0.088294	0.311	-0.00272601	0.00341876	-0.797369	0.425237	0.875267	3	0.831392		ENSG00000132793.11	20	41340919	41340920	0.1565	rs6072329	2.45	rs6029636	0.101	5.19	1.68984	364	364	susie	0.11	1.4e-06	1.79515	0.07263	0.1565	0.00624123	0.00461483	1.35243	0.176238	4.35513	4.35513	0.225582		ENSG00000108384.14	17	58692572	58692573	0.2697	rs1018051	2.6	rs17822908	0.172	-5.8	-1.39832	303	303	susie	0.2	6.7e-09	1.39148	0.16408	0.2697	0.00426229	0.00373818	1.1402	0.254201	0.141177	3	0.986475		ENSG00000267508.5	19	44401607	44401608	0.2793	rs2722738	2.87	rs2722648	0.00367	-4.07	1.12456	449	449	susie	0.0044	0.2	-1.3894	0.16471	0.2793	-0.00205148	0.0035568	-0.576777	0.56409	2.01376	3	0.569556
ENSG00000035928.15	4	39366374	39366375	0.1073	rs12646251	3.19	rs1531850	0.0484	4.39	-1.1527	418	418	susie	0.058	0.0013	-1.704	0.08838	0.1073	-0.00536956	0.00576237	-0.931831	0.351424	2.91271	3	0.40528		ENSG00000189042.13	19	36687627	36687628	0.2065	rs12976232	-3.17	rs2912444	0.06195	4.64	2.87198	286	17	lasso	0.11	1.2e-06	1.79419	0.072783	0.2065	0.00662272	0.00416144	1.59145	0.111509	3.53624	3.53624	0.316092		ENSG00000123179.13	13	49691474	49691475	0.643	rs7997798	2.51	rs9562909	0.16526	-6.01	-1.1064	395	37	enet	0.26	2.3e-11	1.3899	0.16455	0.643	0.00317123	0.00235176	1.34845	0.177513	1.22485	3	0.747051		ENSG00000167083.6	17	49209399	49209400	0.1943	rs741072	2.82	rs4794029	0.013552	3.87	1.38879	375	1	top1	0.014	0.079	1.38879	0.1649	0.1943	0.00500531	0.00429765	1.16466	0.244156	0.862185	3	0.834542
ENSG00000136243.16	7	23181826	23181827	0.5496	rs17147267	-3.24	rs6955115	0.4806	-8.96	1.67698	426	6	lasso	0.51	6.6e-26	-1.7038	0.08842	0.5496	-0.00384966	0.00266245	-1.44591	0.148203	2.6194	3	0.454098		ENSG00000198130.15	2	190320044	190320045	0.1665	rs2067392	3.66	rs2664253	0.021623	-4.19	1.78686	338	338	susie	0.051	0.001	-1.79277	0.07301	0.1665	-0.00589981	0.0045689	-1.2913	0.1966	2.23311	2.23311	0.525457		ENSG00000146243.13	6	78867471	78867472	0.1422	rs9343883	2.35	rs9352675	0.018859	4.37	1.39835	373	373	susie	0.097	6.1e-05	1.38792	0.165161	0.1422	0.00516488	0.00520712	0.991886	0.321253	6.30845	3	0.0975307		ENSG00000230074.1	9	34678099	34678100	0.5719	rs10972262	-2.9	rs928150	0.36832	-7.62	-0.81269	360	8	enet	0.37	1.5e-17	1.38838	0.165	0.5719	0.00357979	0.00252023	1.42043	0.155484	1.34187	3	0.719215
ENSG00000178966.16	9	83980710	83980711	0.4123	rs10868107	3.15	rs296891	0.172971	5.58	1.6987	511	511	susie	0.2	2.1e-09	1.70254	0.08865	0.4123	0.00557241	0.00315049	1.76875	0.0769359	1.10017	3	0.777032		ENSG00000122012.13	5	76083171	76083172	0.2211	rs7727095	3.13	rs2358531	-0.00013	3.54	1.16528	485	35	enet	0.068	0.00018	1.79239	0.07307	0.2211	0.00510533	0.00396006	1.28921	0.197327	3.30273	3.30273	0.347263		ENSG00000145723.16	5	103120147	103120148	0.1208	rs10515346	2.81	rs12332762	0.035202	-3.89	1.88143	318	3	lasso	0.056	0.0021	-1.3867	0.16553	0.1208	-0.00656256	0.00536337	-1.22359	0.221107	9.69279	3	0.0213664		ENSG00000156958.14	15	49155661	49155662	0.1496	rs10519199	3.13	rs1904317	0.111042	4.75	-1.38825	325	1	top1	0.11	1.3e-05	-1.38825	0.1651	0.1496	-0.00175651	0.00485611	-0.361712	0.717567	2.29535	3	0.513413
ENSG00000256422.5	11	104609320	104609321	0.198	rs2187130	-2.87	rs1471923	0.107464	5.05	1.53381	369	369	susie	0.14	9.4e-07	1.70189	0.088775	0.198	0.00810325	0.00427924	1.89362	0.0582753	2.7186	3	0.437076		ENSG00000113212.6	5	141172618	141172619	0.1243	rs31874	-2.96	rs251023	0.0075	3.76	-0.59115	447	447	susie	0.011	0.082	-1.7924	0.07307	0.1243	-0.00871023	0.00544688	-1.59912	0.109793	1.37358	1.37358	0.71174		ENSG00000250565.6	2	46542556	46542557	0.3275	rs6728851	-3.14	rs1868844	0.014268	4.38	1.24817	669	11	enet	0.028	0.022	1.3836	0.166492	0.3275	0.00460136	0.00337601	1.36296	0.172896	0.543458	3	0.909245		ENSG00000163382.11	1	156591761	156591762	0.3473	rs11264467	2.45	rs12023410	0.216	-6.63	1.28863	438	16	enet	0.28	6.7e-13	-1.38616	0.1657	0.3473	-0.00584263	0.00328365	-1.77931	0.0751893	0.710074	3	0.870832
ENSG00000140873.15	16	77435113	77435114	0.625	rs8051539	-3.21	rs12599131	0.303151	7.09	1.64742	836	27	enet	0.42	4.3e-20	1.70167	0.08882	0.625	0.00369084	0.00254228	1.45179	0.146561	2.11812	3	0.548255		ENSG00000184840.11	5	177592157	177592158	0.2204	rs10866705	-3.06	rs168080	0.156	-5.59	1.79173	242	1	top1	0.16	1.2e-08	-1.79173	0.07318	0.2204	-0.0107186	0.00444034	-2.41392	0.0157818	4.09511	4.09511	0.251376		ENSG00000254352.1	8	78724135	78724136	0.1272	rs2663301	-2.11	rs1441438	0.113142	-4.22	1.38328	320	1	top1	0.11	1.5e-05	-1.38328	0.16658	0.1272	-0.00657984	0.00520813	-1.26338	0.206453	3.27581	3	0.351024		ENSG00000108384.14	17	58692572	58692573	0.3767	rs1018051	2.6	rs12935851	0.351114	-7.68	-1.41055	303	303	susie	0.37	1.6e-17	1.38535	0.16594	0.3767	0.00358226	0.00316279	1.13263	0.257371	0.15412	3	0.984632
ENSG00000165379.13	14	41607569	41607570	0.536	rs17112198	-2.85	rs11157247	0.26444	7.41	2.3256	349	20	enet	0.36	3.8e-17	1.70121	0.0889	0.536	0.00515608	0.00274101	1.88109	0.0599602	7.54362	3	0.0564483		ENSG00000213512.1	1	89176039	89176040	0.1778	rs359946	-3.12	rs674903	0.171	5.87	1.79125	355	1	top1	0.17	2.3e-09	1.79125	0.073253	0.1778	0.0103179	0.00494651	2.08589	0.0369885	1.46506	1.46506	0.690357		ENSG00000273033.2	3	122886940	122886941	0.1584	rs11708067	-4.34	rs11922983	0.061188	-4.45	1.0309	500	6	lasso	0.11	3e-05	-1.38047	0.167	0.1584	-0.00634111	0.00488497	-1.29809	0.194258	1.58195	3	0.663489		ENSG00000226816.2	7	23206012	23206013	0.242	rs17147267	-3.17	rs199357	0.087056	5.05	1.75454	430	5	lasso	0.14	1.1e-06	1.38528	0.165968	0.242	0.0044732	0.00398846	1.12153	0.262061	2.6687	3	0.445573
ENSG00000105607.12	19	12891025	12891026	0.759	rs1045913	3.07	rs8012	0.48176	-8.95	-2.26225	327	31	enet	0.52	8.7e-27	1.70021	0.08909	0.759	0.00419049	0.00240346	1.74353	0.0812418	4.56044	3	0.206962		ENSG00000215478.8	22	23387730	23387731	0.5296	rs9620291	-2.5	rs9612343	0.176377	6.88	-0.46434	490	16	enet	0.3	1.5e-16	-1.7898	0.07349	0.5296	-0.00427159	0.00256746	-1.66374	0.0961644	5.80602	5.80602	0.121439		ENSG00000163138.18	4	20696281	20696282	0.315	rs2168801	-2.7	rs1365580	0.147039	-5.05	-0.688	477	38	enet	0.19	1.4e-08	-1.38053	0.167423	0.315	-0.00470076	0.00365853	-1.28488	0.198835	3.70029	3	0.295699		ENSG00000171103.10	2	28870300	28870301	0.3047	rs17006815	2.74	rs4358081	0.199	5.98	1.3836	585	1	top1	0.2	3.1e-09	1.38365	0.166467	0.3047	0.00335625	0.00328644	1.02124	0.307139	7.67287	3	0.0532792
ENSG00000175745.11	5	93583336	93583337	0.2084	rs7733100	-2.9	rs17083315	0.03128	4.03	-1.8227	252	40	enet	0.11	1e-05	-1.70006	0.08912	0.2084	-0.00825628	0.00439355	-1.87918	0.0602196	0.217571	3	0.974704		ENSG00000149295.13	11	113475388	113475389	0.3457	rs925267	2.94	rs2363549	0.044566	-4.27	2.67298	514	20	enet	0.086	2.6e-05	-1.78882	0.0736	0.3457	-0.0044033	0.00326453	-1.34883	0.177391	5.5024	5.5024	0.138495		ENSG00000178343.4	4	42397838	42397839	0.315	rs11728299	-2.5	rs13123554	0.118157	-5.33	1.013	482	7	lasso	0.18	3.3e-08	-1.38033	0.167485	0.315	-0.00330327	0.00349312	-0.945652	0.344326	7.00852	3	0.0716268		ENSG00000180347.13	7	31514070	31514071	0.5486	rs1558434	2.82	rs4723083	0.33837	-7.35	1.38331	600	1	top1	0.34	1e-15	-1.38331	0.16657	0.5486	-0.00415985	0.00264864	-1.57056	0.116284	0.545638	3	0.908756
ENSG00000253893.2	8	8226613	8226614	0.4684	rs4551364	3.37	rs2945230	0.395044	-8.31	-1.6984	322	322	susie	0.41	1.1e-19	1.70007	0.08912	0.4684	0.00538251	0.00297632	1.80844	0.0705373	0.682325	3	0.877353		ENSG00000187922.13	9	136742958	136742959	0.2679	rs10116492	2.18	rs4419903	0.01236	4.04	1.10957	387	22	enet	0.083	3.5e-05	1.7885	0.073694	0.2679	0.00697694	0.00389972	1.78909	0.0736009	1.70435	1.70435	0.635968		ENSG00000270866.1	8	76403997	76403998	0.227	rs6984354	-3.31	rs12681744	0.016541	3.62	-1.23179	330	330	susie	0.03	0.018	-1.37832	0.1681	0.227	-0.00472801	0.00424151	-1.1147	0.264979	4.88857	3	0.180141		ENSG00000273628.1	13	24933005	24933006	0.2967	rs7997154	-2.94	rs7317115	0.058865	4.87	2.4163	522	7	lasso	0.087	0.00011	1.3804	0.1675	0.2967	0.00288466	0.00349054	0.826424	0.408564	0.7015	3	0.872851
ENSG00000112306.7	6	132814440	132814441	0.227	rs13207355	-3.11	rs2294759	-0.004747	-3.49	2.43029	542	542	susie	0.017	0.054	-1.69931	0.089261	0.227	-0.0065416	0.00403757	-1.62018	0.105193	1.44817	3	0.694284		ENSG00000273133.1	4	15564252	15564253	0.3486	rs16891775	-2.84	rs17476670	0.185	6.64	1.86378	546	546	susie	0.23	2.5e-12	1.7884	0.07372	0.3486	0.0033002	0.00333225	0.990381	0.321988	6.45938	6.45938	0.0912782		ENSG00000118004.17	2	3594831	3594832	0.5646	rs7589966	-3.21	rs4850068	0.318221	7.11	-1.35472	578	578	susie	0.32	2.5e-14	-1.3783	0.168121	0.5646	-0.00296867	0.00263453	-1.12683	0.259813	2.29311	3	0.513842		ENSG00000134020.7	8	22941335	22941336	0.4588	rs9785120	3.05	rs7005993	0.265798	-6.52	-1.3801	581	1	top1	0.27	3.4e-12	1.3801	0.16755	0.4588	0.00444309	0.00296418	1.49893	0.133892	2.53328	3	0.469306
ENSG00000239389.7	5	140882642	140882643	0.5735	rs31874	-2.96	rs251379	0.59128	9.63	1.6988	381	1	top1	0.59	3.9e-32	1.6988	0.08936	0.5735	0.00369892	0.00255765	1.44622	0.148116	0.544668	3	0.908974		ENSG00000198719.8	6	170306564	170306565	0.1988	rs7770638	2.86	rs903627	0.11676	5.13	-1.4341	318	11	enet	0.16	6.8e-09	-1.78736	0.073879	0.1988	-0.00794055	0.0041676	-1.90531	0.0567401	5.44675	5.44675	0.141858		ENSG00000259407.1	15	85750280	85750281	0.1799	rs7181017	-2.86	rs3169119	0.026769	-4.28	1.37817	556	1	top1	0.027	0.025	-1.3782	0.16815	0.1799	-0.00745557	0.00475588	-1.56765	0.116962	1.7154	3	0.633515		ENSG00000182957.15	13	23979804	23979805	0.2479	rs881428	-2.83	rs7337824	0.059488	-4.03	1.578	734	734	susie	0.063	0.00093	-1.3789	0.1679	0.2479	-0.00803711	0.00410988	-1.95556	0.0505175	2.45537	3	0.48341
ENSG00000083535.15	13	72782096	72782097	0.342	rs9564948	2.54	rs4883918	0.21679	-6.21	-1.3296	511	9	lasso	0.25	2.5e-11	1.69639	0.0898	0.342	0.00690811	0.00332062	2.08037	0.0374919	2.68902	3	0.442097		ENSG00000124104.18	20	45833809	45833810	0.4066	rs6073763	2.4	rs8860	0.281	7.86	-1.78721	527	1	top1	0.28	3.2e-15	-1.78721	0.0739	0.4066	-0.00409538	0.00292822	-1.39859	0.161937	4.83149	4.83149	0.184561		ENSG00000151552.11	4	17512233	17512234	0.298	rs828154	-2.89	rs699459	0.102569	4.6	-1.2995	456	456	susie	0.12	7e-06	-1.37804	0.168192	0.298	-0.00323447	0.00348472	-0.928186	0.353311	0.613301	3	0.893381		ENSG00000206014.6	8	11929562	11929563	0.2332	rs1004712	-3.93	rs4841645	0.11347	4.89	1.379	381	1	top1	0.11	1e-05	1.379	0.1679	0.2332	0.00640617	0.00419501	1.52709	0.126737	0.928901	3	0.818448
ENSG00000174963.17	3	147406859	147406860	0.2526	rs4681347	2.35	rs6766244	0.192	-5.85	1.703	305	305	susie	0.2	3.8e-09	-1.69615	0.08986	0.2526	-0.00770375	0.00402839	-1.91236	0.0558296	0.906231	3	0.823924		ENSG00000128191.15	22	20080231	20080232	0.2623	rs2073750	2.8	rs9606213	0.032191	-3.64	-0.629631	556	63	enet	0.082	3.9e-05	1.7872	0.07391	0.2623	0.00701825	0.00388661	1.80575	0.0709576	1.11298	1.11298	0.773941		ENSG00000083807.9	19	58512064	58512065	0.255	rs11673465	-2.01	rs2305119	0.098129	4.51	-1.37798	255	1	top1	0.098	5.6e-05	-1.37798	0.168211	0.255	-0.00227877	0.00369137	-0.617325	0.537021	1.44406	3	0.69524		ENSG00000131323.14	14	102777475	102777476	0.235	rs2180840	3.73	rs11160706	0.133521	4.94	1.3788	338	1	top1	0.13	1.6e-06	1.3788	0.16794	0.235	0.00642981	0.00410923	1.56472	0.117647	1.5169	3	0.678376
ENSG00000254423.1	8	12375545	12375546	0.2701	rs7818169	3.07	rs7823808	0.048672	-4.48	1.90896	180	180	susie	0.074	0.00033	-1.69516	0.09005	0.2701	-0.00650699	0.0039192	-1.66029	0.0968571	2.20626	3	0.530717		ENSG00000256806.5	17	6651717	6651718	0.6256	rs4796346	3.13	rs9908147	0.475	-9.55	-1.78585	566	1	top1	0.48	4.7e-28	1.78585	0.074123	0.6256	0.00496459	0.00253551	1.95803	0.050227	0.0267315	0.0267315	0.998847		ENSG00000273313.1	7	5072124	5072125	0.2558	rs4573156	2.95	rs7782238	-0.00039	3.54	1.7852	353	353	susie	0.0065	0.16	1.37751	0.168354	0.2558	0.00723966	0.00388934	1.86141	0.0626859	0.254828	3	0.968287		ENSG00000198951.11	22	42070841	42070842	0.294	rs7286723	-2.4	rs2284087	0.1477	5.46	-1.3659	339	339	susie	0.17	4.8e-08	-1.377	0.1685	0.294	-0.00726316	0.00367648	-1.97557	0.048203	0.904686	3	0.824297
ENSG00000125304.8	13	99501416	99501417	0.16	rs10459299	-3.12	rs9517765	0.115906	-4.6	-1.6939	497	1	top1	0.12	7.6e-06	1.69395	0.0903	0.16	0.00846534	0.0050196	1.68646	0.0917075	0.884255	3	0.829226		ENSG00000141564.13	17	80544818	80544819	0.209	rs11653897	3.06	rs11150746	0.105	-4.7	1.78531	503	1	top1	0.1	3.6e-06	-1.78531	0.07421	0.209	-0.00514542	0.00400889	-1.2835	0.199316	5.45996	5.45996	0.141053		ENSG00000116649.9	1	11060023	11060024	0.409	rs12125968	2.77	rs1292646	0.00512	-3.56	-0.48001	362	12	enet	0.057	0.0018	1.37516	0.16908	0.409	0.00463693	0.00308738	1.5019	0.133124	2.80088	3	0.423356		ENSG00000119812.18	2	33599361	33599362	0.2575	rs17013362	-3.29	rs7608031	-0.00621	3.02	-2.8383	644	644	susie	0.018	0.053	-1.37613	0.168783	0.2575	-0.00421798	0.00377234	-1.11813	0.26351	0.129775	3	0.988039
ENSG00000281205.1	9	35858737	35858738	0.3013	rs2071675	-2.66	rs7864548	0.009146	3.97	2.10827	427	19	enet	0.059	0.0012	1.69133	0.09077	0.3013	0.00469922	0.00341628	1.37554	0.168965	2.80043	3	0.423429		ENSG00000198089.15	22	31488745	31488746	0.6457	rs11089495	-3.22	rs2236033	0.344628	8.35	-1.81968	353	40	enet	0.48	1.3e-28	-1.7843	0.07438	0.6457	-0.00425322	0.00246709	-1.72398	0.0847111	0.266439	0.266439	0.966212		ENSG00000274624.1	12	22105319	22105320	0.3361	rs10841931	3.93	rs10770894	0.0334	4.08	0.01305	331	14	enet	0.098	5.5e-05	-1.37461	0.16925	0.3361	-0.000582665	0.00324467	-0.179576	0.857486	1.5335	3	0.67456		ENSG00000136881.11	9	101383518	101383519	0.3547	rs10115450	-2.75	rs12342385	0.116	-5.51	-1.09432	516	30	enet	0.2	4.7e-09	1.37498	0.1691	0.3547	0.00278331	0.00310045	0.897711	0.36934	10.4306	3	0.0152391
ENSG00000204060.6	1	41361921	41361922	0.4041	rs12024263	-3.37	rs11209363	0.218316	6.07	-1.47498	433	433	susie	0.23	1.8e-10	-1.69	0.091028	0.4041	-0.00757781	0.00326684	-2.31962	0.0203615	0.607898	3	0.894622		ENSG00000205810.8	12	10420594	10420595	0.1701	rs2607901	-2.12	rs12819494	0.046668	4.49	1.6147	497	497	susie	0.085	3e-05	1.78375	0.07446	0.1701	0.00937876	0.00515565	1.81912	0.0688929	4.7022	4.7022	0.194948		ENSG00000204963.5	5	140834247	140834248	0.1502	rs31874	-2.96	rs10223116	-0.002474	3.78	-1.48158	375	375	susie	0.05	0.0035	-1.37433	0.16934	0.1502	-0.0090242	0.00537136	-1.68006	0.092946	2.6318	3	0.451941		ENSG00000197181.11	8	22275296	22275297	0.4794	rs8192336	-3.09	rs4871992	0.249532	6.78	-1.296	479	479	susie	0.25	1.5e-11	-1.3731	0.16972	0.4794	-0.00403763	0.00271253	-1.48851	0.136617	2.26429	3	0.519397
ENSG00000260633.1	3	134349232	134349233	0.7771	rs7627477	2.62	rs4974494	0.534	9.18	1.6889	442	1	top1	0.53	1.1e-27	1.68889	0.09124	0.7771	0.00199034	0.00209698	0.949146	0.342546	3.16921	3	0.366265		ENSG00000172922.8	11	65720946	65720947	0.2655	rs551523	2.02	rs11820062	0.13023	5.62	-0.9191	326	34	enet	0.14	6.1e-08	-1.78337	0.0745	0.2655	-0.00756757	0.00395148	-1.91512	0.0554771	2.34638	2.34638	0.503695		ENSG00000135318.11	6	85449583	85449584	0.3455	rs7755996	2.25	rs3812137	-0.004857	3.36	-1.42589	431	33	enet	0.11	1.5e-05	1.37383	0.169495	0.3455	0.00044825	0.00317823	0.141038	0.88784	9.75983	3	0.020722		ENSG00000141314.12	17	32266175	32266176	0.2468	rs16967028	3.7	rs4794915	0.079033	4.81	-1.61864	271	14	enet	0.092	6.9e-05	-1.37204	0.17005	0.2468	-0.00608564	0.00383309	-1.58766	0.112364	0.855344	3	0.836189
ENSG00000094963.13	1	171185207	171185208	0.241	rs1920150	-2.96	rs7545923	0.182991	-6.04	1.51932	539	4	lasso	0.21	1.3e-09	-1.68838	0.091338	0.241	-0.00454298	0.00398135	-1.14106	0.253843	1.09349	3	0.778646		ENSG00000158825.5	1	20588947	20588948	0.2764	rs10916769	2.73	rs10916840	0.024	4.5	-1.73524	487	7	lasso	0.067	0.0002	-1.78258	0.074655	0.2764	-0.00526544	0.00381498	-1.3802	0.167525	1.72365	1.72365	0.631688		ENSG00000116883.8	1	36323733	36323734	0.488	rs12131598	-2.71	rs12116935	0.295	6.84	-1.37249	327	1	top1	0.29	4.2e-13	-1.37249	0.16991	0.488	-0.00259724	0.00267817	-0.969781	0.332156	2.28718	3	0.51498		ENSG00000226124.6	2	199851172	199851173	0.4857	rs10497840	-3.19	rs4530349	0.169	6.35	-1.6692	310	310	susie	0.31	2.6e-14	-1.37122	0.170308	0.4857	-0.00419926	0.00269679	-1.55713	0.11944	3.50428	3	0.320208
ENSG00000214900.9	14	50092642	50092643	0.156	rs3218799	-3.24	rs910641	0.01264	4.07	1.4838	350	350	susie	0.024	0.031	1.68769	0.09147	0.156	0.00782859	0.0050389	1.55363	0.120273	2.66179	3	0.446759		ENSG00000156049.6	9	77648306	77648307	0.1541	rs1144433	2.74	rs1890899	-0.00271	3.17	-0.11649	382	382	susie	0.061	0.00037	-1.7805	0.074988	0.1541	-0.00743579	0.00489479	-1.51912	0.128732	3.96782	3.96782	0.26496		ENSG00000229081.1	10	132522448	132522449	0.4333	rs9419312	2.8	rs12762160	0.213797	6.15	-1.3718	474	1	top1	0.21	1.5e-09	-1.3718	0.1701	0.4333	-0.0047188	0.00295972	-1.59434	0.11086	3.53731	3	0.315955		ENSG00000122687.17	7	2242197	2242198	0.373	rs13233948	-2.36	rs6461233	0.290988	6.97	1.44997	415	415	susie	0.3	6.9e-14	1.3711	0.170343	0.373	0.00439562	0.0031016	1.41721	0.156422	2.21039	3	0.529905
ENSG00000171368.11	5	693394	693395	0.2799	rs10055993	2.96	rs6555357	0.13742	5.71	1.41851	326	326	susie	0.18	1.4e-08	1.68426	0.09213	0.2799	0.0043717	0.00365595	1.19578	0.231783	0.710557	3	0.870718		ENSG00000164100.8	4	118034344	118034345	0.4407	rs17642498	3.2	rs17862991	0.0781	5.19	-1.2452	367	36	enet	0.16	9e-09	-1.7787	0.07529	0.4407	-0.00404637	0.00284442	-1.42256	0.154863	6.01089	6.01089	0.111082		ENSG00000184178.15	4	53366074	53366075	0.287	rs4864453	-3.26	rs2133334	0.043694	-4.4	-0.2958	447	48	enet	0.1	4.7e-05	1.37175	0.170141	0.287	0.00649855	0.00365778	1.77664	0.0756281	3.64403	3	0.302556		ENSG00000178950.16	4	932372	932373	0.202	rs4419429	-3.4	rs3736087	0.003398	3.58	0.9246	416	416	susie	0.025	0.027	-1.3704	0.170566	0.202	-0.00736247	0.00465818	-1.58055	0.113982	6.01671	3	0.1108
ENSG00000144036.15	2	72826040	72826041	0.1104	rs2077586	-2.8	rs13008515	0.019638	-3.35	-1.32879	233	233	susie	0.031	0.015	1.68369	0.092241	0.1104	0.0114269	0.00626429	1.82414	0.0681308	9.23756	3	0.0262936		ENSG00000085788.13	8	38225217	38225218	0.2249	rs17435276	-3	rs2306899	0.128	5.71	-1.76732	275	275	susie	0.14	5.4e-08	-1.77866	0.0753	0.2249	-0.00744214	0.00431578	-1.7244	0.0846352	2.46591	2.46591	0.481484		ENSG00000162981.13	2	14632685	14632686	0.229	rs11884086	-2.75	rs2714298	0.007398	-3.53	-0.30441	475	475	susie	0.037	0.01	-1.3716	0.170184	0.229	-0.00516516	0.00403341	-1.28059	0.200336	2.69282	3	0.441449		ENSG00000113360.16	5	31532195	31532196	0.2113	rs10079279	-3.42	rs17398305	0.04277	-3.9	-1.41385	675	675	susie	0.058	0.0014	1.3703	0.1706	0.2113	0.00590642	0.00409945	1.44078	0.149646	1.88804	3	0.595966
ENSG00000172349.17	15	81159574	81159575	0.3932	rs2624996	2.94	rs4344696	0.005837	-3.63	-1.19447	440	58	enet	0.027	0.021	1.68321	0.09234	0.3932	0.00830584	0.00336129	2.47103	0.0134726	0.846757	3	0.838254		ENSG00000272172.1	8	143290620	143290621	0.1919	rs13258375	-2.23	rs7464066	0.104	-5.19	1.78296	379	379	susie	0.11	1.4e-06	-1.77874	0.0753	0.1919	-0.00595921	0.00415442	-1.43443	0.151451	4.52731	4.52731	0.209867		ENSG00000159479.16	1	43389807	43389808	0.238	rs2483688	2.28	rs12069733	0.0152	-3.85	-1.15818	454	454	susie	0.059	0.0016	1.37156	0.1702	0.238	0.0081092	0.0041676	1.94577	0.051682	6.81094	3	0.0781741		ENSG00000179941.6	12	76348441	76348442	0.2102	rs7979759	3.25	rs11114978	0.062	-3.93	1.3688	428	1	top1	0.062	0.001	-1.3688	0.17107	0.2102	-0.00371079	0.00395422	-0.938437	0.34802	5.30474	3	0.150795
ENSG00000257800.1	2	74120679	74120680	0.4625	rs7562212	-3.52	rs3099824	0.357669	7.55	-1.53115	359	5	lasso	0.39	2.2e-18	-1.68222	0.092526	0.4625	-0.00304832	0.00275618	-1.10599	0.268729	1.21473	3	0.749475		ENSG00000120314.18	5	140664675	140664676	0.1638	rs31874	-2.96	rs801399	0.135	5.73	-1.77814	347	1	top1	0.13	1.3e-07	-1.77814	0.07538	0.1638	-0.0100552	0.00510634	-1.96915	0.0489355	1.37277	1.37277	0.71193		ENSG00000101751.10	18	54270028	54270029	0.228	rs8087095	-4.71	rs11083046	0.05842	-4.37	1.4377	383	25	enet	0.082	0.00023	-1.3712	0.1703	0.228	-0.00416481	0.00399339	-1.04293	0.296983	6.0355	3	0.109896		ENSG00000265752.2	18	23982555	23982556	0.2043	rs16940610	-3.06	rs1711450	0.06	-4.38	-1.3685	408	1	top1	0.06	0.0012	1.36854	0.17114	0.2043	0.00601239	0.00424677	1.41576	0.156847	1.90322	3	0.592734
ENSG00000105185.11	19	32581067	32581068	0.341	rs8182598	2.95	rs8112297	0.033244	-4.13	-1.684	404	404	susie	0.13	1.5e-06	1.68195	0.09258	0.341	0.00410505	0.00303768	1.35137	0.176576	10.5219	3	0.0146132		ENSG00000117154.11	1	18107745	18107746	0.3354	rs11577496	-3.49	rs17489003	0.141	6.12	-1.83831	650	650	susie	0.16	1.2e-08	-1.77808	0.075391	0.3354	-0.00412771	0.00313183	-1.31799	0.187508	6.06692	6.06692	0.108399		ENSG00000245526.10	5	88691040	88691041	0.1249	rs410671	3.27	rs357513	0.055638	-3.61	-0.078146	265	265	susie	0.085	0.00017	-1.37105	0.17036	0.1249	-0.00327681	0.00530333	-0.617877	0.536656	1.28657	3	0.732325		ENSG00000273308.1	3	197645668	197645669	0.1893	rs9858256	2.9	rs7612230	0.00353	-3.56	-0.68533	357	55	enet	0.023	0.032	1.3684	0.1712	0.1893	0.00780941	0.00461359	1.69269	0.0905136	0.889531	3	0.827954
ENSG00000115085.13	2	97713559	97713560	0.6956	rs7570009	3.32	rs11893601	0.512885	8.98	1.67621	166	9	lasso	0.51	3e-26	1.68046	0.092868	0.6956	0.00380382	0.00235185	1.61738	0.105797	1.01937	3	0.796566		ENSG00000230084.5	3	42654387	42654388	0.2085	rs4602358	3.39	rs13093680	0.072654	5.32	1.08579	466	28	enet	0.099	6.3e-06	1.77776	0.075443	0.2085	0.00863236	0.00413877	2.08573	0.037003	2.99957	2.99957	0.391692		ENSG00000259446.5	15	33310658	33310659	0.5814	rs2596220	-3.68	rs2251110	0.359739	7.61	1.57892	818	15	enet	0.39	5.7e-18	1.368	0.1713	0.5814	0.00236229	0.00241243	0.979218	0.327472	2.82223	3	0.419853		ENSG00000254415.3	19	51646800	51646801	0.3239	rs8182477	-3.07	rs16982907	0.102	-5.35	-1.36691	596	596	susie	0.17	6.2e-08	1.36814	0.17127	0.3239	0.00281899	0.00320254	0.880235	0.378732	5.56611	3	0.134738
ENSG00000143575.14	1	154272510	154272511	0.1679	rs6413529	-3.16	rs1044013	0.004908	-3.75	1.46813	349	7	lasso	0.0097	0.11	-1.67989	0.092979	0.1679	-0.0120852	0.00513335	-2.35425	0.01856	3.88819	3	0.273793		ENSG00000271383.6	1	149390622	149390623	0.1304	rs11205037	-2.29	rs3106121	-0.0049	-3.55	-1.82804	12	5	lasso	0.053	0.00091	1.77735	0.075511	0.1304	0.00717732	0.00511615	1.40287	0.160654	4.38928	4.38928	0.222382		ENSG00000273837.1	19	51639930	51639931	0.293	rs8182477	-3.07	rs16982907	0.109714	-4.97	-1.36691	591	1	top1	0.11	2.1e-05	1.36691	0.171654	0.293	0.00324034	0.00339003	0.955844	0.339151	5.19491	3	0.158069		ENSG00000172888.11	3	40524877	40524878	0.0966	rs6599081	2.38	rs7652439	0.0476	3.95	-1.36813	310	1	top1	0.048	0.0036	-1.3681	0.17127	0.0966	-0.00641837	0.00604713	-1.06139	0.288512	1.12535	3	0.770957
ENSG00000129116.17	4	168497065	168497066	0.2888	rs2046770	2.31	rs2723688	0.186	-5.61	1.6793	508	1	top1	0.19	1e-08	-1.6793	0.0931	0.2888	-0.00346915	0.00352377	-0.984499	0.32487	1.23458	3	0.744722		ENSG00000160124.9	3	122383230	122383231	0.1719	rs9817571	-3.6	rs9834317	0.173749	6.25	1.7767	473	473	susie	0.18	1e-09	1.77656	0.07564	0.1719	0.00643959	0.00443038	1.45351	0.146083	5.4061	5.4061	0.144364		ENSG00000154319.14	8	11474714	11474715	0.3393	rs1004712	-3.93	rs3021517	0.102604	4.98	1.36688	623	1	top1	0.1	3.8e-05	1.36688	0.17166	0.3393	0.00431523	0.00323257	1.33492	0.181901	1.44478	3	0.695073		ENSG00000213790.2	22	42108952	42108953	0.174	rs7286723	-2.4	rs2284087	0.11105	4.81	-1.3659	347	11	enet	0.13	2.2e-06	-1.3665	0.1718	0.174	-0.00819001	0.00467259	-1.75277	0.0796407	1.43756	3	0.696754
ENSG00000102886.14	16	30113855	30113856	0.3596	rs6565169	3.28	rs8061772	0.107996	-5.82	0.85621	225	225	susie	0.21	1.5e-09	-1.67872	0.09321	0.3596	-0.00707374	0.0033683	-2.10009	0.0357205	1.22544	3	0.746909		ENSG00000196605.7	19	9793179	9793180	0.3331	rs2287802	3.12	rs7246772	-0.003085	-4.11	-0.45946	340	48	enet	0.046	0.0018	1.77528	0.075852	0.3331	0.00570956	0.0033907	1.68389	0.0922035	3.93573	3.93573	0.268488		ENSG00000145850.8	5	156963254	156963255	0.217	rs13167176	2.88	rs919745	0.015654	-3.96	-0.406818	439	34	enet	0.062	0.0013	1.36526	0.17217	0.217	0.00671216	0.0042749	1.57013	0.116384	4.6959	3	0.195468		ENSG00000152219.4	11	30323050	30323051	0.1258	rs963837	-3.35	rs571174	0.096867	-4.7	1.36571	388	1	top1	0.097	4.5e-05	-1.37	0.17203	0.1258	-0.00919044	0.00557	-1.64999	0.0989449	0.87029	3	0.832591
ENSG00000156958.14	15	49155661	49155662	0.1649	rs10519199	3.13	rs2127242	0.067715	4.11	-1.67863	324	1	top1	0.068	0.00058	-1.67863	0.09322	0.1649	-0.00365229	0.00464824	-0.785736	0.432022	1.00479	3	0.800094		ENSG00000154781.15	3	14651745	14651746	0.4886	rs10446439	-3.08	rs1901	0.280673	7.41	1.77526	621	1	top1	0.28	3.2e-15	1.77526	0.075855	0.4886	0.0024222	0.00267411	0.905797	0.365043	2.29424	2.29424	0.513625		ENSG00000141013.16	16	90019628	90019629	0.2663	rs1045814	-2.92	rs12930631	0.0515	-3.86	1.38951	276	5	lasso	0.058	0.0018	-1.36511	0.17222	0.2663	-0.00176972	0.00362855	-0.487722	0.625747	1.5133	3	0.679205		ENSG00000123545.5	6	96897880	96897881	0.4849	rs13198560	3.18	rs1928968	0.238959	6.28	-1.36524	403	1	top1	0.24	5.7e-11	-1.36524	0.17218	0.4849	-0.0049811	0.00302336	-1.64754	0.0994476	4.19683	3	0.24098
ENSG00000172780.16	3	129122800	129122801	0.1938	rs7611673	-2.35	rs12633752	0.123	4.72	-1.676	312	1	top1	0.12	4.1e-06	-1.67603	0.09373	0.1938	-0.0066344	0.00457773	-1.44928	0.147259	2.21649	3	0.528708		ENSG00000259957.2	16	49294885	49294886	0.4262	rs4785552	3.36	rs41209	0.138263	-6.02	-1.87256	482	41	enet	0.24	4.7e-13	1.77479	0.07593	0.4262	0.00368178	0.00283697	1.29779	0.194361	3.36419	3.36419	0.338808		ENSG00000230156.2	13	106653915	106653916	0.42	rs9558786	-2.45	rs3759453	0.26901	6.45	1.3631	481	1	top1	0.27	6.4e-12	1.3631	0.17286	0.42	0.00431688	0.00309148	1.39638	0.162601	0.708991	3	0.871087		ENSG00000272274.1	13	106617809	106617810	0.2592	rs9558786	-2.45	rs3759453	0.219561	5.91	1.3631	488	1	top1	0.22	4.1e-10	1.3631	0.1729	0.2592	0.00549503	0.00393528	1.39635	0.162609	0.709118	3	0.871057
ENSG00000049247.13	1	7853511	7853512	0.3892	rs1193159	2.49	rs4908694	0.253007	6.62	-1.67582	444	1	top1	0.25	1.1e-11	-1.67582	0.093773	0.3892	-0.00264252	0.00300238	-0.880143	0.378782	3.21314	3	0.359917		ENSG00000125991.19	20	35542020	35542021	0.1012	rs2425025	2.25	rs8116470	0.0155	4.1	0.96059	316	13	enet	0.038	0.0044	1.77467	0.07595	0.1012	0.00746077	0.00598816	1.24592	0.212793	5.46692	5.46692	0.140631		ENSG00000213689.11	3	48465810	48465811	0.2582	rs17647531	-3.42	rs11797	0.100263	-4.91	-1.3663	255	255	susie	0.11	1.6e-05	1.36346	0.173	0.2582	0.00388157	0.00376937	1.02977	0.303119	0.0674877	3	0.99543		ENSG00000166796.11	11	18412306	18412307	0.718	rs12282271	3.47	rs11601413	0.4024	7.97	-1.36155	444	1	top1	0.4	3.7e-19	-1.36	0.17334	0.718	-0.00415786	0.00249248	-1.66816	0.0952839	4.75332	3	0.190778
ENSG00000124713.5	6	42960757	42960758	0.357	rs2651202	-2.98	rs10948059	0.277477	-7.1	1.81038	371	371	susie	0.3	8.2e-14	-1.67541	0.093853	0.357	-0.00383911	0.00315509	-1.2168	0.22368	1.67012	3	0.643596		ENSG00000125375.14	14	50312548	50312549	0.2212	rs12587877	2.78	rs1890978	-0.00495	3.69	0.71263	392	392	susie	0.038	0.0043	1.77318	0.0762	0.2212	0.00854684	0.00443398	1.92758	0.0539078	1.95823	1.95823	0.581121		ENSG00000166796.11	11	18412306	18412307	0.5696	rs12282271	3.47	rs11601413	0.44201	8.27	-1.36155	444	1	top1	0.44	1.1e-20	-1.36155	0.17334	0.5696	-0.00466818	0.0027984	-1.66816	0.095284	4.75332	3	0.190778		ENSG00000185269.11	17	81961839	81961840	0.295	rs3208787	2.97	rs35935560	0.134113	5.24	-1.36104	313	1	top1	0.13	1.5e-06	-1.36104	0.1735	0.295	-0.00586865	0.00367549	-1.5967	0.110333	1.54318	3	0.672341
ENSG00000197841.14	19	34734154	34734155	0.361	rs2305746	-2.43	rs2862789	0.348425	-7.45	-1.67535	427	1	top1	0.35	2.5e-16	1.67535	0.09387	0.361	0.00616309	0.00343897	1.79213	0.073112	3.44814	3	0.327551		ENSG00000105204.13	19	39834200	39834201	0.2094	rs12980535	3.42	rs3810386	0.097654	5.21	-1.31877	406	26	enet	0.14	1.2e-07	-1.77002	0.076723	0.2094	-0.00545719	0.0040988	-1.33141	0.183054	1.49494	1.49494	0.683438		ENSG00000185105.5	17	81947136	81947137	0.1951	rs3208787	2.97	rs35935560	0.0948	4.23	-1.36104	309	1	top1	0.095	7.5e-05	-1.36104	0.1735	0.1951	-0.00721639	0.00451959	-1.59669	0.110335	1.54318	3	0.672341		ENSG00000152904.11	1	235327487	235327488	0.1659	rs6586357	2.49	rs7554192	0.0775	4.35	-1.3217	357	5	lasso	0.081	0.00019	-1.36041	0.1737	0.1659	-0.00641939	0.00467797	-1.37226	0.169982	0.503536	3	0.918114
ENSG00000182903.15	4	499155	499156	0.2674	rs11248051	-3.07	rs7698112	0.0421	-3.78	-0.3394	318	21	enet	0.1	2.1e-05	1.6753	0.09387	0.2674	0.00652749	0.00401639	1.62521	0.104118	2.07632	3	0.556719		ENSG00000168803.14	15	43330673	43330674	0.4239	rs1837960	2.41	rs956391	0.426473	-9.12	1.80883	264	264	susie	0.44	4e-25	-1.76658	0.0773	0.4239	-0.00395516	0.00300005	-1.31836	0.187382	3.94465	3.94465	0.267503		ENSG00000159461.14	16	56425537	56425538	0.2776	rs2398144	2.24	rs4924	0.155	-4.96	0.73946	449	17	enet	0.16	2.3e-07	-1.36082	0.17357	0.2776	-0.00497169	0.00352636	-1.40986	0.15858	5.46003	3	0.141049		ENSG00000261349.1	1	25267135	25267136	0.5828	rs4649036	-3.52	rs35543461	0.0201	4.51	-0.33592	351	351	susie	0.33	3.6e-15	1.36017	0.17378	0.5828	0.00187062	0.00254928	0.733781	0.463082	4.92086	3	0.177685
ENSG00000118733.16	1	101997029	101997030	0.4293	rs1613556	3.73	rs6668964	0.063219	-4.72	-1.40532	488	18	lasso	0.19	6.1e-09	1.67532	0.093872	0.4293	0.00367965	0.0029029	1.26758	0.204949	0.912155	3	0.822494		ENSG00000167487.11	19	18636964	18636965	0.3962	rs1035363	-3.38	rs1473116	0.116677	5.84	-1.64847	374	29	enet	0.16	5.2e-09	-1.76587	0.077418	0.3962	-0.00365983	0.00303158	-1.20724	0.227341	0.230958	0.230958	0.972443		ENSG00000183604.14	16	30335373	30335374	0.1696	rs2230434	-1.81	rs11865086	0.0606	-4.28	-1.45379	208	208	susie	0.07	0.00063	1.35949	0.17399	0.1696	0.00760773	0.00480564	1.58308	0.113403	0.435922	3	0.932726		ENSG00000181264.8	11	120325128	120325129	0.2118	rs2851718	2.73	rs10750171	0.02221	-3.76	-2.16192	553	29	enet	0.029	0.018	1.36	0.17409	0.2118	0.00274226	0.0040651	0.674586	0.499939	1.46055	3	0.691404
ENSG00000175920.16	4	3463310	3463311	0.7561	rs1188600	-3.22	rs6831256	0.302	6.95	-0.1811	346	11	lasso	0.5	3.3e-25	-1.675	0.09393	0.7561	-0.00223787	0.00220484	-1.01498	0.310113	0.116854	3	0.989741		ENSG00000114744.8	3	149752498	149752499	0.211	rs7626954	2.79	rs9843784	0.235566	6.79	-1.76505	477	1	top1	0.24	1e-12	-1.76505	0.077555	0.211	-0.0061026	0.00403901	-1.51091	0.13081	2.33176	2.33176	0.506464		ENSG00000177646.18	3	128879595	128879596	0.3701	rs7611673	-2.35	rs3755593	0.03609	6.67	-1.3587	350	4	lasso	0.042	0.007	-1.35852	0.174	0.3701	-0.00351086	0.00314913	-1.11486	0.264909	0.467617	3	0.925946		ENSG00000171503.11	4	158672255	158672256	0.353	rs7673678	-2.93	rs11943598	0.253335	-6.58	-1.3485	271	271	susie	0.26	9.5e-12	1.3551	0.175387	0.353	0.00296587	0.00320156	0.926382	0.354247	6.30718	3	0.0975848
ENSG00000163050.16	1	226897535	226897536	0.4401	rs6667260	-3.67	rs11802358	0.110975	-5.5	3.36288	491	491	susie	0.25	1.1e-11	-1.67473	0.093988	0.4401	-0.00420396	0.00286196	-1.46891	0.141857	3.1618	3	0.367345		ENSG00000164713.9	7	98252378	98252379	0.1349	rs4623336	-2.69	rs6951479	0.132	-5.17	-1.76341	351	1	top1	0.13	1.7e-07	1.76341	0.07783	0.1349	0.00829826	0.00540567	1.5351	0.124758	4.408	4.408	0.220645		ENSG00000245322.6	4	99950005	99950006	0.239	rs12505112	-2.94	rs36122025	0.084382	4.47	1.762	414	24	enet	0.15	5e-07	1.3593	0.174053	0.239	0.00686892	0.00411985	1.66728	0.0954596	0.742475	3	0.863171		ENSG00000232000.2	9	15146400	15146401	0.2458	rs16932272	-2.88	rs10961817	0.18697	5.56	-1.35222	555	1	top1	0.19	1e-08	-1.35222	0.1763	0.2458	-0.0060296	0.00402182	-1.49922	0.133817	3.38681	3	0.335742
ENSG00000215012.8	22	19852485	19852486	0.4569	rs9604969	-3.91	rs17534001	0.09425	-5.37	0.851197	566	11	enet	0.13	1.5e-06	-1.6733	0.09427	0.4569	-0.00451389	0.00299705	-1.50611	0.132039	5.22769	3	0.155864		ENSG00000269937.1	16	2565095	2565096	0.284	rs8050755	-3.03	rs11646366	0.123579	5.52	0.80116	291	8	lasso	0.16	7.1e-09	1.76338	0.07784	0.284	0.00764077	0.00381262	2.00407	0.0450621	2.57418	2.57418	0.462035		ENSG00000184117.11	22	29581336	29581337	0.118	rs174719	-3.11	rs5763302	0.029991	-3.97	1.74457	388	388	susie	0.033	0.014	-1.3583	0.17436	0.118	-0.00359353	0.00539924	-0.665562	0.505691	2.5495	3	0.466412		ENSG00000158825.5	1	20588947	20588948	0.2471	rs10916769	2.73	rs527912	0.163	5.27	-1.35209	482	1	top1	0.16	1.1e-07	-1.35209	0.17635	0.2471	-0.00319644	0.00391873	-0.815682	0.414682	2.2627	3	0.519704
ENSG00000189007.15	6	143450672	143450673	0.487	rs6570562	-2.88	rs9496633	0.171922	6.44	1.71005	511	511	susie	0.18	2e-08	1.67271	0.094385	0.487	0.00648792	0.00313852	2.06719	0.0387161	6.85666	3	0.0766094		ENSG00000231861.2	3	98497603	98497604	0.3616	rs11711963	-2.71	rs3762660	0.308694	7.71	-1.75825	429	429	susie	0.31	7e-17	-1.76273	0.077945	0.3616	-0.00349118	0.00294867	-1.18398	0.236419	9.18623	9.18623	0.0269147		ENSG00000140400.16	15	75368153	75368154	0.3886	rs1565496	2.27	rs4886703	0.474613	8.53	1.35685	230	1	top1	0.47	1.2e-22	1.3568	0.17483	0.3886	0.00425877	0.00304703	1.39768	0.162209	1.13502	3	0.768627		ENSG00000258908.1	14	20475060	20475061	0.356	rs3136817	-4.38	rs10145636	0.061753	-3.84	-1.6071	660	37	enet	0.11	1.1e-05	1.3519	0.1764	0.356	0.00382053	0.00334438	1.14237	0.253299	6.43213	3	0.0923779
ENSG00000162882.14	2	42792591	42792592	0.1685	rs12613026	-2.35	rs4594497	0.044964	-4.29	-1.22721	454	26	enet	0.065	0.00075	1.67206	0.094513	0.1685	0.00951138	0.00494242	1.92444	0.0542995	0.437782	3	0.932332		ENSG00000008018.8	6	170553340	170553341	0.148	rs7770638	2.86	rs13207114	0.1322	-5.23	1.76166	264	1	top1	0.13	1.7e-07	-1.76166	0.078126	0.148	-0.00988931	0.00509498	-1.94099	0.0522593	2.2579	2.2579	0.520635		ENSG00000128928.8	15	40405794	40405795	0.4988	rs11070256	2.68	rs4575496	0.151604	5.78	-1.69244	385	385	susie	0.16	2.8e-07	-1.3564	0.17497	0.4988	-0.00220577	0.00270196	-0.816357	0.414296	0.091495	3	0.992838		ENSG00000005436.13	2	75710988	75710989	0.2231	rs980545	2.54	rs7605014	0.0524	4.61	-1.3123	530	530	susie	0.081	0.00018	-1.35108	0.176671	0.2231	-0.00182572	0.0039189	-0.465875	0.641305	6.09138	3	0.107248
ENSG00000160271.14	9	133149333	133149334	0.4867	rs2809246	2.7	rs563864	0.256908	-6.66	-2.02963	542	542	susie	0.27	1.2e-12	1.67202	0.09452	0.4867	0.00466732	0.00286458	1.62932	0.103245	1.16511	3	0.761384		ENSG00000175611.11	9	95875699	95875700	0.4387	rs10991145	3.34	rs12001	0.25794	7.4	2.02384	522	522	susie	0.34	8.5e-19	1.7611	0.078223	0.4387	0.00498053	0.00296149	1.68176	0.0926148	2.02153	2.02153	0.56795		ENSG00000233396.7	1	146052565	146052566	0.219	rs2274619	2.21	rs4970862	0.122	-5.44	1.22151	107	107	susie	0.14	1.7e-06	-1.35477	0.17549	0.219	-0.00568016	0.00413964	-1.37214	0.170021	5.19858	3	0.157821		ENSG00000107779.13	10	86756600	86756601	0.1327	rs1015245	-2.85	rs7096781	0.0672	-4.29	0.53345	335	4	lasso	0.079	0.00023	-1.35086	0.17674	0.1327	-0.00596927	0.00508346	-1.17425	0.240294	2.2987	3	0.51277
ENSG00000067221.13	15	73994621	73994622	0.2276	rs10851869	-2.94	rs2277599	0.179652	5.74	1.38773	404	404	susie	0.18	1.6e-08	1.66987	0.09494	0.2276	0.00456074	0.0038762	1.1766	0.239355	2.62238	3	0.453579		ENSG00000250848.1	5	290320	290321	0.1432	rs10055993	2.96	rs2013782	0.0515	-4.84	0.50364	289	8	enet	0.082	4.2e-05	-1.75873	0.07862	0.1432	-0.00877782	0.00523551	-1.67659	0.0936222	0.931929	0.931929	0.817716		ENSG00000281468.1	19	27802837	27802838	0.363	rs8103145	2.22	rs12162248	0.046872	-4.4	-1.02631	297	39	enet	0.16	1.6e-07	1.35437	0.175617	0.363	0.00640585	0.00324752	1.97254	0.048548	1.69118	3	0.638896		ENSG00000117643.14	1	25617467	25617468	0.1282	rs807270	2.32	rs2049919	0.0812	3.86	1.35058	304	7	lasso	0.084	0.00014	1.35065	0.17681	0.1282	0.00904172	0.00562861	1.60639	0.108189	0.845433	3	0.838572
ENSG00000226124.6	2	199851172	199851173	0.2759	rs10497840	-3.19	rs4530349	0.189641	5.8	-1.66921	306	1	top1	0.19	7.2e-09	-1.66921	0.095077	0.2759	-0.00600297	0.00360858	-1.66353	0.0962069	3.37636	3	0.337155		ENSG00000105404.10	19	41959389	41959390	0.1159	rs2303652	-2.7	rs1864207	0.055022	-4.01	-1.75837	228	1	top1	0.055	0.0007	1.75837	0.078685	0.1159	0.0118984	0.00614738	1.93552	0.0529268	1.1797	1.1797	0.757877		ENSG00000136108.14	13	52455428	52455429	0.381	rs9526814	-2.95	rs9568732	0.32518	7.13	1.354	358	1	top1	0.33	1.6e-14	1.354	0.17574	0.381	0.000920293	0.00302875	0.303852	0.761241	5.2246	3	0.156071		ENSG00000136108.14	13	52455428	52455429	0.2976	rs9526814	-2.95	rs7321964	0.299655	7.06	1.294	358	358	susie	0.31	3.4e-14	1.349	0.1773	0.2976	0.00108251	0.00342592	0.315975	0.752021	5.3636	3	0.147028
ENSG00000181798.2	2	231514338	231514339	0.4198	rs4973370	-3.06	rs4973422	0.164549	-5.98	0.696279	358	358	susie	0.31	3.6e-14	-1.66708	0.095497	0.4198	-0.00614462	0.00288894	-2.12695	0.0334245	3.51359	3	0.319004		ENSG00000035928.15	4	39366374	39366375	0.1221	rs12646251	3.19	rs11736790	0.0453	-4.7	1.92869	418	418	susie	0.084	3.1e-05	-1.7581	0.07873	0.1221	-0.00511039	0.00540809	-0.944953	0.344683	3.14435	3.14435	0.369901		ENSG00000268947.1	19	35262845	35262846	0.405	rs10417830	-2.88	rs4806115	-0.004083	3.5	0.14362	493	493	susie	0.035	0.012	1.35397	0.175745	0.405	0.0039502	0.00294445	1.34158	0.179733	9.35665	3	0.0249063		ENSG00000126602.10	16	3717596	3717597	0.4391	rs11647828	3.31	rs2072379	0.257	-6.49	-1.45782	395	395	susie	0.26	6.4e-12	1.34817	0.1776	0.4391	0.00544649	0.00309868	1.75768	0.0788022	0.991587	3	0.803288
ENSG00000163517.14	3	13480053	13480054	0.575	rs2956507	-3	rs17178474	0.217	-6.59	-1.5125	546	546	susie	0.37	2.8e-17	1.66566	0.09578	0.575	0.00413009	0.00255765	1.6148	0.106354	4.88439	3	0.180461		ENSG00000259315.1	15	82730934	82730935	0.1647	rs8042254	-3.43	rs8040488	0.043737	-4.54	-1.72404	262	3	lasso	0.075	8.4e-05	1.75746	0.07884	0.1647	0.00873298	0.00507255	1.72162	0.0851391	2.07786	2.07786	0.556405		ENSG00000171603.16	1	9824525	9824526	0.183	rs11586485	-2.78	rs9430220	-0.00644	3.45	1.52045	306	306	susie	0.054	0.0024	1.35235	0.17626	0.183	0.0052873	0.00447616	1.18121	0.237518	0.694996	3	0.87438		ENSG00000174013.7	3	196568674	196568675	0.2112	rs5016648	-3.28	rs7430950	0.02	-3.72	-2.76933	408	408	susie	0.021	0.041	1.348	0.17764	0.2112	0.00456535	0.00407703	1.11977	0.262811	1.29086	3	0.731304
ENSG00000153820.12	2	228181644	228181645	0.1752	rs6738261	-2.63	rs12694769	0.038144	-3.84	1.66547	419	1	top1	0.038	0.0081	-1.66547	0.095818	0.1752	-0.00654244	0.00464527	-1.40841	0.15901	2.20354	3	0.531252		ENSG00000077348.8	19	41397458	41397459	0.2377	rs1529717	2.82	rs878082	0.215388	6.73	-1.86061	376	19	enet	0.22	4.8e-12	-1.75664	0.078978	0.2377	-0.00463377	0.00363411	-1.27508	0.202282	12.3724	12.3724	0.00621063		ENSG00000254614.2	11	65181685	65181686	0.3088	rs17199860	-2.44	rs3953797	0.24697	-6.26	1.39046	323	323	susie	0.25	5.3e-11	-1.35193	0.1764	0.3088	-0.00374567	0.00336531	-1.11302	0.265699	4.72494	3	0.193083		ENSG00000128284.19	22	36166176	36166177	0.344	rs739203	-3.12	rs916334	0.03059	-4.17	-1.347	485	1	top1	0.031	0.016	1.347	0.178	0.344	0.00279017	0.00315064	0.885588	0.375839	3.19859	3	0.362008
ENSG00000234719.8	16	11976642	11976643	0.7745	rs937964	2.79	rs2869492	0.669522	10.25	1.66535	452	1	top1	0.67	2.6e-39	1.66535	0.09584	0.7745	0.00499353	0.00236608	2.11046	0.0348186	0.53906	3	0.91023		ENSG00000280061.1	19	30553955	30553956	0.2322	rs16964548	-2.72	rs16796	0.199828	-6.21	-1.75654	415	1	top1	0.2	7.6e-11	1.75654	0.078996	0.2322	0.00704499	0.00418052	1.68519	0.091951	0.959439	0.959439	0.811065		ENSG00000090273.13	1	26902281	26902282	0.211	rs1187948	2.34	rs35308549	0.081	4.98	1.0122	256	256	susie	0.091	0.0001	1.35092	0.17672	0.211	0.00412397	0.00417229	0.988419	0.322947	0.738495	3	0.864114		ENSG00000186439.12	6	123637092	123637093	0.2188	rs12207252	2.44	rs7773653	0.009114	-3.54	-1.34523	455	1	top1	0.0091	0.12	1.34523	0.17855	0.2188	0.00652897	0.00419915	1.55483	0.119986	0.270097	3	0.965551
ENSG00000224728.1	3	15878046	15878047	0.1508	rs490059	3.26	rs924753	0.0757	5.3	1.6598	469	469	susie	0.13	2.9e-06	1.66539	0.09584	0.1508	0.00697069	0.00486211	1.43368	0.151665	1.76057	3	0.623552		ENSG00000130312.6	19	17292831	17292832	0.4935	rs10409461	3.21	rs6903	0.341546	8.03	-1.75581	423	1	top1	0.34	7.9e-19	-1.75581	0.079121	0.4935	-0.00600044	0.00289583	-2.07209	0.0382566	1.30375	1.30375	0.728244		ENSG00000107185.9	9	35749286	35749287	0.2453	rs2071675	-2.66	rs12337802	0.148	5.11	1.34698	416	1	top1	0.15	7e-07	1.34698	0.17799	0.2453	0.00577187	0.00404727	1.42612	0.153835	2.42189	3	0.489572		ENSG00000152092.15	1	177164972	177164973	0.381	rs720683	2.87	rs10913267	0.0172	4.3	0.56977	461	36	enet	0.061	0.0011	1.34287	0.17932	0.381	0.0029457	0.00303007	0.972157	0.330973	5.66658	3	0.129008
ENSG00000180914.10	3	8769627	8769628	0.3529	rs869375	2.61	rs48221	0.0184	3.88	-0.1912	733	36	enet	0.051	0.0026	1.66373	0.09617	0.3529	0.00516287	0.00329846	1.56524	0.117527	2.04634	3	0.562844		ENSG00000100324.13	22	39399740	39399741	0.2308	rs139420	2.26	rs9611169	0.135112	-5.46	-1.75567	389	1	top1	0.14	1.3e-07	1.7557	0.07914	0.2308	0.00280701	0.00390424	0.718963	0.472163	5.42357	5.42357	0.143282		ENSG00000259762.1	15	85752900	85752901	0.1281	rs7181017	-2.86	rs3169119	0.015259	-3.98	1.37817	557	557	susie	0.032	0.016	-1.345	0.17863	0.1281	-0.00857907	0.00562709	-1.5246	0.127359	1.15192	3	0.764556		ENSG00000117477.12	1	169460668	169460669	0.1652	rs6692451	2.36	rs3766077	0.0141	3.88	1.38647	566	566	susie	0.044	0.0049	1.34209	0.17957	0.1652	0.00587646	0.00457315	1.28499	0.198796	6.15383	3	0.104361
ENSG00000272914.1	10	30833386	30833387	0.4781	rs16931828	-2.69	rs12770855	-0.005169	3.74	-1.51509	499	32	enet	0.085	0.00013	-1.6637	0.0962	0.4781	-0.00500117	0.00284787	-1.75611	0.0790703	1.53649	3	0.673874		ENSG00000094963.13	1	171185207	171185208	0.1634	rs1920150	-2.96	rs7536822	0.108	-4.79	1.75562	537	1	top1	0.11	2.5e-06	-1.75562	0.079153	0.1634	-0.00620693	0.00491813	-1.26205	0.206931	2.93336	2.93336	0.402014		ENSG00000112667.12	6	43229483	43229484	0.3002	rs2651202	-2.98	rs3730363	0.053728	-4.17	1.53473	357	16	enet	0.086	0.00015	-1.34474	0.17871	0.3002	-0.00393151	0.00365568	-1.07545	0.282172	4.47305	3	0.214707		ENSG00000255200.1	11	65176469	65176470	0.202	rs17199860	-2.44	rs3953797	0.192476	-5.94	1.39046	323	323	susie	0.21	1.3e-09	-1.34	0.17967	0.202	-0.00455284	0.0041606	-1.09427	0.273835	4.74968	3	0.191072
ENSG00000135587.8	6	109441356	109441357	0.226	rs10499054	-2.51	rs12529505	0.004075	3.79	1.28487	386	19	enet	0.13	2.9e-06	1.66336	0.096241	0.226	0.00599738	0.00410123	1.46234	0.143649	1.72992	3	0.630303		ENSG00000265018.6	10	48031639	48031640	0.7141	rs4838596	-2.65	rs769008	0.23752	-6.93	-1.97697	156	46	enet	0.32	1e-17	1.7552	0.07923	0.7141	0.00353576	0.00241259	1.46555	0.142771	1.91194	1.91194	0.590884		ENSG00000198874.12	7	66995172	66995173	0.562	rs11766621	2.48	rs10249716	0.48221	8.64	-1.36825	253	253	susie	0.48	3.5e-23	-1.34438	0.178825	0.562	-0.00343435	0.00267195	-1.28533	0.198675	1.70381	3	0.636086		ENSG00000124713.5	6	42960757	42960758	0.6982	rs2651202	-2.98	rs2395943	0.394229	8.03	-1.30262	366	366	susie	0.4	4.9e-19	-1.34175	0.17968	0.6982	-0.00242302	0.00224661	-1.07852	0.2808	1.96006	3	0.580737
ENSG00000117118.9	1	17054169	17054170	0.1819	rs2977313	-2.08	rs11203280	0.016398	-3.9	1.42307	357	357	susie	0.075	0.0003	-1.66301	0.096309	0.1819	-0.00558178	0.00469465	-1.18896	0.234454	1.73604	3	0.62895		ENSG00000136235.15	7	23235966	23235967	0.2202	rs17147267	-3.35	rs199357	0.257	-7.09	1.75454	413	1	top1	0.26	6.8e-14	-1.75454	0.07934	0.2202	-0.00611592	0.00426337	-1.43453	0.151422	3.37759	3.37759	0.336989		ENSG00000152348.15	5	81972024	81972025	0.6045	rs13184971	2.82	rs6875409	0.241255	6.48	-0.311429	390	390	susie	0.43	4.3e-20	-1.34315	0.17922	0.6045	-0.00307645	0.00241668	-1.27301	0.203016	1.20117	3	0.752723		ENSG00000132952.11	13	30617692	30617693	0.3213	rs9591599	-2.9	rs9579607	-0.001639	-3.82	1.4884	575	575	susie	0.056	0.0017	-1.341	0.1799	0.3213	-0.0052387	0.00342596	-1.52912	0.126234	1.18801	3	0.755881
ENSG00000279762.3	17	32446037	32446038	0.2491	rs9889253	-2.73	rs8074061	0.003796	3.61	-2.48249	258	258	susie	0.02	0.044	-1.66173	0.096567	0.2491	-0.00569937	0.00383795	-1.48501	0.137542	2.67668	3	0.444205		ENSG00000182534.13	17	76711015	76711016	0.8077	rs8070840	-2.95	rs9910052	0.356	9.02	1.45661	523	23	enet	0.49	6e-29	1.75429	0.079381	0.8077	0.00362417	0.00202643	1.78845	0.0737034	6.43345	6.43345	0.0923243		ENSG00000164144.15	4	152779936	152779937	0.309	rs5019720	3.64	rs2004794	0.193518	-5.85	-1.0477	384	384	susie	0.2	4.5e-09	1.34295	0.179287	0.309	0.00440505	0.00341729	1.28905	0.197382	1.93589	3	0.585818		ENSG00000272864.1	1	74699332	74699333	0.5172	rs481387	3.01	rs1409785	0.397	7.92	0.97593	377	38	enet	0.44	2e-21	1.34099	0.17992	0.5172	0.00342777	0.00266205	1.28764	0.197871	2.23993	3	0.524127
ENSG00000242259.8	22	19447891	19447892	0.3134	rs9604969	-3.91	rs1210690	0.02628	-3.71	-1.86299	553	553	susie	0.051	0.0027	1.6617	0.09657	0.3134	0.00604152	0.00353195	1.71053	0.0871672	0.217163	3	0.974772		ENSG00000237371.1	20	64056802	64056803	0.3128	rs2254398	3.15	rs816953	0.103	4.81	1.7538	324	1	top1	0.1	4.4e-06	1.7538	0.07946	0.3128	0.00620253	0.00335836	1.84689	0.0647629	3.04187	3.04187	0.385215		ENSG00000183775.10	5	144170831	144170832	0.1706	rs358673	4.18	rs358649	0.038464	3.69	-1.34221	410	1	top1	0.038	0.0092	-1.34221	0.17953	0.1706	-0.00718344	0.00495237	-1.45051	0.146917	2.84447	3	0.416231		ENSG00000230319.1	22	43038584	43038585	0.24	rs737612	2.66	rs4822225	0.06413	-4.45	1.0853	548	548	susie	0.1	2.2e-05	-1.3407	0.18	0.24	-0.00391041	0.00398136	-0.982178	0.326012	1.01385	3	0.7979
ENSG00000240057.5	3	113019531	113019532	0.2533	rs1604247	-3.14	rs7617193	0.0932	5.01	-1.3964	464	464	susie	0.14	8.1e-07	-1.66146	0.09662	0.2533	-0.00885365	0.00418809	-2.11401	0.0345148	3.68277	3	0.29782		ENSG00000119715.14	14	76310613	76310614	0.1612	rs17103912	3.42	rs1676303	0.0268	3.83	-1.75115	511	1	top1	0.027	0.014	-1.75115	0.07992	0.1612	-0.00881383	0.0053101	-1.65982	0.0969501	8.87704	8.87704	0.0309711		ENSG00000235010.1	10	132185961	132185962	0.4072	rs9419312	2.8	rs923662	0.175226	5.72	1.34777	438	438	susie	0.19	2.1e-08	1.34186	0.1796	0.4072	0.00402648	0.0030055	1.3397	0.180343	4.93756	3	0.176427		ENSG00000180777.13	18	14728271	14728272	0.1416	rs35359909	-2.52	rs9303869	0.0678	4.47	0.7371	131	131	susie	0.07	0.00051	1.34048	0.18009	0.1416	0.00397	0.00507946	0.78158	0.434462	1.00611	3	0.799773
ENSG00000155016.17	4	107931368	107931369	0.1927	rs17038289	2.49	rs4395588	0.171	-5.37	1.6604	383	1	top1	0.17	4.5e-08	-1.6604	0.09682	0.1927	-0.00405208	0.00436129	-0.929102	0.352836	0.294355	3	0.961087		ENSG00000102452.15	13	101416491	101416492	0.1726	rs1322701	-3.07	rs933089	0.106182	-5.47	-1.751	659	1	top1	0.11	3e-06	1.75097	0.08	0.1726	0.00547621	0.00473992	1.15534	0.247953	1.10898	1.10898	0.774907		ENSG00000054523.17	1	10210804	10210805	0.13	rs11586485	-2.78	rs17400510	0.0828	4.16	-1.36372	349	349	susie	0.098	5.5e-05	-1.34165	0.17971	0.13	-0.00783456	0.00560986	-1.39657	0.162543	2.65143	3	0.448545		ENSG00000175279.21	1	10430782	10430783	0.3112	rs11586485	-2.78	rs2847337	0.0323	3.95	1.50424	382	9	lasso	0.057	0.0015	1.33945	0.18042	0.3112	0.00599643	0.0035871	1.67166	0.0945909	0.474177	3	0.924527
ENSG00000249306.5	5	174336294	174336295	0.2481	rs1909704	2.85	rs11134853	0.07023	4.19	2.43317	569	5	lasso	0.11	8.8e-06	1.65954	0.09701	0.2481	0.00723082	0.00402684	1.79566	0.072549	2.43695	3	0.486793		ENSG00000115486.11	2	85561546	85561547	0.645	rs10192927	-2.95	rs6705971	0.472807	9.45	1.59142	473	11	lasso	0.5	3.6e-30	1.75013	0.080097	0.645	0.00434083	0.00246775	1.75902	0.0785734	0.721816	0.721816	0.868061		ENSG00000161996.18	16	649324	649325	0.1608	rs2729597	-2.69	rs11640115	0.0467	4.13	1.31696	449	449	susie	0.084	0.00019	1.34122	0.17985	0.1608	0.00446892	0.00456913	0.978068	0.328041	4.06122	3	0.254929		ENSG00000136243.16	7	23181826	23181827	0.3185	rs17147267	-3.24	rs2072369	0.265281	-6.94	1.07277	426	426	susie	0.29	3.4e-13	-1.33824	0.180819	0.3185	-0.00399482	0.00345004	-1.1579	0.246903	1.78532	3	0.618135
ENSG00000168566.12	6	7590198	7590199	0.436	rs35751889	2.78	rs1044104	0.003416	-3.46	-0.69885	593	593	susie	0.11	1.1e-05	1.65932	0.09705	0.436	0.00692708	0.00314598	2.20189	0.0276733	0.419919	3	0.936098		ENSG00000254531.1	4	101347779	101347780	0.1741	rs13145909	-3.38	rs2583398	0.0277	-4.31	2.06392	357	22	enet	0.046	0.0017	-1.7486	0.08035	0.1741	-0.00752737	0.00492668	-1.52788	0.126543	3.83302	3.83302	0.280069		ENSG00000093000.18	22	45163840	45163841	0.349	rs6007450	-2.98	rs9615046	0.172688	-5.31	1.34114	654	1	top1	0.17	7.4e-08	-1.3411	0.17988	0.349	-0.00328757	0.00320972	-1.02425	0.305715	0.38239	3	0.943856		ENSG00000255621.1	12	13008094	13008095	0.3934	rs1030056	3.62	rs850942	-0.006	-4.4	0.2582	600	29	enet	0.076	0.00029	-1.3377	0.18098	0.3934	-0.00100839	0.00297939	-0.338455	0.73502	1.79326	3	0.616404
ENSG00000204128.5	2	231037489	231037490	0.2324	rs4972979	-3.33	rs737126	0.121121	5.44	1.62842	442	4	enet	0.15	2.7e-07	1.6592	0.097075	0.2324	0.007132	0.00389957	1.82892	0.0674115	3.62047	3	0.305471		ENSG00000261033.1	17	20009233	20009234	0.1146	rs1682297	-2.87	rs2108981	0.0873	-5.2	-1.74861	278	1	top1	0.087	2.3e-05	1.74861	0.080358	0.1146	0.012228	0.00568424	2.15121	0.0314593	2.40499	2.40499	0.492706		ENSG00000133103.16	13	39655626	39655627	0.494	rs9315708	2.57	rs9532412	0.08995	5.73	0.7367	525	17	lasso	0.14	1.1e-06	1.3407	0.18003	0.494	0.00255881	0.0027723	0.922993	0.356011	2.14478	3	0.542906		ENSG00000186230.6	19	57435328	57435329	0.7214	rs4801194	-3	rs11665675	0.575	-9.48	-0.93412	488	488	susie	0.58	4.3e-31	1.33729	0.18113	0.7214	0.00304156	0.00229418	1.32577	0.184915	0.142191	3	0.986333
ENSG00000204947.8	7	149126345	149126346	0.3725	rs9986856	2.84	rs1202437	0.154328	-5.41	-1.71855	374	374	susie	0.17	7e-08	1.659	0.09712	0.3725	0.00519437	0.00321894	1.61369	0.106595	0.938659	3	0.81609		ENSG00000100364.18	22	45240768	45240769	0.5419	rs6007450	-2.98	rs742018	0.215148	6.49	1.73104	630	630	susie	0.22	8e-12	1.7481	0.08045	0.5419	0.0061009	0.00278019	2.19442	0.0282052	1.5145	1.5145	0.678928		ENSG00000268038.1	19	22623970	22623971	0.248	rs11666618	2.16	rs937078	-0.002629	-3.5	-1.44317	294	294	susie	0.081	0.00024	1.34062	0.180044	0.248	0.00452213	0.00391004	1.15654	0.247459	0.623638	3	0.891		ENSG00000250569.1	8	86483001	86483002	0.1486	rs6985066	-1.97	rs7829817	0.004871	3.46	0.5348	446	446	susie	0.025	0.028	1.3357	0.18163	0.1486	0.00179964	0.00491649	0.366041	0.714335	1.05788	3	0.78725
ENSG00000161653.10	17	44004545	44004546	0.2093	rs25646	-2.56	rs1994366	0.128029	-4.94	-1.65891	368	1	top1	0.13	2.5e-06	1.65891	0.097134	0.2093	0.00501419	0.0041741	1.20126	0.229649	1.72712	3	0.630922		ENSG00000233609.3	8	8961199	8961200	0.1146	rs4551364	3.37	rs6981573	0.0144	4.37	-1.82216	715	715	susie	0.027	0.013	-1.74584	0.0808	0.1146	-0.00974531	0.00601782	-1.61941	0.105359	1.9844	1.9844	0.575652		ENSG00000133069.15	1	205228175	205228176	0.191	rs2802854	-2.62	rs4400674	0.00929	-4.01	1.09559	571	571	susie	0.044	0.0059	-1.3404	0.18012	0.191	-0.00793506	0.0044895	-1.76747	0.0771497	4.17786	3	0.242888		ENSG00000241837.6	21	33915979	33915980	0.228	rs13051355	-3.36	rs2834301	0.078381	-4.66	1.3354	393	1	top1	0.078	0.00024	-1.3354	0.18173	0.228	-0.00377309	0.00405391	-0.930728	0.351994	1.66594	3	0.644534
ENSG00000241288.7	3	125916383	125916384	0.229	rs10934751	3.1	rs2947707	0.0228	4.43	-2.1659	409	16	enet	0.043	0.0053	-1.65808	0.0973	0.229	-0.00415191	0.00389514	-1.06592	0.28646	5.58346	3	0.133731		ENSG00000057468.6	1	75796881	75796882	0.4127	rs4949682	-3.63	rs1146635	0.234	-7.35	-1.84025	459	9	lasso	0.37	1.7e-20	1.74592	0.080824	0.4127	0.00665212	0.00301372	2.20728	0.0272948	7.92027	7.92027	0.0476886		ENSG00000162623.15	1	74733408	74733409	0.285	rs481387	3.01	rs1409785	0.179	5.6	0.97593	382	20	enet	0.22	1.1e-09	1.33978	0.18032	0.285	0.00344697	0.00362463	0.950985	0.341612	1.04752	3	0.789756		ENSG00000176222.8	19	43884050	43884051	0.2384	rs3213328	-3.76	rs397913	0.134	5.35	-1.34023	443	443	susie	0.14	8e-07	-1.33481	0.18194	0.2384	-0.00281167	0.00381307	-0.737377	0.460893	3.89509	3	0.273017
ENSG00000130803.14	19	9140379	9140380	0.26	rs17001807	-2.6	rs17002039	0.03354	3.68	1.66768	419	419	susie	0.056	0.0016	1.65767	0.09738	0.26	0.00719985	0.00376725	1.91117	0.0559833	1.50099	3	0.682042		ENSG00000171798.17	10	133160446	133160447	0.538	rs6537616	2.66	rs761777	0.091478	5.24	1.55005	443	52	enet	0.16	4.8e-09	1.74538	0.08092	0.538	0.00378687	0.00264044	1.43418	0.15152	1.24548	1.24548	0.742118		ENSG00000245573.7	11	27506837	27506838	0.1725	rs7939810	2.85	rs10835210	0.07068	4.32	-0.6007	382	382	susie	0.081	0.00025	-1.33944	0.18043	0.1725	-0.00785329	0.00477403	-1.645	0.0999692	0.303206	3	0.959424		ENSG00000184949.15	22	38656628	38656629	0.311	rs11570601	2.7	rs4821797	0.19542	6.14	1.3308	367	367	susie	0.21	1.6e-09	1.3326	0.1827	0.311	0.003442	0.00327551	1.05083	0.293338	7.65933	3	0.0536028
ENSG00000233251.7	2	56185769	56185770	0.3348	rs13004969	2.7	rs4671277	0.03844	4.24	0.124627	473	42	enet	0.071	0.00045	1.6555	0.097823	0.3348	0.00394201	0.00327105	1.20512	0.228157	0.653042	3	0.884189		ENSG00000178722.12	5	61637707	61637708	0.3104	rs1563908	3.02	rs153380	0.208	-6.38	-2.01977	420	420	susie	0.21	2.2e-11	1.74235	0.08145	0.3104	0.00629242	0.00358576	1.75484	0.0792871	0.0578461	0.0578461	0.996363		ENSG00000117868.15	7	158830252	158830253	0.1467	rs7810678	2.42	rs3816465	0.002835	3.43	-1.28254	403	403	susie	0.045	0.0052	-1.33887	0.180613	0.1467	-0.00856371	0.00518114	-1.65286	0.0983592	3.9753	3	0.264144		ENSG00000155542.11	5	56909259	56909260	0.66	rs6450393	3.1	rs185220	0.5256	-9.11	1.33179	494	494	susie	0.53	2.9e-27	-1.33177	0.1829	0.66	-0.00492981	0.00242781	-2.03056	0.0422995	1.75813	3	0.624089
ENSG00000104332.11	8	41309496	41309497	0.1495	rs12541730	3.65	rs2354566	0.059256	3.9	1.65448	467	1	top1	0.059	0.0012	1.65448	0.09803	0.1495	0.00308703	0.00483606	0.638336	0.523255	1.4464	3	0.694696		ENSG00000136425.12	15	78131496	78131497	0.3872	rs12902247	-2.73	rs8036417	0.189786	6.05	0.61646	412	33	enet	0.25	8.9e-14	1.7414	0.08161	0.3872	0.00385876	0.00295385	1.30635	0.191433	7.79941	7.79941	0.0503443		ENSG00000260075.1	17	46372854	46372855	0.8065	rs2023861	-2.02	rs17698176	0.325	7.06	-1.16458	64	64	susie	0.42	3.4e-19	-1.33864	0.18069	0.8065	-0.00438405	0.00229942	-1.90659	0.0565741	1.17523	3	0.758952		ENSG00000130338.12	6	158232235	158232236	0.1135	rs6933247	1.99	rs341168	0.087526	-4.49	1.33177	499	1	top1	0.088	0.0001	-1.33177	0.18294	0.1135	-0.00248183	0.00565708	-0.438713	0.66087	0.974492	3	0.807424
ENSG00000197050.10	19	37007856	37007857	0.12	rs862234	2.96	rs1375476	0.038751	-4.26	-1.63077	294	294	susie	0.08	0.0002	1.65332	0.09827	0.12	0.00991971	0.00570113	1.73996	0.0818669	0.831626	3	0.841888		ENSG00000278133.1	16	31122234	31122235	0.3013	rs3116150	-2.7	rs11865499	0.193886	-6.3	1.43474	246	9	lasso	0.19	1.4e-10	-1.73895	0.08204	0.3013	-0.00685378	0.00356006	-1.92519	0.0542061	1.53533	1.53533	0.67414		ENSG00000260776.5	15	77926845	77926846	0.7385	rs12902247	-2.73	rs7175950	0.491454	8.6	-1.33809	425	1	top1	0.49	1e-23	-1.3381	0.18087	0.7385	-0.00156485	0.00215108	-0.72747	0.466938	3.90183	3	0.272261		ENSG00000206199.10	3	149893906	149893907	0.2395	rs9869237	2.89	rs7613459	0.0161	3.06	1.33165	451	1	top1	0.016	0.062	1.3317	0.18297	0.2395	0.00166096	0.00382116	0.434674	0.663799	8.25985	3	0.0409357
ENSG00000128422.15	17	41624841	41624842	0.2103	rs6503653	2.97	rs11551759	0.036301	4.2	-1.95166	424	25	enet	0.071	0.00043	-1.65222	0.098489	0.2103	-0.00561081	0.00422533	-1.3279	0.184211	0.84965	3	0.837558		ENSG00000078177.13	4	40056825	40056826	0.3081	rs9685160	-3.1	rs807787	0.0415	4.63	1.73895	420	1	top1	0.041	0.0029	1.739	0.08204	0.3081	0.00386138	0.00334866	1.15311	0.248865	5.88825	5.88825	0.117175		ENSG00000231464.1	3	195996737	195996738	0.4771	rs5016648	-3.28	rs11926771	0.047191	4.65	0.1634	295	31	enet	0.14	2.2e-06	1.33636	0.181	0.4771	0.00402834	0.00271242	1.48515	0.137505	5.20187	3	0.157598		ENSG00000221923.8	19	52369916	52369917	0.8781	rs2245620	3.09	rs2059818	0.632	9.92	1.32953	484	1	top1	0.63	1.9e-35	1.32953	0.18367	0.8781	0.00357822	0.00218001	1.64138	0.100718	0.822822	3	0.844001
ENSG00000171246.5	17	80477842	80477843	0.3268	rs11653897	3.06	rs9901699	0.254985	-6.53	-1.6839	486	486	susie	0.28	4.4e-13	1.65218	0.098497	0.3268	0.00703031	0.00362873	1.9374	0.052696	1.61316	3	0.656409		ENSG00000105479.15	19	48320810	48320811	0.5217	rs279451	3.22	rs2380123	0.290021	-7.58	-1.64865	507	507	susie	0.3	2.6e-16	1.73893	0.082046	0.5217	0.00501049	0.00267086	1.87599	0.060657	1.37165	1.37165	0.712194		ENSG00000175395.15	10	37976632	37976633	0.1599	rs10827797	2.08	rs6482044	0.084539	4.29	-1.25756	274	42	enet	0.11	2.9e-05	-1.3367	0.1813	0.1599	-0.00815029	0.00530836	-1.53537	0.124693	6.98636	3	0.0723339		ENSG00000165714.10	12	12357078	12357079	0.3046	rs6488551	-2.62	rs10505767	0.0264	4.05	0.1947	529	10	lasso	0.056	0.0017	-1.3281	0.18414	0.3046	-0.00382653	0.00337275	-1.13454	0.256568	4.35421	3	0.225669
ENSG00000115486.11	2	85561546	85561547	0.6589	rs10192927	-2.95	rs6705971	0.509922	9.06	1.59142	473	10	lasso	0.55	3e-29	1.65186	0.098562	0.6589	0.00404873	0.00244564	1.65549	0.0978252	0.635428	3	0.888276		ENSG00000253893.2	8	8226613	8226614	0.4427	rs4551364	3.37	rs2948286	0.341	-9.15	-1.66275	322	5	lasso	0.44	3.1e-25	1.73782	0.0822	0.4427	0.00628207	0.00313789	2.00201	0.0452841	1.2232	1.2232	0.747446		ENSG00000277144.1	15	59116088	59116089	0.2053	rs7174277	-2.72	rs10851643	0.028327	-4.32	-1.45756	407	15	enet	0.14	2.1e-06	1.3352	0.18181	0.2053	0.00436675	0.00424348	1.02905	0.303456	0.598474	3	0.896782		ENSG00000108559.11	17	5419639	5419640	0.2224	rs10491086	-2.33	rs1065483	0.035272	-4.18	-1.40967	529	529	susie	0.069	0.00053	1.32745	0.18436	0.2224	0.00354134	0.00394316	0.898099	0.369133	3.39579	3	0.334531
ENSG00000264920.1	17	47895811	47895812	0.3074	rs41457949	-2.65	rs4369725	0.071751	4.42	1.65163	378	1	top1	0.072	0.00041	1.65163	0.09861	0.3074	0.00421336	0.00331171	1.27226	0.203281	3.98281	3	0.263327		ENSG00000268673.3	19	15760420	15760421	0.3249	rs7255437	2.32	rs10518252	0.222964	-6.59	-1.72974	534	534	susie	0.22	4.7e-12	1.73765	0.082272	0.3249	0.0040778	0.00340745	1.19673	0.231411	0.64878	0.64878	0.88518		ENSG00000117174.10	1	85708432	85708433	0.188	rs963208	2.73	rs7543409	0.0432	-3.89	1.79591	532	6	lasso	0.046	0.0049	-1.33522	0.18181	0.188	-0.00260935	0.00433772	-0.601549	0.547474	3.12558	3	0.372665		ENSG00000108439.9	17	47941505	47941506	0.2167	rs41457949	-2.65	rs7207826	0.060964	4.15	0.63564	374	32	enet	0.086	0.00012	-1.32543	0.18503	0.2167	-0.00713474	0.00425048	-1.67857	0.0932353	6.68967	3	0.0824752
ENSG00000186272.12	19	57411162	57411163	0.344	rs4801194	-3	rs726260	0.281636	-7.13	-2.22917	491	2	lasso	0.31	3.8e-14	1.65031	0.09888	0.344	0.00340809	0.00323847	1.05238	0.292627	0.217896	3	0.97465		ENSG00000136824.18	9	104094259	104094260	0.5872	rs10114481	3.14	rs3818626	0.65386	11.24	-1.74167	502	3	lasso	0.65	5.2e-45	-1.7372	0.082344	0.5872	-0.00243847	0.0024495	-0.9955	0.319493	1.36936	1.36936	0.712733		ENSG00000232112.3	3	48443847	48443848	0.2469	rs17647531	-3.42	rs11130171	0.169935	-5.29	-1.3339	255	1	top1	0.17	9.5e-08	1.33388	0.182	0.2469	0.00401503	0.00385381	1.04183	0.297488	0.0528194	3	0.996822		ENSG00000164241.13	5	127073491	127073492	0.1714	rs900640	2.29	rs11241912	0.10854	-4.87	-1.32535	352	1	top1	0.11	1.6e-05	1.32535	0.1851	0.1714	0.00512256	0.00450583	1.13687	0.255591	1.47094	3	0.688994
ENSG00000136436.14	17	48830987	48830988	0.6371	rs2898834	-2.7	rs497270	0.315368	7.27	-0.77987	392	38	enet	0.4	6.2e-19	-1.64965	0.099015	0.6371	-0.00363892	0.00237103	-1.53474	0.124847	4.07792	3	0.253172		ENSG00000197841.14	19	34734154	34734155	0.2632	rs2305746	-2.43	rs2862789	0.229125	-6.61	-1.67535	428	428	susie	0.23	2.2e-12	1.73704	0.082379	0.2632	0.00741965	0.00404003	1.83653	0.0662788	3.23731	3.23731	0.356463		ENSG00000168903.8	5	180988844	180988845	0.4565	rs1279736	3.22	rs4700772	0.17051	5.6	-1.02584	297	21	enet	0.18	2.5e-08	-1.33395	0.18222	0.4565	-0.00317172	0.00285447	-1.11114	0.266507	0.659609	3	0.882661		ENSG00000271789.1	6	111297125	111297126	0.1322	rs4082794	-3.59	rs56827	0.087529	-4.58	1.53971	392	392	susie	0.098	4.3e-05	-1.32316	0.18578	0.1322	-0.00708196	0.00529914	-1.33644	0.181407	2.15496	3	0.540874
ENSG00000109534.16	4	109815509	109815510	0.2848	rs6533498	-2.64	rs3188897	0.12	-4.71	1.6489	403	1	top1	0.12	5.2e-06	-1.6489	0.09917	0.2848	-0.0075555	0.00376969	-2.00428	0.0450404	5.82242	3	0.120577		ENSG00000275409.1	12	118430146	118430147	0.2856	rs10774980	-3.24	rs17512574	0.156714	-6.44	1.9983	448	43	enet	0.24	5.9e-13	-1.73643	0.08249	0.2856	-0.00941591	0.00405828	-2.32017	0.0203317	1.18223	1.18223	0.75727		ENSG00000104731.13	16	87765991	87765992	0.4019	rs9941150	3.27	rs17699720	0.186	5.36	1.30085	467	7	lasso	0.19	2.2e-08	1.33373	0.18229	0.4019	0.00445432	0.00304689	1.46192	0.143762	2.37015	3	0.499215		ENSG00000271843.1	3	64008691	64008692	0.188	rs13075831	3.29	rs3774715	0.0267	-4.19	-1.37143	571	5	lasso	0.037	0.0089	1.3219	0.18621	0.188	0.00800694	0.00474831	1.68627	0.0917432	1.40986	3	0.703225
ENSG00000167487.11	19	18636964	18636965	0.367	rs1035363	-3.38	rs1473116	0.147877	5.16	-1.64847	373	1	top1	0.15	3.9e-07	-1.64847	0.09926	0.367	-0.00338826	0.00318839	-1.06269	0.287923	0.240523	3	0.970797		ENSG00000169629.11	2	112434487	112434488	0.6892	rs13387346	2.52	rs6542056	0.61646	-10.8	-2.00043	401	3	lasso	0.65	5.1e-44	1.73271	0.083147	0.6892	0.00560553	0.00265223	2.11352	0.0345564	4.02973	4.02973	0.258272		ENSG00000198945.7	6	130013698	130013699	0.2959	rs7749381	-3.31	rs6569648	0.000745	3.9	1.27626	562	7	enet	0.04	0.0084	1.33367	0.182312	0.2959	0.005175	0.00352975	1.46611	0.142618	0.939277	3	0.81594		ENSG00000072609.17	12	132909185	132909186	0.1904	rs11614654	2.43	rs2279313	0.0601	4.43	1.4515	233	26	enet	0.1	3e-05	1.3214	0.18636	0.1904	0.00449823	0.00458481	0.981115	0.326536	3.21578	3	0.359537
ENSG00000233452.6	6	147204423	147204424	0.175	rs7756532	-3.23	rs10457058	-0.006451	3.52	1.59331	431	9	lasso	1.3e-05	0.32	1.64774	0.099407	0.175	0.00254352	0.00455064	0.558937	0.576205	0.682383	3	0.87734		ENSG00000259669.5	15	53976907	53976908	0.7527	rs7178887	2.41	rs2616910	0.364598	-8.7	1.51093	589	589	susie	0.51	3.3e-31	-1.73134	0.08339	0.7527	-0.00210072	0.00214253	-0.980485	0.326847	2.5251	2.5251	0.470772		ENSG00000176396.10	19	39540332	39540333	0.223	rs12980535	3.42	rs8107455	-0.003056	-3.46	-1.08192	422	422	susie	0.037	0.011	1.33091	0.183219	0.223	0.00245304	0.00395604	0.620075	0.535208	1.80587	3	0.613658		ENSG00000232112.3	3	48443847	48443848	0.2338	rs17647531	-3.42	rs9311428	0.112	-5.18	-1.042	255	255	susie	0.13	1.7e-06	1.3201	0.1868	0.2338	0.0040504	0.00396149	1.02244	0.306571	0.0417478	3	0.99776
ENSG00000136425.12	15	78131496	78131497	0.4224	rs12902247	-2.73	rs9806257	0.11278	5.23	1.37891	408	28	enet	0.17	3.2e-08	1.64647	0.09967	0.4224	0.00347923	0.00277694	1.2529	0.210241	15.2943	3	0.00158164		ENSG00000161243.8	19	39032784	39032785	0.722	rs3786949	-2.63	rs6508841	0.578083	10.44	-1.83994	397	397	susie	0.58	6e-37	-1.73097	0.083457	0.722	-0.00388021	0.00236074	-1.64364	0.10025	2.91879	2.91879	0.404316		ENSG00000058085.14	1	183186237	183186238	0.178	rs10911167	-3.04	rs3118182	0.179	5.47	1.41058	429	429	susie	0.18	2.5e-08	1.32999	0.18352	0.178	0.00762689	0.00435207	1.75247	0.0796923	6.91103	3	0.0747881		ENSG00000231742.5	20	50172549	50172550	0.4004	rs17196256	2.55	rs1971483	0.289678	7.09	1.3193	431	1	top1	0.29	2.6e-13	1.3193	0.1871	0.4004	0.00221625	0.0029225	0.758342	0.448246	3.42886	3	0.330106
ENSG00000248469.1	5	176062020	176062021	0.3705	rs2084763	-3.31	rs17078193	0.26069	-6.56	-1.64545	311	1	top1	0.26	5.1e-12	1.64545	0.09988	0.3705	0.00589596	0.00334949	1.76026	0.078364	2.9182	3	0.40441		ENSG00000162482.4	1	19289249	19289250	0.2126	rs10917536	-3	rs7527253	0.0388	3.89	-1.77581	494	9	lasso	0.063	0.00031	-1.7295	0.08372	0.2126	-0.00389541	0.00416488	-0.935301	0.349633	1.47355	1.47355	0.688387		ENSG00000155542.11	5	56909259	56909260	0.6942	rs6450393	3.1	rs185220	0.538856	-9.32	1.33179	493	493	susie	0.58	1.5e-29	-1.32988	0.18356	0.6942	-0.00480216	0.00236763	-2.02826	0.0425342	1.79318	3	0.616421		ENSG00000272733.1	22	23583858	23583859	0.815	rs6003970	-2.62	rs16994633	0.1278	-5.81	1.1889	491	491	susie	0.44	4.7e-21	-1.3175	0.1877	0.815	-0.0051758	0.00238771	-2.16768	0.030183	1.66715	3	0.644261
ENSG00000242971.3	18	21793882	21793883	0.071	rs9960560	-3.08	rs7343008	0.02236	-3.62	-1.16808	267	267	susie	0.042	0.006	1.64413	0.10015	0.071	0.0112372	0.00721422	1.55764	0.119318	3.32136	3	0.344681		ENSG00000186111.9	19	3700478	3700479	0.3506	rs11085013	-2.72	rs10419980	0.099548	5.15	-1.72837	358	1	top1	0.1	6.1e-06	-1.72837	0.083923	0.3506	-0.00411293	0.00326632	-1.2592	0.207959	3.71018	3.71018	0.294509		ENSG00000176593.7	19	58002060	58002061	0.335	rs4801239	2.07	rs11669327	0.221732	6.07	-1.32849	446	1	lasso	0.23	2.4e-10	-1.32849	0.184015	0.335	-0.00494518	0.0034588	-1.42974	0.152792	6.57792	3	0.0866397		ENSG00000144182.16	2	99154964	99154965	0.3401	rs1901284	-1.79	rs11695751	0.201	-6.07	-1.4014	298	298	susie	0.2	2.5e-09	1.31652	0.188	0.3401	0.00395255	0.00327654	1.20632	0.227695	1.29819	3	0.729564
ENSG00000167523.13	16	89657845	89657846	0.2649	rs1045814	-2.92	rs12924572	0.145288	5.06	-1.64295	427	1	top1	0.15	5e-07	-1.64295	0.10039	0.2649	-0.00705665	0.00396202	-1.78107	0.0749005	0.342147	3	0.951916		ENSG00000276093.1	20	60083871	60083872	0.6286	rs6027102	-2.77	rs7274848	0.411	8.97	0.84483	593	8	lasso	0.46	3.3e-27	1.72795	0.084	0.6286	0.00553371	0.00265215	2.0865	0.0369335	0.992296	0.992296	0.803116		ENSG00000146530.11	7	12403940	12403941	0.3241	rs10260602	3.18	rs1371608	0.155369	5.04	1.32768	613	1	top1	0.16	3.6e-07	1.32768	0.184284	0.3241	0.00408368	0.00344535	1.18527	0.235909	3.07922	3	0.379572		ENSG00000166347.18	18	74292015	74292016	0.365	rs2702592	3.78	rs17229338	0.0261	3.77	-1.3161	650	1	top1	0.026	0.025	-1.31614	0.18813	0.365	-0.00424739	0.00305499	-1.39031	0.164434	3.57191	3	0.311555
ENSG00000160949.16	8	144444443	144444444	0.2662	rs6988451	-2.5	rs760477	0.161352	-5.41	1.8429	223	223	susie	0.17	5.9e-08	-1.64204	0.10058	0.2662	-0.00636724	0.00356124	-1.78793	0.0737872	5.80322	3	0.121586		ENSG00000238271.2	9	21455483	21455484	0.1524	rs1113400	-2.78	rs12553612	0.04899	4.6	1.84543	470	19	enet	0.088	2.1e-05	1.7257	0.084395	0.1524	0.00993264	0.00492327	2.01749	0.0436444	4.37859	4.37859	0.223378		ENSG00000132141.13	17	34961508	34961509	0.2318	rs17664623	-3.74	rs234832	-0.00622	-3.91	-1.26064	492	492	susie	0.042	0.0069	1.32641	0.1847	0.2318	0.00348888	0.0038328	0.910269	0.362681	5.56702	3	0.134684		ENSG00000037749.11	5	154038936	154038937	0.3066	rs3340	2.92	rs1898661	-0.00287	-4.37	-0.94773	548	17	enet	0.029	0.019	1.31562	0.1883	0.3066	0.0017425	0.00337511	0.516279	0.605659	2.39995	3	0.493644
ENSG00000243795.1	3	113167818	113167819	0.3013	rs1604247	-3.14	rs2700201	0.0646	5.36	2.1611	465	14	enet	0.13	1.7e-06	1.64176	0.10064	0.3013	0.0086097	0.00390635	2.20403	0.0275224	4.79791	3	0.187208		ENSG00000267594.5	19	15779908	15779909	0.8032	rs2124905	2.52	rs10518252	0.554488	10.22	-1.72974	536	17	enet	0.62	2.4e-41	-1.72544	0.084448	0.8032	-0.00297363	0.00219908	-1.35222	0.176306	0.660897	0.660897	0.882361		ENSG00000090432.6	1	20508160	20508161	0.308	rs10916769	2.73	rs12729829	0.0802	5.16	-0.86713	509	6	lasso	0.14	2e-06	-1.32463	0.1853	0.308	-0.0062703	0.00348279	-1.80036	0.071803	4.86105	3	0.182259		ENSG00000253678.1	8	10479374	10479375	0.4706	rs7000276	3.16	rs10086950	0.159833	6.33	-1.4215	719	10	lasso	0.22	3.5e-10	-1.3154	0.18837	0.4706	-0.00219671	0.00275374	-0.797719	0.425034	0.637995	3	0.887682
ENSG00000158006.13	1	25998156	25998157	0.4596	rs807270	2.32	rs1938405	0.251456	6.74	-1.53	443	9	lasso	0.27	1.1e-12	-1.64031	0.10094	0.4596	-0.00142911	0.00271368	-0.526632	0.598449	6.75316	3	0.0801957		ENSG00000228549.3	1	16870944	16870945	0.207	rs2977313	-2.08	rs11203280	0.0943	-5.14	1.42307	329	6	lasso	0.12	7.3e-07	-1.72491	0.084544	0.207	-0.00871918	0.00473241	-1.84244	0.0654107	5.44574	5.44574	0.14192		ENSG00000278376.1	11	118791253	118791254	0.4065	rs555639	-2.33	rs544096	0.26793	7.08	1.0687	359	359	susie	0.31	6.8e-14	1.32291	0.18587	0.4065	0.00310847	0.00308893	1.00632	0.314259	2.79472	3	0.424369		ENSG00000235010.1	10	132185961	132185962	0.5235	rs9419312	2.8	rs2818413	0.236	6.34	1.42643	444	444	susie	0.24	5.4e-11	1.31534	0.188394	0.5235	0.00348755	0.00265055	1.31578	0.188248	4.90574	3	0.178831
ENSG00000261439.1	16	56194084	56194085	0.2289	rs2398144	2.24	rs929872	0.140911	-4.86	-1.63961	472	1	top1	0.14	7.6e-07	1.63961	0.10109	0.2289	0.00489683	0.00408504	1.19872	0.230636	0.132563	3	0.987662		ENSG00000226380.9	7	130913309	130913310	0.2161	rs10251389	-3.26	rs731730	0.0964	-5.66	1.6168	403	403	susie	0.11	2.2e-06	-1.72454	0.08461	0.2161	-0.00438909	0.00415734	-1.05574	0.291085	2.18386	2.18386	0.535134		ENSG00000271335.5	10	35336400	35336401	0.1899	rs4934692	-2.72	rs4934750	0.045447	4.54	-1.32218	329	1	top1	0.045	0.0051	-1.32218	0.1861	0.1899	-0.00603759	0.00451735	-1.33653	0.181375	2.26254	3	0.519734		ENSG00000227388.2	9	35772162	35772163	0.1309	rs2071675	-2.66	rs13301140	0.12761	-4.57	1.31465	414	1	top1	0.13	2.8e-06	-1.31465	0.1886	0.1309	-0.00801514	0.00555068	-1.44399	0.148741	2.23533	3	0.525022
ENSG00000158552.12	2	219195236	219195237	0.2794	rs1863704	2.74	rs13029742	0.12847	-5.84	1.94483	369	369	susie	0.13	1.5e-06	-1.63783	0.101457	0.2794	-0.00545063	0.00370975	-1.46927	0.141759	2.47747	3	0.479376		ENSG00000260075.1	17	46372854	46372855	0.8353	rs2023861	-2.02	rs17698176	0.483	9.56	-1.16458	65	65	susie	0.56	9.3e-35	-1.72427	0.084659	0.8353	-0.00510088	0.00225841	-2.25862	0.023907	1.285	1.285	0.732698		ENSG00000171724.2	16	77788529	77788530	0.2639	rs4888765	-3.34	rs4888683	0.00565	3.54	-0.90825	863	863	susie	0.022	0.038	-1.32221	0.1861	0.2639	-0.00237045	0.00376809	-0.629087	0.529292	1.47522	3	0.688002		ENSG00000104731.13	16	87765991	87765992	0.6072	rs9941150	3.27	rs9933061	0.292	6.82	1.10536	466	6	lasso	0.31	2e-14	1.31405	0.18883	0.6072	0.00348507	0.00249449	1.3971	0.162382	2.54907	3	0.466489
ENSG00000197084.5	1	152806627	152806628	0.1752	rs549044	-3.2	rs11587012	0.063035	-4.62	0.07354	473	36	enet	0.12	7.3e-06	-1.63583	0.101875	0.1752	-0.00496896	0.00441717	-1.12492	0.260623	2.40097	3	0.493455		ENSG00000226562.3	9	33580694	33580695	0.6035	rs3758268	3.41	rs12005354	0.38576	8.55	-1.19448	360	37	enet	0.39	8.6e-22	-1.7232	0.084854	0.6035	-0.0043862	0.00266807	-1.64396	0.100184	3.03716	3.03716	0.385931		ENSG00000261616.1	15	99139576	99139577	0.3483	rs2684777	3.02	rs260097	0.068425	3.98	1.32066	540	1	top1	0.068	0.00072	1.3207	0.18661	0.3483	0.00284815	0.00315174	0.903677	0.366167	3.07089	3	0.380823		ENSG00000136783.9	9	104747687	104747688	0.182	rs10114481	3.14	rs10820720	0.11068	-5.2	-1.1761	605	605	susie	0.12	4e-06	1.31335	0.1891	0.182	0.00553527	0.00456237	1.21324	0.225037	3.79211	3	0.284805
ENSG00000175356.12	11	9138113	9138114	0.296	rs10769988	-2.92	rs4910440	0.128828	-4.68	-1.63563	364	1	top1	0.13	2.3e-06	1.63563	0.101917	0.296	0.0073905	0.00399179	1.85143	0.0641082	7.2349	3	0.0647757		ENSG00000232456.1	1	16040028	16040029	0.2982	rs11810329	2.64	rs1739828	0.172	-5.85	-1.72127	378	1	top1	0.17	2e-09	1.72127	0.085202	0.2982	0.00629711	0.00354009	1.7788	0.0752727	0.639911	0.639911	0.887238		ENSG00000183067.5	21	39745406	39745407	0.284	rs2837022	4.52	rs1888493	0.05373	-3.86	-1.9901	710	8	lasso	0.07	0.00065	1.3199	0.186865	0.284	0.00371909	0.00354732	1.04842	0.294445	1.23764	3	0.743992		ENSG00000159733.13	4	2418662	2418663	0.255	rs762832	2.86	rs7377981	0.00615	3.57	1.312	346	1	top1	0.0061	0.16	1.312	0.189526	0.255	0.00244824	0.00372606	0.657059	0.511143	2.04054	3	0.564035
ENSG00000102452.15	13	101416491	101416492	0.272	rs1322701	-3.07	rs1572592	0.133428	5.49	1.5783	657	5	lasso	0.18	2.6e-08	1.63312	0.102	0.272	0.00458538	0.00368588	1.24404	0.213485	0.318781	3	0.956458		ENSG00000268751.1	19	34577700	34577701	0.3392	rs2305746	-2.43	rs8112651	0.005226	-4.73	1.44277	394	10	lasso	0.14	5.2e-08	-1.7195	0.085523	0.3392	-0.00477808	0.00345649	-1.38235	0.166864	3.00339	3.00339	0.391102		ENSG00000261560.1	16	11882568	11882569	0.3266	rs11646953	3.17	rs33619	0.0739	-5.09	-0.68686	464	8	lasso	0.17	7e-08	1.31966	0.18695	0.3266	0.00404622	0.00326758	1.23829	0.215607	2.54032	3	0.468049		ENSG00000146574.15	7	6826769	6826770	0.2271	rs10447683	3.13	rs10242703	0.228239	-6.07	0.268435	398	398	susie	0.33	2e-15	-1.31121	0.189785	0.2271	-0.00837417	0.00404233	-2.07162	0.0383008	10.1785	3	0.017108
ENSG00000169918.9	15	31870788	31870789	0.2058	rs9302175	2.41	rs1355920	0.026129	-4.32	1.62434	320	6	lasso	0.039	0.0078	-1.6345	0.10215	0.2058	-0.00476412	0.00438977	-1.08528	0.277798	2.93306	3	0.402061		ENSG00000143198.12	1	165630860	165630861	0.3715	rs12562047	3.39	rs4147592	0.157	-5.52	-1.79998	623	623	susie	0.21	3.8e-11	1.71891	0.085631	0.3715	0.00540279	0.00328611	1.64413	0.10015	0.213506	0.213506	0.97538		ENSG00000163608.14	3	113019860	113019861	0.2201	rs1604247	-3.14	rs4682452	0.10889	-4.15	-1.3185	462	1	top1	0.11	2.2e-05	1.31849	0.187	0.2201	0.00441299	0.00398124	1.10845	0.267669	5.28936	3	0.151794		ENSG00000174080.10	11	66568840	66568841	0.1866	rs3782079	2.15	rs678397	0.08547	-4.75	-1.31885	257	257	susie	0.09	8.7e-05	1.31	0.19	0.1866	0.00300868	0.00431148	0.69783	0.485283	2.67052	3	0.445261
ENSG00000103671.9	15	64387747	64387748	0.1118	rs2899700	-3.66	rs7403071	0.028357	3.83	-1.81205	287	23	enet	0.052	0.0025	-1.63431	0.10219	0.1118	-0.0104303	0.0057214	-1.82303	0.0682995	2.52797	3	0.470257		ENSG00000115085.13	2	97713559	97713560	0.6857	rs7570009	3.32	rs1470625	0.595984	10.67	1.64882	166	166	susie	0.6	2.6e-39	1.71626	0.086115	0.6857	0.00396038	0.00237105	1.67031	0.0948578	1.0705	1.0705	0.7842		ENSG00000183935.5	12	13000419	13000420	0.3175	rs1030056	3.62	rs1948063	0.175	-5.91	1.31856	606	1	top1	0.17	6.1e-08	-1.31856	0.18731	0.3175	-0.00211094	0.00332015	-0.635797	0.524909	4.91709	3	0.17797		ENSG00000271828.1	5	56927873	56927874	0.2863	rs6450393	3.1	rs16886556	0.03872	4.36	0.4385	494	49	enet	0.14	6.9e-07	-1.30748	0.191	0.2863	-0.00605495	0.0036322	-1.66702	0.0955099	0.57829	3	0.901384
ENSG00000196177.12	10	123008978	123008979	0.2769	rs9423338	2.97	rs4128783	-0.001351	3.59	-2.06578	577	577	susie	0.03	0.016	-1.63389	0.1023	0.2769	-0.00514592	0.00362935	-1.41786	0.156231	5.2374	3	0.155217		ENSG00000168291.12	3	58433856	58433857	0.22	rs9311671	3.06	rs7640866	0.092163	5.44	1.97155	432	18	enet	0.13	2.3e-07	1.71521	0.086307	0.22	0.00578678	0.00426349	1.35729	0.17469	5.11964	5.11964	0.163243		ENSG00000182600.9	2	232869013	232869014	0.3057	rs17164	3.27	rs709933	0.287395	-6.59	-1.31771	483	1	top1	0.29	9.4e-13	1.3177	0.1876	0.3057	0.00232222	0.00337484	0.688098	0.491391	1.83102	3	0.608209		ENSG00000223813.2	7	29563669	29563670	0.2787	rs17158246	-3.03	rs10228072	0.041194	-4.23	-1.3167	630	10	lasso	0.043	0.0055	1.30728	0.191119	0.2787	0.00350863	0.00368126	0.953104	0.340537	1.19002	3	0.755398
ENSG00000170442.11	12	52249299	52249300	0.3036	rs11169956	2.77	rs10783507	0.09183	4.57	1.6315	740	1	top1	0.092	6.8e-05	1.63153	0.10278	0.3036	0.00479993	0.00355498	1.3502	0.176953	0.932301	3	0.817627		ENSG00000180264.11	9	124451424	124451425	0.4679	rs12001349	-2.85	rs10818964	0.09784	-5.97	2.51926	389	389	susie	0.35	1.5e-19	-1.715	0.086346	0.4679	-0.00454695	0.00281885	-1.61305	0.106733	2.17824	2.17824	0.536246		ENSG00000241015.2	19	53431983	53431984	0.571	rs7252000	2.9	rs8102929	0.346709	7.22	-0.93923	482	16	enet	0.39	1.4e-17	-1.31757	0.187647	0.571	-0.00216162	0.00256604	-0.842396	0.399566	6.33701	3	0.0963169		ENSG00000278966.2	1	32973552	32973553	0.0964	rs12565114	-2.5	rs10798924	0.0901	-4.18	-1.30694	306	1	top1	0.09	8.3e-05	1.30694	0.19123	0.0964	0.00816763	0.00631772	1.29281	0.196076	0.94803	3	0.813824
ENSG00000276742.1	10	121956781	121956782	0.4856	rs2420953	-3.05	rs10887023	0.130949	-5.82	-0.26196	617	39	enet	0.24	6.2e-11	1.63081	0.1029	0.4856	0.003264	0.00275291	1.18565	0.235759	4.70574	3	0.194657		ENSG00000204128.5	2	231037489	231037490	0.1697	rs4972979	-3.33	rs3731783	0.15827	5.56	1.71409	442	1	top1	0.16	9.4e-09	1.71409	0.086513	0.1697	0.00782716	0.00456573	1.71433	0.0864684	3.74552	3.74552	0.290287		ENSG00000271699.5	16	29350745	29350746	0.3705	rs6565169	3.28	rs11864451	0.199	-5.6	1.31746	158	1	top1	0.2	6.3e-09	-1.31746	0.18769	0.3705	-0.00302561	0.00320417	-0.944272	0.345031	0.816954	3	0.845408		ENSG00000183571.10	15	99007794	99007795	0.5788	rs2684777	3.02	rs2654976	0.145297	-5.2	0.025106	580	580	susie	0.26	4.5e-12	-1.30558	0.1917	0.5788	-0.00303318	0.00245218	-1.23693	0.216113	2.57353	3	0.46215
ENSG00000103522.15	16	27402161	27402162	0.4006	rs17719975	2.83	rs9938748	0.298955	-7.23	-1.63051	506	1	top1	0.3	7.7e-14	1.63051	0.10299	0.4006	0.006224	0.00332508	1.87183	0.0612296	2.66404	3	0.446373		ENSG00000281732.1	22	48547386	48547387	0.29	rs8137007	-3.67	rs5768701	0.067184	4.6	-0.957492	788	788	susie	0.078	5.9e-05	-1.7136	0.08659	0.29	-0.00580639	0.00377879	-1.53657	0.124398	2.55676	2.55676	0.465121		ENSG00000112787.12	12	132489550	132489551	0.1277	rs28474681	-2.78	rs4883543	0.0339	-4.13	-1.37314	322	322	susie	0.07	0.00062	1.31715	0.18779	0.1277	0.00428345	0.00517064	0.828418	0.407434	2.41877	3	0.490151		ENSG00000138316.10	10	70672802	70672803	0.3981	rs2630327	-2.88	rs11596281	0.267	-6.56	-1.42011	676	676	susie	0.27	1.6e-12	1.30377	0.192312	0.3981	0.00405231	0.0030726	1.31885	0.187218	6.36978	3	0.0949418
ENSG00000179630.10	13	43879283	43879284	0.438	rs17208897	-2.94	rs1813293	0.136754	-5.1	0.2297	525	39	enet	0.16	1.7e-07	-1.63084	0.103	0.438	-0.00500912	0.00303493	-1.65049	0.0988424	0.320755	3	0.956079		ENSG00000106086.18	7	30027403	30027404	0.2895	rs17158246	-3.03	rs10951256	0.214	6.83	-1.76927	415	10	lasso	0.22	5.2e-12	-1.7135	0.08662	0.2895	-0.00409128	0.00359787	-1.13714	0.255481	0.472869	0.472869	0.92481		ENSG00000174529.7	1	205084459	205084460	0.227	rs2802854	-2.62	rs1172128	0.0269	4.39	-0.00362	594	25	enet	0.08	0.00027	-1.316	0.18817	0.227	-0.0074786	0.00434794	-1.72003	0.0854264	1.68307	3	0.640705		ENSG00000179818.13	2	70103219	70103220	0.1934	rs10177224	3.89	rs2861355	0.14	-5.03	-1.3037	376	1	top1	0.14	8.7e-07	1.30369	0.192339	0.1934	0.00527313	0.00464428	1.1354	0.256206	7.26139	3	0.0640171
ENSG00000119977.20	10	95694142	95694143	0.3363	rs3176893	-3.25	rs10748663	0.000664	3.8	-0.67362	504	38	enet	0.053	0.0022	-1.62997	0.1031	0.3363	-0.00260841	0.00316955	-0.822959	0.410532	3.178	3	0.364987		ENSG00000249476.1	5	109326368	109326369	0.3237	rs6594370	-2.7	rs7708775	0.269	7.69	1.1813	371	371	susie	0.3	1.4e-16	1.71339	0.08664	0.3237	0.00413331	0.00327062	1.26377	0.206313	4.46605	4.46605	0.215339		ENSG00000234537.1	9	92132397	92132398	0.3072	rs10992065	-3.68	rs7023075	0.00504	3.9	-0.51419	448	448	susie	0.055	0.0022	-1.31382	0.18891	0.3072	-0.00490492	0.00345239	-1.42073	0.155395	1.51379	3	0.679091		ENSG00000243667.6	2	68157559	68157560	0.2785	rs12468533	3.08	rs12713628	0.0205	-4	-1.1693	522	522	susie	0.024	0.031	1.30308	0.192548	0.2785	0.0037114	0.00361847	1.02568	0.305041	0.225736	3	0.973331
ENSG00000165548.10	14	77175849	77175850	0.564	rs11982	3.05	rs4396457	0.34531	7.59	-1.51627	539	539	susie	0.35	1.5e-16	-1.62996	0.10311	0.564	-0.00380743	0.00251745	-1.51242	0.130428	3.13128	3	0.371824		ENSG00000177628.15	1	155244698	155244699	0.0813	rs2066981	-2.92	rs3768566	0.0294	-3.73	1.08169	316	316	susie	0.032	0.0076	-1.71192	0.086911	0.0813	-0.0102809	0.00665556	-1.5447	0.122418	2.42354	2.42354	0.489268		ENSG00000254087.7	8	55879812	55879813	0.2473	rs2976004	-3.19	rs4407861	-0.006752	-3.64	0.31858	394	16	enet	0.028	0.022	1.31238	0.18939	0.2473	0.00518388	0.00382319	1.3559	0.17513	0.553059	3	0.907089		ENSG00000267370.1	19	9756862	9756863	0.1586	rs2287802	3.12	rs2233679	0.00368	-3.52	1.04469	332	332	susie	0.0093	0.12	-1.30015	0.19355	0.1586	-0.00905746	0.00449528	-2.01488	0.0439169	7.7382	3	0.0517437
ENSG00000149295.13	11	113475388	113475389	0.238	rs925267	2.94	rs7125588	0.040622	4.2	-1.07444	512	17	enet	0.087	0.0001	-1.62962	0.103181	0.238	-0.00401598	0.00389287	-1.03163	0.302247	4.86034	3	0.182314		ENSG00000042286.14	10	70132933	70132934	0.7486	rs7086261	3.16	rs6480442	0.455806	-9.27	0.59497	719	50	enet	0.51	1.9e-30	-1.71182	0.08693	0.7486	-0.0031453	0.0021673	-1.45125	0.146711	3.44732	3.44732	0.327659		ENSG00000102882.11	16	30123505	30123506	0.3005	rs6565169	3.28	rs8061772	0.12	-5.79	0.85621	225	13	enet	0.23	3.6e-10	-1.31161	0.18965	0.3005	-0.00621135	0.00364348	-1.70478	0.0882348	2.06616	3	0.55879		ENSG00000274184.1	18	35268217	35268218	0.1867	rs4799386	2.83	rs4799791	0.068	-4.38	0.3955	398	13	enet	0.073	0.00039	-1.29995	0.19362	0.1867	-0.00509216	0.00441702	-1.15285	0.248972	2.93715	3	0.401417
ENSG00000259669.5	15	53976907	53976908	0.8725	rs7178887	2.41	rs2616910	0.425948	-8.54	1.51093	589	16	lasso	0.67	2.4e-39	-1.62947	0.10321	0.8725	-0.00191352	0.0019932	-0.960025	0.337042	2.44494	3	0.485323		ENSG00000100218.11	22	23145020	23145021	0.2198	rs5751511	-2.53	rs5751592	0.061831	4.8	1.71165	390	1	top1	0.062	0.00034	1.7117	0.08696	0.2198	0.00651618	0.00405764	1.60591	0.108295	1.31685	1.31685	0.725136		ENSG00000183549.10	16	20409533	20409534	0.2963	rs11647727	2.24	rs1394678	0.0204	-3.94	0.46994	396	9	lasso	0.055	0.0023	-1.31115	0.18981	0.2963	-0.00319173	0.00356867	-0.894375	0.371121	2.71047	3	0.438451		ENSG00000165752.16	10	132331846	132331847	0.3109	rs9419312	2.8	rs902632	0.114	4.39	1.29977	439	1	top1	0.11	1e-05	1.29977	0.193681	0.3109	0.00449396	0.00342226	1.31316	0.18913	5.13893	3	0.161902
ENSG00000234509.1	21	31659499	31659500	0.212	rs6517073	-3.73	rs11701923	-0.003897	-3.18	1.7074	504	504	susie	0.014	0.078	-1.6288	0.10336	0.212	-0.00836036	0.00405202	-2.06325	0.0390885	3.68398	3	0.297672		ENSG00000105447.12	19	48445772	48445773	0.3728	rs16981832	-3.45	rs1643487	0.30875	-7.69	1.33137	523	4	lasso	0.32	1e-17	-1.71093	0.087094	0.3728	-0.00524264	0.00314065	-1.66929	0.0950603	2.2938	2.2938	0.513709		ENSG00000249506.3	4	16397322	16397323	0.573	rs1496750	3.09	rs1501146	0.384738	7.59	-1.3111	579	1	top1	0.38	1.6e-17	-1.3111	0.189823	0.573	-0.00281207	0.00255157	-1.10209	0.270421	1.03855	3	0.791924		ENSG00000164946.19	9	14910994	14910995	0.4281	rs1047717	3.29	rs7043477	0.12034	4.89	-1.52052	696	23	enet	0.15	4.4e-07	-1.29879	0.194	0.4281	-0.00458679	0.00314712	-1.45746	0.14499	6.1235	3	0.105754
ENSG00000166225.8	12	69470348	69470349	0.2116	rs10879020	3.25	rs221083	-0.00446	-3.5	1.2762	559	7	lasso	0.021	0.038	-1.62718	0.1037	0.2116	-0.00675043	0.004235	-1.59396	0.110945	1.90021	3	0.593374		ENSG00000143622.10	1	155911403	155911404	0.1187	rs11264467	2.45	rs6427297	0.0809	-4.82	1.71023	282	1	top1	0.081	4.5e-05	-1.71023	0.087224	0.1187	-0.00912144	0.00549356	-1.66039	0.0968365	1.32718	1.32718	0.72269		ENSG00000272281.6	13	52334276	52334277	0.262	rs1748124	3.06	rs9535894	0.07193	4.73	-0.5494	365	365	susie	0.17	7.9e-08	1.311	0.18986	0.262	0.00372767	0.00358655	1.03935	0.298644	7.42188	3	0.0596001		ENSG00000127947.15	7	77537274	77537275	0.1873	rs7788171	2.84	rs12113982	0.096398	-4.54	1.29868	371	1	top1	0.096	4.7e-05	-1.29868	0.194054	0.1873	-0.00193378	0.00436641	-0.442877	0.657855	0.50416	3	0.917976
ENSG00000233203.6	1	54887562	54887563	0.1935	rs557435	3.25	rs7551288	0.091895	4.1	-1.62516	565	1	top1	0.092	6.7e-05	-1.62516	0.104128	0.1935	-0.00536416	0.00429874	-1.24784	0.212088	1.29131	3	0.731199		ENSG00000267107.6	19	41500648	41500649	0.1786	rs1529717	2.82	rs2191139	0.103155	-4.63	1.70987	345	1	top1	0.1	4.2e-06	-1.70987	0.08729	0.1786	-0.00405111	0.00454191	-0.89194	0.372425	2.71601	2.71601	0.437513		ENSG00000120306.9	5	140174641	140174642	0.1331	rs778594	-2.35	rs269782	-0.003407	-3.6	-1.00018	299	5	lasso	0.027	0.026	1.30958	0.19034	0.1331	0.00904206	0.00546874	1.65341	0.0982477	0.090375	3	0.992967		ENSG00000275371.1	16	30110894	30110895	0.246	rs6565169	3.28	rs11860935	0.0328	-4.06	0.250807	225	16	enet	0.05	0.0029	-1.2983	0.19419	0.246	-0.00449098	0.00389625	-1.15264	0.249058	0.540269	3	0.909959
ENSG00000248019.2	4	88709788	88709789	0.2031	rs11733230	3.22	rs1063143	0.0558	-4.34	0.3674	413	413	susie	0.073	0.00036	-1.6239	0.10439	0.2031	-0.00513066	0.00425849	-1.20481	0.228277	0.585835	3	0.899667		ENSG00000261366.1	6	95577449	95577450	0.2247	rs6932267	-2.86	rs9481950	0.210133	6.51	-1.70979	292	1	top1	0.21	2.2e-11	-1.70979	0.087305	0.2247	-0.00635021	0.00407852	-1.55699	0.119473	0.269159	0.269159	0.96572		ENSG00000159761.14	16	67666815	67666816	0.1655	rs3730403	-2.48	rs16957265	0.00618	3.05	-1.49967	217	217	susie	0.012	0.096	-1.30927	0.19044	0.1655	-0.00614117	0.00458196	-1.34029	0.180149	7.52863	3	0.0568274		ENSG00000242593.5	7	124049131	124049132	0.4823	rs9969229	2.58	rs10224465	0.304213	-7.49	1.26906	395	395	susie	0.33	1.9e-15	-1.2975	0.194458	0.4823	-0.00234032	0.0027514	-0.85059	0.394997	2.00931	3	0.570476
ENSG00000249592.5	4	781848	781849	0.2754	rs11248051	-3.07	rs2242233	0.116	-4.91	-1.6607	390	390	susie	0.12	5.8e-06	1.6235	0.10449	0.2754	0.00448087	0.00364655	1.2288	0.219148	0.866149	3	0.833588		ENSG00000204397.7	11	105045375	105045376	0.1978	rs2187130	-2.87	rs1200618	0.117664	5.44	1.87897	322	322	susie	0.12	6.4e-07	1.70909	0.0874	0.1978	0.0082376	0.00430154	1.91504	0.0554878	3.63618	3.63618	0.303525		ENSG00000271795.1	5	151509452	151509453	0.2864	rs6876572	3.17	rs165359	0.094848	4.24	1.30902	631	1	top1	0.095	7.5e-05	1.30902	0.19053	0.2864	0.00419034	0.00357544	1.17198	0.241206	3.33605	3	0.342656		ENSG00000155749.12	2	201357397	201357398	0.2542	rs10183613	3.49	rs700636	0.143	5.4	-1.3094	346	25	enet	0.15	4.3e-07	-1.29691	0.194661	0.2542	-0.00337537	0.00375763	-0.89827	0.369041	1.41729	3	0.701486
ENSG00000229808.1	1	161890832	161890833	0.3267	rs2340727	-3.04	rs12043145	0.133949	-4.8	1.62336	541	1	top1	0.13	1.4e-06	-1.62336	0.104513	0.3267	-0.00411621	0.00336527	-1.22314	0.221276	2.77271	3	0.428011		ENSG00000161281.10	19	36152868	36152869	0.1864	rs12976232	-3.17	rs2278168	0.091957	4.37	-1.70817	332	1	top1	0.092	1.4e-05	-1.70817	0.087605	0.1864	-0.00291807	0.00434713	-0.671264	0.502052	1.34519	1.34519	0.718432		ENSG00000174080.10	11	66568840	66568841	0.3636	rs3782079	2.15	rs3179961	0.06443	4.77	1.65694	257	257	susie	0.14	1.1e-06	1.30898	0.19054	0.3636	0.00276324	0.00306338	0.902023	0.367045	5.13612	3	0.162097		ENSG00000101193.7	20	62938118	62938119	0.2469	rs6587239	2.84	rs6090155	-0.002518	-3.86	-1.086	502	32	enet	0.031	0.015	1.2967	0.1947	0.2469	0.00708205	0.00382828	1.84993	0.0643234	1.87636	3	0.598462
ENSG00000006007.11	16	19522144	19522145	0.2298	rs17226664	-3.1	rs9925774	0.088755	4.85	1.66984	454	3	lasso	0.11	2.1e-05	1.62281	0.10463	0.2298	0.00592538	0.00419169	1.4136	0.157479	0.751226	3	0.861094		ENSG00000187134.13	10	4963252	4963253	0.6566	rs878766	2.9	rs7094041	0.164863	6.4	1.6342	653	653	susie	0.42	9.5e-24	1.70794	0.08765	0.6566	0.00344406	0.0022569	1.52602	0.127005	6.08246	6.08246	0.107666		ENSG00000171766.15	15	45402326	45402327	0.2465	rs6493180	-2.94	rs16939755	0.023185	-3.95	-0.50525	340	340	susie	0.073	0.0005	-1.3081	0.19085	0.2465	-0.00425831	0.00379222	-1.12291	0.261476	1.69166	3	0.638789		ENSG00000183207.13	19	48993447	48993448	0.2937	rs279451	3.22	rs3764622	0.0734	-4.46	-1.29673	424	1	top1	0.073	0.00037	1.29673	0.19473	0.2937	0.00276966	0.00344289	0.804459	0.421132	1.96114	3	0.580512
ENSG00000253361.1	8	38552679	38552680	0.4505	rs17435276	-3	rs13258196	0.090188	-5.36	1.38327	312	16	lasso	0.16	1.7e-07	-1.62179	0.10485	0.4505	-0.00484226	0.00279477	-1.73262	0.0831635	5.88098	3	0.117546		ENSG00000182446.13	17	81637145	81637146	0.411	rs11653560	3.05	rs3934711	0.129	-6.31	2.39539	308	308	susie	0.24	5.9e-13	-1.70774	0.087685	0.411	-0.00374779	0.00299246	-1.25241	0.210421	0.603941	0.603941	0.89553		ENSG00000132522.15	17	7315563	7315564	0.2502	rs3803800	2.98	rs3829603	0.00788	-3.84	0.55424	455	24	enet	0.019	0.05	-1.30604	0.19154	0.2502	-0.0034105	0.0038037	-0.896627	0.369918	1.17867	3	0.758126		ENSG00000058404.19	7	44334576	44334577	0.4283	rs2268576	2.32	rs1990458	0.216774	6.06	1.29656	355	1	top1	0.22	5.5e-10	1.29656	0.194783	0.4283	0.00432793	0.00301352	1.43617	0.150954	3.71726	3	0.293658
ENSG00000106733.20	9	75088216	75088217	0.8243	rs808906	-3.91	rs3752955	0.525262	9.09	-1.13817	441	441	susie	0.58	4.7e-31	-1.62165	0.10488	0.8243	-0.00346109	0.0020904	-1.65571	0.0977804	1.93933	3	0.585094		ENSG00000278376.1	11	118791253	118791254	0.6278	rs555639	-2.33	rs544096	0.40751	9.08	1.0687	360	32	enet	0.54	7.9e-34	1.70715	0.0878	0.6278	0.00454116	0.00263684	1.7222	0.085033	4.83441	4.83441	0.184332		ENSG00000088298.12	20	35147363	35147364	0.107	rs6087613	-2.42	rs11696967	0.02684	-3.95	1.34337	343	343	susie	0.044	0.0056	-1.3049	0.1919	0.107	-0.00808513	0.00588886	-1.37295	0.169767	0.240753	3	0.970757		ENSG00000272047.1	6	158168351	158168352	0.3279	rs6933247	1.99	rs9365947	0.207201	-5.85	1.29571	526	1	top1	0.21	1.4e-09	-1.29571	0.19507	0.3279	-0.00348296	0.00322771	-1.07908	0.280552	2.17324	3	0.537239
ENSG00000259446.5	15	33310658	33310659	0.43	rs2596220	-3.68	rs2251107	0.280011	-7.35	-1.584	821	8	enet	0.32	7.8e-15	1.62074	0.10507	0.43	0.00372131	0.00279221	1.33275	0.182615	3.52487	3	0.317551		ENSG00000267272.5	1	87129764	87129765	0.4461	rs2390324	2.92	rs4655923	0.286	-7.61	-1.79101	414	414	susie	0.29	5.7e-16	1.70682	0.087856	0.4461	0.00496767	0.00293402	1.69313	0.0904316	0.471051	0.471051	0.925204		ENSG00000253210.1	8	141129960	141129961	0.3381	rs1467073	2.8	rs7814272	0.158438	-5.05	-1.99677	429	429	susie	0.18	5e-08	1.30496	0.19191	0.3381	0.00295125	0.00328184	0.899267	0.368511	0.440411	3	0.931774		ENSG00000272514.5	6	87407982	87407983	0.1978	rs16877989	2.36	rs2250795	0.133189	5.42	-1.29408	423	1	top1	0.13	1.7e-06	-1.29408	0.19564	0.1978	-0.00555347	0.00424193	-1.30919	0.190471	1.48631	3	0.685433
ENSG00000089022.13	12	111843102	111843103	0.2525	rs2239196	1.65	rs16941667	-0.005817	3.11	-1.5444	200	200	susie	-0.0054	0.69	-1.62031	0.10516	0.2525	-0.00507001	0.00384248	-1.31946	0.187014	0.629714	3	0.889598		ENSG00000198707.14	12	88142215	88142216	0.2524	rs17390881	-2.65	rs17015408	0.171578	5.77	1.7034	289	1	top1	0.17	2.1e-09	1.70343	0.08849	0.2524	0.00571662	0.00392819	1.45528	0.145591	2.88349	2.88349	0.409939		ENSG00000186715.10	1	16770236	16770237	0.578	rs2977313	-2.08	rs761422	0.279	-6.66	-1.30489	291	1	top1	0.28	2.2e-12	1.30489	0.19193	0.578	0.00210297	0.00248016	0.847917	0.396484	1.1018	3	0.77664		ENSG00000088280.18	1	23484567	23484568	0.244	rs12746273	-2.08	rs2077066	0.137	-4.91	1.29401	299	1	top1	0.14	1.1e-06	-1.29401	0.19566	0.244	-0.00529236	0.00393109	-1.34628	0.178212	2.14765	3	0.542333
ENSG00000240563.1	1	62194830	62194831	0.6837	rs882334	-2.32	rs2481703	0.348459	-7.45	-1.25467	451	8	lasso	0.38	5.6e-18	1.61941	0.105359	0.6837	0.00317937	0.00224251	1.41777	0.156257	2.35609	3	0.501861		ENSG00000273011.1	7	149890738	149890739	0.5392	rs6948743	2.89	rs11544265	0.35	8.37	-1.74968	263	263	susie	0.35	1.3e-19	-1.70318	0.08853	0.5392	-0.00373614	0.00272319	-1.37197	0.170073	9.89753	9.89753	0.0194576		ENSG00000185619.18	4	705747	705748	0.464	rs11248051	-3.07	rs10452329	0.226997	-5.92	0.9039	384	22	enet	0.27	6.7e-12	-1.30326	0.192485	0.464	-0.00270807	0.00261955	-1.03379	0.301233	8.74926	3	0.0328173		ENSG00000182109.7	1	39546186	39546187	0.2283	rs17505083	-3.49	rs722357	0.0287	4.11	-1.59795	373	21	enet	0.1	2.3e-05	-1.2924	0.19622	0.2283	-0.00427797	0.00385578	-1.1095	0.267216	3.51953	3	0.318238
ENSG00000164574.15	5	154190729	154190730	0.2252	rs3340	2.92	rs4958723	0.00563	-3.64	-2.39297	497	497	susie	0.028	0.021	1.61831	0.1056	0.2252	0.00572572	0.00396307	1.44477	0.148523	1.77818	3	0.619695		ENSG00000261168.1	1	151131609	151131610	0.1568	rs2292166	3.76	rs2091219	0.135	5.63	-1.35652	310	310	susie	0.15	3.8e-08	-1.70306	0.088558	0.1568	-0.00882509	0.00463077	-1.90575	0.0566825	4.32773	4.32773	0.228181		ENSG00000124713.5	6	42960757	42960758	0.7456	rs2651202	-2.98	rs2395943	0.548735	9.08	-1.30262	365	365	susie	0.55	1.2e-27	-1.30262	0.192703	0.7456	-0.00253785	0.00218415	-1.16194	0.24526	2.05315	3	0.561448		ENSG00000248161.5	4	102450009	102450010	0.198	rs17032150	3.11	rs964504	0.029033	-3.99	1.292	356	1	top1	0.029	0.019	-1.292	0.196367	0.198	-0.00581101	0.00448761	-1.2949	0.195354	0.847625	3	0.838045
ENSG00000261159.1	3	128860525	128860526	0.3213	rs7611673	-2.35	rs9871612	0.23	6.12	1.68	354	9	lasso	0.25	1.2e-11	1.61696	0.10589	0.3213	0.00642009	0.0035672	1.79976	0.071899	1.66974	3	0.643682		ENSG00000174963.17	3	147406859	147406860	0.2323	rs4681347	2.35	rs6766244	0.203991	-6.3	1.70298	305	1	top1	0.2	4.7e-11	-1.70298	0.088572	0.2323	-0.00809972	0.00420859	-1.92457	0.0542838	0.924016	0.924016	0.819629		ENSG00000186204.14	19	15672756	15672757	0.358	rs7255437	2.32	rs2072604	0.180003	-5.54	-1.30256	532	1	top1	0.18	3.8e-08	1.30256	0.192724	0.358	0.00323537	0.00322184	1.0042	0.315283	1.75819	3	0.624075		ENSG00000242337.5	3	133661997	133661998	0.2794	rs1197296	3.15	rs6786236	0.00853	-3.1	-0.08155	498	498	susie	0.045	0.0047	1.2914	0.19657	0.2794	0.00277972	0.00347209	0.800591	0.423368	10.175	3	0.0171358
ENSG00000278627.1	17	58203002	58203003	0.294	rs2333205	3.27	rs8077426	0.011899	-3.83	1.32515	413	413	susie	0.022	0.036	-1.61669	0.105944	0.294	-0.00458332	0.00341519	-1.34204	0.179583	2.24271	3	0.523584		ENSG00000269918.1	8	11106703	11106704	0.1977	rs7000276	3.16	rs11250119	0.0646	-5.19	1.76321	630	630	susie	0.11	2.1e-06	-1.70219	0.0887	0.1977	-0.0071322	0.00450214	-1.58418	0.113153	1.41337	1.41337	0.702404		ENSG00000185250.15	6	109440761	109440762	0.1562	rs10499054	-2.51	rs17070580	0.096285	4.41	1.30193	386	1	top1	0.096	6.6e-05	1.30193	0.192939	0.1562	0.00498123	0.00493613	1.00914	0.312909	0.918435	3	0.820977		ENSG00000198467.13	9	35691019	35691020	0.3782	rs2071675	-2.66	rs2025126	0.21428	-6.34	1.25774	401	401	susie	0.24	7e-11	-1.29115	0.1967	0.3782	-0.00463972	0.00326698	-1.42019	0.155553	2.89823	3	0.407583
ENSG00000242485.5	1	1407312	1407313	0.4842	rs4648732	2.79	rs17160669	0.300714	7.08	1.82636	276	276	susie	0.31	1.8e-14	1.61644	0.105999	0.4842	0.00372187	0.00274623	1.35526	0.175333	2.89109	3	0.408723		ENSG00000177182.10	8	61057157	61057158	0.2893	rs1386220	-3	rs3864675	0.168	-6.43	-1.73041	455	455	susie	0.18	8.2e-10	1.7024	0.0887	0.2893	0.0048909	0.00376643	1.29855	0.194098	2.09173	2.09173	0.553588		ENSG00000272146.5	3	57600058	57600059	0.1384	rs11713689	2.73	rs268776	0.052773	3.89	1.0742	330	13	enet	0.064	0.001	1.30157	0.193	0.1384	0.00746239	0.00493325	1.51267	0.130363	4.9682	3	0.174141		ENSG00000273837.1	19	51639930	51639931	0.1974	rs8182477	-3.07	rs16982907	0.0735	-5.08	-1.36691	594	594	susie	0.13	3e-06	1.29082	0.19677	0.1974	0.0037369	0.00408052	0.91579	0.359777	6.38556	3	0.0942865
ENSG00000073910.19	13	32031299	32031300	0.222	rs11619516	2.77	rs9549299	0.05961	-3.89	-1.6143	482	1	top1	0.06	0.0012	1.61428	0.106	0.222	0.00767315	0.00446222	1.71958	0.0855087	2.56681	3	0.463338		ENSG00000204764.13	5	170861869	170861870	0.1211	rs6873409	-3.3	rs10038105	0.0839	-4.46	-1.92101	468	468	susie	0.087	2.3e-05	1.70219	0.08872	0.1211	0.0121027	0.00614781	1.96862	0.0489972	3.31304	3.31304	0.345832		ENSG00000184428.12	8	143359978	143359979	0.227	rs12550634	2.41	rs11136284	0.027897	3.91	-1.46468	369	25	enet	0.067	0.00078	-1.29959	0.19374	0.227	-0.00519367	0.00402544	-1.29021	0.196977	0.173883	3	0.981691		ENSG00000204963.5	5	140834247	140834248	0.2429	rs31874	-2.96	rs10463297	0.1018	-4.26	1.28938	376	1	lasso	0.11	2.1e-05	-1.28938	0.1973	0.2429	-0.00578481	0.00390136	-1.48276	0.138137	0.50633	3	0.917499
ENSG00000256577.2	12	203641	203642	0.6277	rs1500105	3.26	rs216250	0.275551	-6.61	0.7921	323	53	enet	0.3	5.7e-14	-1.6145	0.10642	0.6277	-0.00422281	0.00248383	-1.70012	0.0891086	1.55093	3	0.670568		ENSG00000106605.10	7	43758679	43758680	0.3902	rs2268576	2.32	rs10245456	0.281	-7.36	-1.70062	403	1	top1	0.28	3.2e-15	1.70062	0.08902	0.3902	0.00482856	0.00301394	1.60207	0.109139	6.92419	6.92419	0.0743537		ENSG00000163728.10	3	180602129	180602130	0.1126	rs6799873	3.92	rs7636793	0.098054	4.74	-1.31	235	4	lasso	0.1	4.6e-05	-1.30004	0.194	0.1126	-0.00978243	0.0056329	-1.73666	0.0824473	2.42457	3	0.489076		ENSG00000243566.6	7	76510427	76510428	0.5124	rs12334209	-2.39	rs2286990	0.430713	-8.33	1.53173	180	5	lasso	0.47	2.3e-23	-1.28883	0.197457	0.5124	-0.00358878	0.00284971	-1.25935	0.207904	3.21029	3	0.360324
ENSG00000214530.8	11	72794167	72794168	0.47	rs11235689	-2.24	rs12272109	0.026149	-4.66	0.94488	342	32	enet	0.16	9.1e-08	-1.61408	0.10651	0.47	-0.00356226	0.00293125	-1.21527	0.224264	3.38079	3	0.336555		ENSG00000173295.7	8	8228594	8228595	0.4323	rs4551364	3.37	rs2945230	0.413	-8.84	-1.6984	326	1	top1	0.41	1.6e-23	1.6984	0.0894	0.4323	0.00558199	0.0030964	1.80274	0.0714296	0.680728	0.680728	0.877727		ENSG00000103051.18	16	70523564	70523565	0.2316	rs4985488	-1.71	rs8059245	0.0335	4.04	-0.89039	155	15	enet	0.034	0.013	-1.29856	0.1941	0.2316	-0.00214	0.00387343	-0.552482	0.580618	2.27736	3	0.516872		ENSG00000143387.12	1	150808322	150808323	0.0672	rs2292166	3.76	rs3754211	0.088	4.05	-1.2884	294	1	top1	0.088	0.0001	-1.2884	0.19761	0.0672	-0.00663804	0.00755254	-0.878914	0.379448	6.61367	3	0.0852858
ENSG00000196810.4	4	1249299	1249300	0.5177	rs4419429	-3.4	rs3755920	0.377	8.14	1.5965	406	406	susie	0.39	1.9e-18	1.6139	0.10656	0.5177	0.0036683	0.00260926	1.40588	0.15976	3.84146	3	0.2791		ENSG00000253981.5	8	8244039	8244040	0.1558	rs4551364	3.37	rs2945230	0.127	-5.14	-1.6984	342	1	top1	0.13	3e-07	1.6984	0.0894	0.1558	0.00929818	0.00515789	1.80271	0.0714337	0.680728	0.680728	0.877727		ENSG00000188599.17	16	15123497	15123498	0.2949	rs10221046	2.31	rs12934778	0.176	5.53	-1.55093	100	16	enet	0.18	4.1e-08	-1.29841	0.19415	0.2949	-0.00408423	0.00343633	-1.18855	0.234619	3.25421	3	0.354066		ENSG00000211895.4	14	105708664	105708665	0.121	rs12435645	-2.65	rs2816632	-0.006465	2.76	-1.0721	69	69	susie	0.0018	0.26	-1.288	0.19774	0.121	-0.00574735	0.00589246	-0.975374	0.329375	8.10339	3	0.0439225
ENSG00000174233.11	12	48789036	48789037	0.1372	rs11168955	-2.75	rs3730064	0.10853	4.27	1.86	350	4	lasso	0.14	1e-06	1.61378	0.10657	0.1372	0.00731303	0.00511808	1.42886	0.153043	0.817566	3	0.845261		ENSG00000248409.1	22	23392833	23392834	0.2576	rs9620291	-2.43	rs8141822	0.019103	-4.09	1.92501	499	58	enet	0.083	3.6e-05	-1.6985	0.08941	0.2576	-0.00384991	0.00368548	-1.04462	0.2962	2.09817	2.09817	0.552282		ENSG00000237517.9	22	18970513	18970514	0.373	rs9606020	-2.99	rs11089247	0.192869	-5.54	1.29781	282	1	top1	0.19	1.1e-08	-1.2978	0.19435	0.373	-0.00211341	0.00307349	-0.687624	0.49169	1.55746	3	0.669075		ENSG00000143437.20	1	150876767	150876768	0.2654	rs2292166	3.76	rs9733	0.105	4.3	-1.07928	303	26	enet	0.12	5.4e-06	-1.28648	0.19828	0.2654	-0.00439316	0.00392749	-1.11857	0.263325	7.04215	3	0.0705665
ENSG00000033178.12	4	67701178	67701179	0.2512	rs6824047	-2.45	rs17573883	0.173	-5.77	1.053	401	401	susie	0.2	2.4e-09	-1.6126	0.10682	0.2512	-0.00737092	0.00402614	-1.83077	0.0671351	0.152347	3	0.984888		ENSG00000164144.15	4	152779936	152779937	0.2825	rs5019720	3.64	rs6817172	0.111	5.61	1.30288	385	385	susie	0.14	6.8e-08	1.6985	0.08942	0.2825	0.0045861	0.00362862	1.26387	0.206277	1.07991	1.07991	0.781926		ENSG00000143252.14	1	161314256	161314257	0.204	rs2039415	3.74	rs16832813	0.0254	-3.85	-1.60374	420	420	susie	0.071	0.00055	1.29618	0.19491	0.204	0.00522617	0.00435023	1.20136	0.229613	1.70891	3	0.634955		ENSG00000198909.7	17	63622414	63622415	0.2613	rs2440139	2.34	rs6504182	0.197809	5.66	-1.29664	274	7	lasso	0.2	3.1e-09	-1.28542	0.19865	0.2613	-0.00418845	0.00367784	-1.13883	0.254773	6.23589	3	0.100681
ENSG00000069943.9	15	55319161	55319162	0.2699	rs1915213	2.62	rs2289324	0.081478	4.23	1.31502	442	442	susie	0.086	0.00012	1.6118	0.10701	0.2699	0.0062758	0.00383283	1.63738	0.101551	0.188146	3	0.97948		ENSG00000148842.17	10	102918292	102918293	0.2228	rs17115171	2.62	rs2902548	0.034467	4.45	1.69817	342	1	top1	0.034	0.0062	1.69817	0.08948	0.2228	0.00898558	0.00438061	2.05122	0.0402459	1.68981	1.68981	0.639202		ENSG00000151917.17	6	56955125	56955126	0.4012	rs4256439	2.64	rs9382669	0.329584	-7.09	-1.29481	280	1	top1	0.33	9.6e-15	1.29481	0.195386	0.4012	0.00198768	0.00298315	0.666303	0.505217	0.665979	3	0.881175		ENSG00000125821.11	20	18587892	18587893	0.1856	rs1555506	2.35	rs932580	0.007366	4.07	-1.4608	484	484	susie	0.073	0.00037	-1.2843	0.199	0.1856	-0.00805567	0.00451747	-1.78323	0.0745491	1.95639	3	0.581508
ENSG00000128253.13	22	32203476	32203477	0.2394	rs5998144	-3.09	rs136429	0.08335	-4.46	-1.6005	545	545	susie	0.096	4.5e-05	1.61141	0.10709	0.2394	0.00393022	0.00401699	0.978399	0.327877	1.40741	3	0.703799		ENSG00000141668.9	18	72638520	72638521	0.2773	rs7504632	3.04	rs1367993	-0.00432	3.64	1.34784	541	541	susie	0.071	0.00013	1.69795	0.089518	0.2773	0.00393076	0.00360239	1.09116	0.275205	4.34796	4.34796	0.22626		ENSG00000175161.13	3	84958980	84958981	0.3501	rs9814835	3.35	rs9811546	0.077437	5.44	-1.5687	305	12	lasso	0.14	1.6e-06	-1.2924	0.196	0.3501	-0.00348258	0.0032454	-1.07308	0.283234	8.23997	3	0.0413041		ENSG00000100197.20	22	42130905	42130906	0.566	rs7286723	-2.4	rs5758589	0.44795	-8.35	-1.2843	353	1	top1	0.45	7.8e-22	1.2843	0.199	0.566	0.00481682	0.00262888	1.83227	0.0669114	1.4172	3	0.701508
ENSG00000130762.14	1	3454425	3454426	0.3637	rs2483256	-2.84	rs2185639	0.121125	4.88	0.04889	511	15	enet	0.17	6.4e-08	-1.61084	0.107215	0.3637	-0.00472027	0.00319087	-1.4793	0.139059	0.319767	3	0.956269		ENSG00000260244.1	4	155734447	155734448	0.3653	rs1822803	3.05	rs1517294	0.0249	4.05	0.62767	453	31	enet	0.074	9.2e-05	-1.698	0.08952	0.3653	-0.00676821	0.00332772	-2.03389	0.0419626	3.00953	3.00953	0.390158		ENSG00000198231.12	17	63773775	63773776	0.3252	rs9908004	1.86	rs6504182	0.313	-7.18	-1.29664	314	314	susie	0.34	4.3e-15	1.29289	0.19605	0.3252	0.00380335	0.0032965	1.15375	0.248601	6.87579	3	0.0759641		ENSG00000198077.10	19	40882751	40882752	0.3356	rs1529717	2.82	rs7252852	0.231	-6.22	-1.28411	419	1	top1	0.23	1.3e-10	1.28411	0.1991	0.3356	0.00288715	0.00315549	0.914959	0.360213	6.79312	3	0.0787925
ENSG00000122882.10	10	73169054	73169055	0.1649	rs7079772	1.96	rs3736278	0.10631	-5.15	1.82121	221	221	susie	0.14	6.1e-07	-1.61059	0.1073	0.1649	-0.00954597	0.00470441	-2.02915	0.0424426	2.28466	3	0.515467		ENSG00000186417.13	15	51341628	51341629	0.3701	rs2168623	2.39	rs2446420	0.08757	-5.09	1.13076	468	468	susie	0.21	1.6e-11	-1.69698	0.0897	0.3701	-0.00353059	0.00330676	-1.06769	0.285662	3.76362	3.76362	0.288146		ENSG00000272894.5	7	7566870	7566871	0.3086	rs17466737	-3.76	rs3757532	0.072553	-5.32	-1.521	699	699	susie	0.11	1.6e-05	1.29282	0.196074	0.3086	0.00437117	0.00337147	1.29652	0.194796	4.17112	3	0.243569		ENSG00000171806.11	1	169794965	169794966	0.3062	rs1018710	-2.54	rs17601631	0.301	-7.14	1.33068	544	544	susie	0.31	3e-14	-1.28394	0.19916	0.3062	-0.00276484	0.0032869	-0.841169	0.400253	5.16968	3	0.159786
ENSG00000242220.6	21	32587372	32587373	0.262	rs2833863	-3.02	rs2833926	0.135224	-5.23	-1.6098	464	1	top1	0.14	1.3e-06	1.60984	0.10743	0.262	0.00238313	0.00369238	0.645419	0.518656	15.2086	3	0.00164676		ENSG00000049247.13	1	7853511	7853512	0.3618	rs1193159	2.49	rs4908694	0.224	6.85	-1.67582	444	444	susie	0.23	1.7e-12	-1.69651	0.08979	0.3618	-0.00299771	0.00312757	-0.958477	0.337822	3.27994	3.27994	0.350444		ENSG00000120437.8	6	159762529	159762530	0.2131	rs12207188	3.47	rs12204454	0.047207	3.98	1.26234	544	10	lasso	0.063	0.0011	1.29178	0.196433	0.2131	0.00375788	0.00396527	0.947697	0.343284	8.44114	3	0.0377225		ENSG00000243317.7	7	135662495	135662496	0.3729	rs11978482	3.14	rs3110823	0.13534	-4.99	-1.28362	459	1	top1	0.14	1.4e-06	1.28362	0.199275	0.3729	0.00186188	0.00313326	0.594231	0.552358	0.549299	3	0.907935
ENSG00000130294.15	2	240820307	240820308	0.2584	rs4344930	3.36	rs6718518	0.13618	-4.79	1.60818	488	1	top1	0.14	1.2e-06	-1.60818	0.107795	0.2584	-0.00585333	0.00380754	-1.5373	0.12422	2.92624	3	0.403137		ENSG00000103942.12	15	82986152	82986153	0.186	rs8042254	-3.43	rs1256430	0.082309	4.39	1.69636	309	1	top1	0.082	3.9e-05	1.69636	0.08982	0.186	0.00727298	0.00424148	1.71473	0.0863954	14.9592	14.9592	0.00185185		ENSG00000162877.12	1	205850131	205850132	0.493	rs28373064	3.08	rs708727	0.272	-6.46	1.15159	377	377	susie	0.28	2.2e-12	-1.28869	0.19751	0.493	-0.00329114	0.00265141	-1.24128	0.214504	6.72385	3	0.0812404		ENSG00000141293.15	17	48430274	48430275	0.1184	rs41457949	-2.65	rs1468270	0.020425	3.97	1.05454	437	437	susie	0.025	0.027	1.28298	0.1995	0.1184	0.0057679	0.0056024	1.02954	0.303225	1.09291	3	0.778786
ENSG00000283312.1	2	231495298	231495299	0.6448	rs4972979	-3.33	rs11685196	0.251962	-7.5	2.37241	371	27	enet	0.57	2.1e-30	-1.60809	0.107815	0.6448	-0.00458425	0.00232904	-1.9683	0.0490335	3.11893	3	0.37365		ENSG00000259065.1	14	73787359	73787360	0.6788	rs747324	3.21	rs17182607	0.373	8.42	-1.59919	388	55	enet	0.43	1e-24	-1.69396	0.09027	0.6788	-0.00454767	0.00242232	-1.8774	0.0604635	1.60137	1.60137	0.65908		ENSG00000122376.11	10	87094160	87094161	0.2504	rs10887650	2.41	rs7081609	0.131344	5.45	-1.14872	249	249	susie	0.15	6.3e-07	-1.28814	0.1977	0.2504	-0.00240225	0.00384317	-0.62507	0.531925	1.60029	3	0.659323		ENSG00000069943.9	15	55319161	55319162	0.278	rs1915213	2.62	rs8036345	0.105399	4.72	1.16338	442	442	susie	0.11	1.2e-05	1.28251	0.1997	0.278	0.00433494	0.00364773	1.18839	0.234678	3.22269	3	0.358548
ENSG00000171345.13	17	41528307	41528308	0.4334	rs6503653	2.97	rs1051602	0.127915	5.85	1.12485	434	434	susie	0.28	8.4e-13	1.60802	0.107831	0.4334	0.00334295	0.00288141	1.16018	0.245977	2.83718	3	0.417416		ENSG00000174332.5	1	53738105	53738106	0.5404	rs503166	-2.99	rs11206187	0.264	7.48	-0.66687	500	500	susie	0.33	7e-18	-1.6934	0.09038	0.5404	-0.0049378	0.00281022	-1.75709	0.0789024	1.8095	1.8095	0.612871		ENSG00000132185.16	1	161706971	161706972	0.311	rs2340727	-3.04	rs1340977	-0.00535	-3.22	-0.44246	490	490	susie	0.014	0.081	1.28625	0.19835	0.311	0.00341108	0.00355556	0.959365	0.337375	2.03661	3	0.564842		ENSG00000276710.4	15	82459471	82459472	0.2382	rs8042254	-3.43	rs7182320	0.024217	-4.1	1.28995	313	313	susie	0.039	0.0077	-1.28238	0.1997	0.2382	-0.00421995	0.00358173	-1.17819	0.238722	14.5477	3	0.00224693
ENSG00000253981.5	8	8244039	8244040	0.2465	rs4551364	3.37	rs2945230	0.118212	-5.3	-1.6984	342	342	susie	0.13	2e-06	1.6065	0.10816	0.2465	0.00765299	0.00413239	1.85196	0.0640322	0.725713	3	0.86714		ENSG00000152404.15	11	107457843	107457844	0.2884	rs7927287	-2.12	rs12363600	0.219848	-6.57	2.05974	469	469	susie	0.23	2.3e-12	-1.6934	0.0904	0.2884	-0.0043499	0.00357393	-1.21712	0.223558	1.06722	1.06722	0.784993		ENSG00000225806.7	20	58885014	58885015	0.34	rs3026627	-2.52	rs1077350	0.04656	-3.85	-1.2858	545	1	top1	0.047	0.0046	1.2858	0.1985	0.34	0.00372637	0.00325913	1.14336	0.252888	3.38084	3	0.336549		ENSG00000233393.1	21	36104880	36104881	0.146	rs6517346	2.23	rs9631189	0.100082	4.8	-1.2813	503	1	top1	0.1	3.4e-05	-1.2813	0.20009	0.146	-0.00570807	0.00492992	-1.15784	0.246928	0.740074	3	0.86374
ENSG00000197776.7	14	49693104	49693105	0.165	rs3218799	-3.24	rs10146791	0.05611	4.44	-1.6041	382	1	top1	0.056	0.0016	-1.6041	0.10869	0.165	-0.0047104	0.00462642	-1.01815	0.308605	2.09577	3	0.552769		ENSG00000158856.17	8	22048994	22048995	0.145	rs13256571	-3.01	rs3176300	0.024	-4.28	0.53213	437	15	enet	0.13	2.7e-07	-1.6907	0.0909	0.145	-0.00961354	0.00536776	-1.79098	0.0732968	0.972748	0.972748	0.807846		ENSG00000279207.1	17	58095671	58095672	0.501	rs2333205	3.27	rs9896162	0.157	5.64	-0.82523	464	24	enet	0.23	3.2e-10	-1.2852	0.19872	0.501	-0.00369646	0.0026726	-1.38309	0.166637	2.28568	3	0.51527		ENSG00000102547.18	13	49444125	49444126	0.1973	rs7997798	2.51	rs1358991	0.03723	3.32	-0.4795	404	404	susie	0.04	0.007	-1.2797	0.2006	0.1973	-0.00588653	0.00398156	-1.47845	0.139287	8.36264	3	0.0390825
ENSG00000180279.6	19	50808873	50808874	0.67	rs10426	-2.85	rs11673306	0.39446	7.88	-1.60405	538	1	top1	0.39	8e-19	-1.60405	0.1087	0.67	-0.00424371	0.00241404	-1.75793	0.0787591	2.14488	3	0.542886		ENSG00000272182.1	3	58428254	58428255	0.1404	rs9311671	3.06	rs2138240	0.028457	-3.92	-0.38795	437	13	enet	0.029	0.011	1.69046	0.09094	0.1404	0.00797847	0.00532117	1.49938	0.133774	1.28498	1.28498	0.732702		ENSG00000171298.12	17	80101555	80101556	0.4224	rs1285294	-2.98	rs12450199	0.315	-7.03	1.28209	434	1	top1	0.32	4.8e-14	-1.28209	0.19981	0.4224	-0.00396661	0.00303785	-1.30573	0.191644	2.44866	3	0.48464		ENSG00000226194.5	6	169388384	169388385	0.165	rs9406324	2.37	rs368028	0.002825	-4.21	-1.27612	594	594	susie	0.025	0.027	1.27828	0.20115	0.165	0.00667417	0.00469866	1.42044	0.155479	1.21666	3	0.74901
ENSG00000177556.11	5	151758778	151758779	0.2378	rs6876572	3.17	rs2915886	0.09401	-4.76	-1.67315	561	561	susie	0.11	1.7e-05	1.60198	0.10916	0.2378	0.0065367	0.00378931	1.72504	0.084521	4.87258	3	0.181369		ENSG00000214513.3	2	73202257	73202258	0.4434	rs2077586	-2.8	rs11902788	0.181086	6.38	1.37769	272	7	lasso	0.21	1.4e-11	1.68968	0.091089	0.4434	0.00538334	0.00293023	1.83717	0.0661848	1.67184	1.67184	0.643213		ENSG00000114491.13	3	124730365	124730366	0.1668	rs7623070	3.77	rs16835912	0.01374	-4.21	2.1997	644	8	enet	0.052	0.0029	-1.28072	0.2	0.1668	-0.0082423	0.00489897	-1.68246	0.0924805	3.29746	3	0.347997		ENSG00000154898.15	17	20321163	20321164	0.2482	rs1682297	-2.87	rs16941857	0.172618	5.83	1.27754	171	171	susie	0.18	3e-08	1.27783	0.20131	0.2482	0.00427477	0.00378908	1.12818	0.259243	1.26163	3	0.738265
ENSG00000057468.6	1	75796881	75796882	0.4493	rs4949682	-3.63	rs1146607	0.261143	-6.96	-0.8679	459	32	enet	0.34	5.1e-16	1.60145	0.109278	0.4493	0.00624745	0.00284936	2.19259	0.0283372	8.6357	3	0.0345478		ENSG00000104774.12	19	12666741	12666742	0.1954	rs1045913	3.07	rs8110545	0.162052	-5.73	1.68682	301	1	top1	0.16	6.1e-09	-1.68682	0.091637	0.1954	-0.00829867	0.00450252	-1.84312	0.0653116	4.34025	4.34025	0.22699		ENSG00000163382.11	1	156591761	156591762	0.436	rs11264467	2.45	rs12023410	0.332	-7.09	1.28863	438	12	lasso	0.34	4.8e-15	-1.28017	0.20048	0.436	-0.00537073	0.00291806	-1.84051	0.0656928	1.13915	3	0.767633		ENSG00000235021.1	1	246690046	246690047	0.2145	rs12029050	2.62	rs4072061	0.0341	-4.04	-1.04093	452	4	lasso	0.047	0.0039	1.27728	0.2015	0.2145	0.00464007	0.00394595	1.17591	0.239633	4.20123	3	0.240539
ENSG00000279878.1	11	61526601	61526602	0.357	rs198755	-3.16	rs2924446	0.009051	4.04	-2.04609	351	351	susie	0.12	6.9e-06	-1.59957	0.109693	0.357	-0.00269744	0.00318658	-0.846502	0.397273	4.16965	3	0.243718		ENSG00000171680.21	1	6520060	6520061	0.2952	rs1883767	-2.86	rs3138156	0.0921	4.66	-1.89837	420	420	susie	0.094	1.1e-05	-1.68679	0.091644	0.2952	-0.0049853	0.0034948	-1.42649	0.153726	1.85146	1.85146	0.603801		ENSG00000146007.10	5	140700333	140700334	0.1127	rs31874	-2.96	rs2569163	0.019001	-3.91	1.66955	361	26	enet	0.05	0.0035	-1.27983	0.2006	0.1127	-0.00847119	0.00584403	-1.44955	0.147185	5.0647	3	0.16712		ENSG00000177990.11	12	63668848	63668849	0.402	rs789752	2.37	rs11175134	0.19	-6.65	-1.4698	330	19	enet	0.25	2.5e-11	1.2771	0.20155	0.402	0.00337997	0.00309093	1.09351	0.274169	1.4544	3	0.692834
ENSG00000117620.14	1	99969864	99969865	0.1979	rs12036260	2.83	rs11166407	0.079628	-4.68	1.68811	458	458	susie	0.086	0.00011	-1.59936	0.10974	0.1979	-0.0043484	0.00413622	-1.0513	0.293122	4.1627	3	0.244423		ENSG00000109790.16	4	39045038	39045039	0.1954	rs12646251	3.19	rs7662121	0.0331	-3.85	-0.09438	486	486	susie	0.041	0.0031	-1.6867	0.09167	0.1954	-0.00316757	0.00433002	-0.731537	0.464451	0.244195	0.244195	0.970158		ENSG00000157379.13	14	24299832	24299833	0.427	rs206225	-2.86	rs12895335	0.2526	-6.27	-1.2787	492	1	top1	0.25	3.4e-11	1.2787	0.201	0.427	0.000821476	0.00287762	0.28547	0.775284	3.05567	3	0.383121		ENSG00000249506.3	4	16397322	16397323	0.67	rs1496750	3.09	rs1501146	0.359924	7.52	-1.3111	580	580	susie	0.36	7.4e-17	-1.275	0.202296	0.67	-0.00247541	0.00235394	-1.0516	0.292983	0.991425	3	0.803327
ENSG00000259065.1	14	73787359	73787360	0.716	rs747324	3.21	rs17182607	0.44749	8.39	-1.59919	390	1	top1	0.45	6.2e-22	-1.59919	0.10978	0.716	-0.00394422	0.0023097	-1.70767	0.0876969	1.90902	3	0.591503		ENSG00000094796.4	17	41397591	41397592	0.383	rs6503653	2.97	rs9907886	0.225	6.41	1.37781	474	474	susie	0.25	2e-13	1.68552	0.091889	0.383	0.00620703	0.00311681	1.99147	0.0464293	1.27639	1.27639	0.734747		ENSG00000280798.1	11	33076460	33076461	0.3282	rs3117655	-3.63	rs1033716	0.07954	-4.58	1.19214	305	305	susie	0.098	5.6e-05	-1.27845	0.20109	0.3282	-0.00442231	0.00344546	-1.28352	0.19931	1.79995	3	0.614945		ENSG00000185090.14	1	37793801	37793802	0.2431	rs3748682	-2.52	rs3845498	-0.0047	-4.36	1.8832	457	11	lasso	0.054	0.002	-1.27445	0.2025	0.2431	-0.00835753	0.00413904	-2.0192	0.0434667	0.335803	3	0.95316
ENSG00000151692.14	2	6917391	6917392	0.4068	rs2351935	-3.55	rs771272	0.098878	-5.62	-1.7178	595	11	enet	0.13	1.8e-06	1.5988	0.109866	0.4068	0.00402628	0.00290363	1.38664	0.165553	4.49941	3	0.212343		ENSG00000230124.6	1	180502953	180502954	0.318	rs7552084	2.41	rs7536561	0.215	6.58	1.83209	428	428	susie	0.22	7.9e-12	1.6849	0.092008	0.318	0.00490108	0.00351665	1.39368	0.163415	1.26447	1.26447	0.737586		ENSG00000189423.11	17	20415546	20415547	0.2202	rs1682297	-2.87	rs16941857	0.0341	4.16	1.27754	170	1	top1	0.034	0.013	1.27754	0.20141	0.2202	0.00466008	0.00401829	1.15972	0.246164	1.37444	3	0.711536		ENSG00000253559.1	2	189764854	189764855	0.2268	rs2582762	2.75	rs16831873	0.0805	-5.07	-1.0628	312	312	susie	0.097	4.5e-05	1.27397	0.202675	0.2268	0.00526456	0.00389736	1.3508	0.176759	2.64214	3	0.450151
ENSG00000183476.12	15	78077807	78077808	0.1851	rs12902247	-2.73	rs9806257	-0.004029	3.58	1.37891	411	411	susie	0.01	0.11	1.59874	0.10988	0.1851	0.00856638	0.00452639	1.89254	0.0584187	7.49967	3	0.057567		ENSG00000165271.16	9	33473929	33473930	0.6824	rs3758268	3.41	rs3758280	0.42128	8.94	-1.53249	404	404	susie	0.42	4.3e-24	-1.6845	0.09208	0.6824	-0.00291926	0.00228416	-1.27805	0.201233	0.859544	0.859544	0.835178		ENSG00000167526.13	16	89560656	89560657	0.2571	rs1045814	-2.92	rs7196903	0.0264	-4.21	1.53348	447	23	enet	0.059	0.0015	-1.27707	0.20158	0.2571	-0.00178313	0.00370098	-0.481798	0.62995	3.15598	3	0.368196		ENSG00000175183.9	12	76879059	76879060	0.2131	rs7979759	3.25	rs7976747	0.108	4.6	-1.7677	467	467	susie	0.13	2.5e-06	-1.2734	0.20289	0.2131	-0.00710083	0.00426034	-1.66673	0.0955682	0.380729	3	0.944194
ENSG00000186532.11	17	1830633	1830634	0.3624	rs8074466	3.41	rs11062	0.069677	-4.8	1.05085	435	21	enet	0.17	3.5e-08	-1.59873	0.109881	0.3624	-0.00438422	0.00320144	-1.36945	0.170859	3.90357	3	0.272067		ENSG00000083535.15	13	72782096	72782097	0.4248	rs9564948	2.54	rs9564921	0.245824	-6.85	-1.6842	516	1	top1	0.25	2.8e-13	1.68423	0.0921	0.4248	0.0063707	0.00301786	2.111	0.034772	1.87367	1.87367	0.599037		ENSG00000233002.2	17	15743798	15743799	0.4778	rs8072652	-2.46	rs3865264	0.0864	-5.03	-0.86999	338	13	enet	0.13	4.5e-06	1.27655	0.20176	0.4778	0.00151406	0.00273957	0.552663	0.580494	1.32494	3	0.72322		ENSG00000213542.3	7	77116191	77116192	0.1496	rs7788171	2.84	rs7797117	0.065532	-4.34	1.06186	284	6	lasso	0.07	0.00048	-1.27043	0.203931	0.1496	-0.00697034	0.00488748	-1.42616	0.153822	1.11884	3	0.772529
ENSG00000106077.18	7	73738866	73738867	0.6781	rs12536661	-2.15	rs6460052	0.194195	-5.69	0.43512	279	279	susie	0.25	1e-11	-1.5986	0.1099	0.6781	-0.00515169	0.00243416	-2.11642	0.0343094	0.942219	3	0.815229		ENSG00000124191.17	20	43914863	43914864	0.4812	rs6031108	-3.12	rs6073240	0.21	6.61	-1.64877	525	18	enet	0.24	5.9e-13	-1.68431	0.09212	0.4812	-0.00520089	0.00291719	-1.78284	0.0746118	2.89973	2.89973	0.407345		ENSG00000100211.10	22	38656639	38656640	0.19	rs11570601	2.7	rs738144	0.032327	-4.04	1.4297	368	19	enet	0.071	0.00059	-1.2719	0.2034	0.19	-0.00493534	0.00417937	-1.18088	0.237649	5.14838	3	0.161249		ENSG00000112796.9	6	46170970	46170971	0.2687	rs732080	-3.92	rs9472709	0.144314	5.58	-1.49888	512	512	susie	0.18	1.6e-08	-1.26932	0.20433	0.2687	-0.0034572	0.0036744	-0.940889	0.346762	0.0779038	3	0.99435
ENSG00000158163.14	3	138115817	138115818	0.3632	rs6779681	2.33	rs7622521	0.149	-5.02	0.9503	351	9	lasso	0.21	1e-09	-1.59783	0.11008	0.3632	-0.00838751	0.00345052	-2.43079	0.0150659	1.07156	3	0.783943		ENSG00000231107.1	9	90433504	90433505	0.4306	rs1864202	3.44	rs6479594	0.29302	-7.55	-1.54993	598	598	susie	0.3	2.2e-16	1.6842	0.092141	0.4306	0.00566549	0.00319483	1.77333	0.0761736	3.10835	3.10835	0.375219		ENSG00000083099.10	6	89638752	89638753	0.3101	rs176765	2.52	rs34012596	0.268959	6.42	1.27165	488	1	top1	0.27	6.4e-12	1.27165	0.203498	0.3101	0.00168212	0.00339262	0.495816	0.620024	1.12968	3	0.769914		ENSG00000275457.1	20	21303703	21303704	0.1021	rs8113922	3.06	rs3761290	0.028384	3.97	-0.3545	392	392	susie	0.029	0.019	-1.2685	0.2046	0.1021	-0.00259803	0.00588687	-0.441326	0.658977	0.693606	3	0.874707
ENSG00000057608.16	10	5842131	5842132	0.3865	rs11255575	2.49	rs1858446	0.091084	-5.4	1.37877	696	696	susie	0.14	1.2e-06	-1.59791	0.1101	0.3865	-0.00638408	0.00317053	-2.01357	0.044055	2.61293	3	0.455228		ENSG00000139546.10	12	53500936	53500937	0.2141	rs2366148	2.13	rs7313459	0.025147	-3.85	-1.6828	417	1	top1	0.025	0.017	1.68277	0.09242	0.2141	0.0057837	0.00427673	1.35236	0.176259	2.89637	2.89637	0.40788		ENSG00000171806.11	1	169794965	169794966	0.197	rs1018710	-2.54	rs12135361	0.205	-5.89	1.43116	551	551	susie	0.21	1.6e-09	-1.27102	0.20372	0.197	-0.00341359	0.00410008	-0.832567	0.405089	5.02394	3	0.170052		ENSG00000104442.9	8	65634216	65634217	0.3116	rs6472228	2.6	rs2175810	0.174951	5.45	0.7744	360	360	susie	0.23	1.9e-10	1.2677	0.20492	0.3116	0.00439905	0.00334991	1.31319	0.18912	2.38949	3	0.495594
ENSG00000187994.13	19	38878278	38878279	0.38	rs3786949	-2.63	rs9941448	0.177527	-5.38	-1.37451	389	389	susie	0.18	2.2e-08	1.5969	0.11029	0.38	0.00235359	0.00302691	0.777554	0.436832	2.87721	3	0.410948		ENSG00000173156.6	11	67056817	67056818	0.3043	rs11227771	2.33	rs11227678	0.129341	-5.21	1.68223	250	1	top1	0.13	2.4e-07	-1.68223	0.0925	0.3043	-0.00430883	0.00353061	-1.22042	0.222305	5.33688	5.33688	0.148727		ENSG00000226386.1	10	34815766	34815767	0.1892	rs4934692	-2.72	rs4078277	0.034263	4.42	-1.41881	321	11	enet	0.14	1.6e-06	-1.27026	0.204	0.1892	-0.00471036	0.0043131	-1.09211	0.274786	2.70704	3	0.439032		ENSG00000170175.10	17	7445060	7445061	0.2401	rs3803800	2.98	rs2302761	0.057683	4.54	-1.42043	482	482	susie	0.066	0.00071	-1.26687	0.2052	0.2401	-0.00514661	0.00365994	-1.4062	0.159665	5.90786	3	0.11618
ENSG00000068903.19	19	38899861	38899862	0.484	rs3786949	-2.63	rs9941448	0.355246	-7.52	-1.37451	388	388	susie	0.36	1e-16	1.5969	0.11029	0.484	0.00208548	0.00268206	0.777566	0.436825	2.87728	3	0.410935		ENSG00000117242.7	1	20651765	20651766	0.3602	rs10916769	2.73	rs607254	0.256	7.27	-1.68063	465	1	top1	0.26	7.5e-14	-1.68063	0.092834	0.3602	-0.00354805	0.00329486	-1.07684	0.28155	1.69226	1.69226	0.638657		ENSG00000261617.1	16	9355587	9355588	0.4183	rs925330	-2.86	rs4781064	0.075	4.67	-0.54767	559	559	susie	0.21	3.5e-09	-1.27007	0.20406	0.4183	-0.00188561	0.00288755	-0.653015	0.513747	3.22996	3	0.35751		ENSG00000109270.12	4	99894489	99894490	0.266	rs12505112	-2.94	rs17029673	0.181324	-5.79	1.4421	422	22	enet	0.2	4.3e-09	-1.2645	0.206034	0.266	-0.00655645	0.0040736	-1.6095	0.107507	11.1692	3	0.0108454
ENSG00000133433.10	22	23961185	23961186	0.7113	rs2236624	3.51	rs2739338	0.29647	8.02	-0.417207	422	27	enet	0.48	4.8e-24	-1.59619	0.11045	0.7113	-0.00379725	0.00225218	-1.68604	0.0917891	4.42886	3	0.218724		ENSG00000121289.17	19	32971990	32971991	0.2113	rs8182598	2.95	rs4805827	0.124225	-5.89	1.73382	445	445	susie	0.15	4.1e-08	-1.67959	0.093037	0.2113	-0.00865007	0.00443984	-1.94828	0.0513812	3.1129	3.1129	0.374544		ENSG00000178826.10	7	143279956	143279957	0.1805	rs1525107	2.85	rs8176026	0.055514	-4.01	1.26877	337	1	top1	0.056	0.0021	-1.26877	0.204524	0.1805	-0.00573611	0.00447626	-1.28145	0.200036	1.03004	3	0.793984		ENSG00000135951.14	2	99154953	99154954	0.2944	rs1901284	-1.79	rs12999417	0.207	-6.68	-1.2753	298	26	enet	0.25	2e-11	1.26354	0.206394	0.2944	0.00288814	0.00347765	0.830486	0.406264	2.52669	3	0.470487
ENSG00000261829.1	2	231052039	231052040	0.3383	rs4972979	-3.33	rs12621567	0.175469	6.04	1.50419	432	11	lasso	0.2	1.7e-09	1.59579	0.110536	0.3383	0.00647775	0.00330075	1.96251	0.0497034	1.51026	3	0.679905		ENSG00000129116.17	4	168497065	168497066	0.2665	rs2046770	2.31	rs2723688	0.124	-4.99	1.67927	512	1	top1	0.12	4.2e-07	-1.6793	0.0931	0.2665	-0.0036113	0.00366824	-0.984479	0.32488	1.23454	1.23454	0.744733		ENSG00000197360.9	19	22532484	22532485	0.346	rs11666618	2.16	rs437859	0.038758	-3.93	-1.26873	305	1	top1	0.039	0.009	1.26873	0.204536	0.346	0.00355204	0.00332395	1.06862	0.28524	1.36465	3	0.713841		ENSG00000275202.1	13	48975910	48975911	0.1208	rs12428084	2.6	rs6561490	0.023892	-4.19	1.0241	400	5	enet	0.039	0.0074	-1.2631	0.2065	0.1208	-0.00335034	0.00533082	-0.628485	0.529686	3.8065	3	0.283131
ENSG00000157985.18	2	235494088	235494089	0.2507	rs11894767	-2.78	rs10169296	0.001088	-2.87	-0.588902	493	493	susie	0.029	0.018	1.59485	0.110745	0.2507	0.00569992	0.00371005	1.53635	0.124453	5.25084	3	0.154325		ENSG00000224728.1	3	15878046	15878047	0.3014	rs490059	3.26	rs13085226	0.256635	7.21	1.67914	469	1	top1	0.26	7.2e-14	1.67914	0.093124	0.3014	0.00523394	0.00346951	1.50855	0.131413	1.57025	1.57025	0.666155		ENSG00000036448.9	8	2045039	2045040	0.4794	rs17683288	3.14	rs10099190	0.162478	6.08	-1.46627	631	631	susie	0.21	3.1e-09	-1.26733	0.20504	0.4794	-0.00438325	0.00284651	-1.53987	0.123593	0.424646	3	0.935105		ENSG00000133067.17	1	202193900	202193901	0.2958	rs239967	3.39	rs10920362	0.15	-5.48	1.23617	392	392	susie	0.15	2.4e-07	-1.26047	0.2075	0.2958	-0.00581379	0.00367674	-1.58123	0.113825	3.22568	3	0.358121
ENSG00000166548.15	16	66552543	66552544	0.1624	rs235115	-2.52	rs11867053	0.082777	-4.59	1.38831	415	13	lasso	0.098	3.8e-05	-1.59468	0.11078	0.1624	-0.0065108	0.00501036	-1.29947	0.193784	1.92658	3	0.587783		ENSG00000278998.1	7	155222902	155222903	0.3021	rs10237786	-3.45	rs1124175	0.14	5.69	1.72779	583	583	susie	0.16	8.2e-09	1.67838	0.09327	0.3021	0.00460851	0.00336199	1.37077	0.170447	3.35455	3.35455	0.340122		ENSG00000225972.1	1	629061	629062	0.174	rs9803031	2.46	rs3128117	0.0136	-2.96	1.0998	77	4	lasso	0.022	0.039	-1.26707	0.20513	0.174	-0.00396715	0.00443727	-0.894052	0.371294	3.11211	3	0.374661		ENSG00000180104.15	5	443160	443161	0.5776	rs10055993	2.96	rs10072668	0.28647	-7.22	1.25763	311	311	susie	0.31	3.6e-14	-1.26016	0.2076	0.5776	-0.00295273	0.00258873	-1.14061	0.254032	1.40441	3	0.704502
ENSG00000179071.4	11	85686276	85686277	0.32	rs11607590	1.93	rs17810766	0.019775	4.04	1.53695	361	15	enet	0.077	0.00026	1.59322	0.111112	0.32	0.003873	0.00343324	1.12809	0.259283	0.306198	3	0.958859		ENSG00000225756.1	9	133657312	133657313	0.3551	rs4962046	-2.54	rs2073835	0.1142	-5.53	-1.72023	589	589	susie	0.13	3.3e-07	1.6783	0.093286	0.3551	0.00505548	0.00325106	1.55503	0.11994	1.56415	1.56415	0.667545		ENSG00000138698.14	4	98261383	98261384	0.225	rs17027380	-3.86	rs10489126	0.035493	3.5	-0.054	341	6	lasso	0.069	0.0007	-1.26643	0.205358	0.225	-0.00637155	0.00408805	-1.55858	0.119096	1.73383	3	0.629438		ENSG00000275409.1	12	118430146	118430147	0.155	rs10774980	-3.24	rs2062525	0.011	3.63	-0.7682	448	26	enet	0.052	0.0024	-1.26	0.20767	0.155	-0.0105376	0.00533605	-1.9748	0.048291	7.03688	3	0.0707317
ENSG00000141504.11	17	7627875	7627876	0.3669	rs3803800	2.98	rs7211847	0.258525	6.78	-1.70515	496	496	susie	0.27	1.7e-12	-1.59285	0.111194	0.3669	-0.00360225	0.00311072	-1.15801	0.24686	4.27352	3	0.233404		ENSG00000122035.6	13	27270326	27270327	0.1913	rs3892443	-2.87	rs9512533	0.05234	4.11	0.3332	595	26	enet	0.058	0.00052	-1.6784	0.0933	0.1913	-0.00513594	0.0044746	-1.1478	0.251052	0.28284	0.28284	0.963223		ENSG00000214113.10	6	5260938	5260939	0.2305	rs460440	-3.14	rs736004	0.021509	4.57	-0.37321	616	32	enet	0.15	6.8e-07	1.26566	0.205635	0.2305	0.00551881	0.00401131	1.37581	0.16888	0.350025	3	0.950361		ENSG00000090857.13	16	70113625	70113626	0.133	rs4985488	-1.71	rs6499323	-0.00411	3.05	1.23108	187	187	susie	0.022	0.035	1.25964	0.2078	0.133	0.00396464	0.00515557	0.769	0.441893	0.775976	3	0.855204
ENSG00000226752.9	9	120824827	120824828	0.94	rs10818516	2.43	rs4837796	0.694877	10.47	-1.75904	356	18	lasso	0.71	1.8e-43	-1.59253	0.11126	0.94	-0.00256878	0.0019389	-1.32487	0.185215	1.1044	3	0.776012		ENSG00000232926.1	22	19887288	19887289	0.6914	rs9604969	-3.91	rs8141610	0.124617	6.37	2.33133	556	556	susie	0.55	3.7e-34	1.6781	0.09333	0.6914	0.00304441	0.00224219	1.35779	0.174531	2.60438	2.60438	0.456721		ENSG00000168852.12	13	40921748	40921749	0.278	rs9566698	-3.12	rs9525438	0.18969	-5.55	-1.2656	330	1	top1	0.19	1.5e-08	1.2656	0.20565	0.278	0.00218485	0.00353483	0.618093	0.536514	2.43172	3	0.487758		ENSG00000132141.13	17	34961508	34961509	0.4088	rs17664623	-3.74	rs234828	0.177517	-5.51	-1.26539	492	492	susie	0.18	2.2e-08	1.25902	0.20802	0.4088	0.00265578	0.00288959	0.919085	0.358051	5.48455	3	0.139566
ENSG00000094796.4	17	41397591	41397592	0.355	rs6503653	2.97	rs9907886	0.149298	5.79	1.37781	470	470	susie	0.2	3.4e-09	1.5925	0.111273	0.355	0.00589896	0.0032591	1.80999	0.0702967	1.47596	3	0.687829		ENSG00000130294.15	2	240820307	240820308	0.1738	rs4344930	3.36	rs4459733	0.099628	4.91	-1.67688	488	1	top1	0.1	6.1e-06	-1.67687	0.093567	0.1738	-0.00450841	0.00455488	-0.989796	0.322274	1.80796	1.80796	0.613205		ENSG00000079332.14	10	70170522	70170523	0.3009	rs7086261	3.16	rs15801	0.204156	5.69	1.2631	700	1	top1	0.2	3.9e-09	1.2631	0.2066	0.3009	0.00404655	0.00346997	1.16616	0.24355	1.20508	3	0.751785		ENSG00000268442.1	19	24163424	24163425	0.271	rs4932735	-2.88	rs10500223	0.103	4.8	0.99079	134	25	enet	0.13	2.7e-06	1.2583	0.20828	0.271	0.000870006	0.00363355	0.239437	0.810767	1.05389	3	0.788216
ENSG00000113643.8	5	168486444	168486445	0.2128	rs3756603	2.75	rs7709842	0.04746	-4.24	-1.62855	605	605	susie	0.071	0.00042	1.59144	0.11151	0.2128	0.00473303	0.00422872	1.11926	0.26303	2.34528	3	0.503901		ENSG00000163918.10	3	186807057	186807058	0.5253	rs17777883	-2.95	rs1354091	0.376793	-8.49	-1.44164	570	19	enet	0.4	1.9e-22	1.67531	0.093873	0.5253	0.00432565	0.00248746	1.73898	0.0820378	5.43616	5.43616	0.142507		ENSG00000280486.1	19	1389650	1389651	0.313	rs11084901	2.32	rs1142530	0.224139	5.92	-1.26229	401	1	top1	0.22	5.7e-10	-1.26229	0.206844	0.313	-0.00493119	0.00346292	-1.42399	0.154448	0.409103	3	0.938356		ENSG00000164253.13	5	77620610	77620611	0.2761	rs1873425	2.85	rs335632	0.20573	-6.41	1.2813	526	526	susie	0.23	9e-11	-1.25765	0.2085	0.2761	-0.0063908	0.00375842	-1.7004	0.0890566	0.463542	3	0.926825
ENSG00000141349.8	17	44070734	44070735	0.3499	rs4098686	2.63	rs10512490	0.162106	5.41	-1.60519	361	361	susie	0.16	7.9e-08	-1.59132	0.111538	0.3499	-0.00378026	0.0032455	-1.16477	0.244113	1.72697	3	0.630954		ENSG00000147535.16	8	38269242	38269243	0.2619	rs17435276	-3	rs11986274	0.213	6.62	-1.52827	285	285	susie	0.22	1.2e-11	-1.67516	0.0939	0.2619	-0.00696814	0.00402679	-1.73045	0.0835505	2.87674	2.87674	0.411022		ENSG00000136059.14	3	37988058	37988059	0.3881	rs7636734	3.5	rs11715770	0.387931	-7.74	1.2618	414	1	top1	0.39	1.1e-17	-1.26183	0.207	0.3881	-0.00367284	0.00312556	-1.1751	0.239955	0.0880884	3	0.993228		ENSG00000116745.6	1	68449958	68449959	0.2631	rs7546334	2.46	rs3125890	0.0172	3.78	-1.25654	451	1	top1	0.017	0.056	-1.25654	0.20892	0.2631	-0.00263857	0.00375573	-0.702545	0.482339	13.5065	3	0.00366
ENSG00000115306.15	2	54456284	54456285	0.3274	rs843682	2.64	rs7588499	0.023883	4.32	0.915469	526	33	enet	0.14	7.6e-07	1.59098	0.111614	0.3274	0.00261132	0.00332507	0.785343	0.432253	0.186577	3	0.979727		ENSG00000152154.10	2	39664981	39664982	0.3237	rs17500300	2.89	rs1861241	0.124885	5.46	-2.45658	442	442	susie	0.16	1.2e-08	-1.6748	0.093974	0.3237	-0.00505476	0.0035431	-1.42665	0.153682	1.66318	1.66318	0.645149		ENSG00000116906.11	1	231241206	231241207	0.326	rs17792288	-2.82	rs3767758	0.133	4.9	-1.2603	486	1	top1	0.13	2.6e-06	-1.2603	0.20756	0.326	-0.00450929	0.00340117	-1.3258	0.184904	1.16717	3	0.760889		ENSG00000157111.12	5	73120291	73120292	0.2235	rs4422515	3.01	rs623297	0.09583	4.59	0.24786	393	18	enet	0.1	3e-05	1.25567	0.2092	0.2235	0.00464284	0.004003	1.15984	0.246114	1.61851	3	0.655199
ENSG00000137857.17	15	45129938	45129939	0.4352	rs3959644	2.2	rs1648307	0.307933	7.48	1.68699	301	301	susie	0.33	2.3e-15	1.59072	0.11167	0.4352	0.00556025	0.00294301	1.88931	0.0588508	0.817387	3	0.845304		ENSG00000128891.15	15	40565056	40565057	0.3833	rs11070256	2.68	rs17673703	0.333739	-8.36	1.59874	333	333	susie	0.34	9.7e-19	-1.67431	0.09407	0.3833	-0.00273263	0.00302686	-0.902792	0.366636	1.19258	1.19258	0.754785		ENSG00000099994.10	22	24181258	24181259	0.148	rs2236624	3.51	rs5760186	0.072312	4.22	-0.91949	372	372	susie	0.092	9.7e-05	-1.2599	0.20772	0.148	-0.00437243	0.00483687	-0.903979	0.366007	1.46362	3	0.690691		ENSG00000259658.4	15	101746869	101746870	0.4981	rs11852731	2.58	rs8031873	0.241138	6.65	-0.822623	370	370	susie	0.33	2.4e-15	-1.25532	0.2094	0.4981	-0.00452765	0.00280133	-1.61625	0.106041	1.78658	3	0.617859
ENSG00000130540.13	22	43862502	43862503	0.3889	rs713724	-4.31	rs138067	0.15364	5.85	-0.68081	684	10	lasso	0.28	6e-13	-1.59003	0.11183	0.3889	-0.00226567	0.00315276	-0.718631	0.472368	5.98687	3	0.112251		ENSG00000243708.10	15	41837774	41837775	0.3493	rs8023925	-2.98	rs4924570	0.232501	7.17	-1.69365	403	403	susie	0.24	1.1e-12	-1.67327	0.09427	0.3493	-0.00467639	0.00320309	-1.45996	0.1443	1.05973	1.05973	0.786804		ENSG00000180104.15	5	443160	443161	0.3856	rs10055993	2.96	rs10072668	0.215891	-5.97	1.25763	311	1	top1	0.22	1.3e-09	-1.25763	0.20852	0.3856	-0.00361744	0.00316913	-1.14146	0.253679	1.40477	3	0.704416		ENSG00000037042.8	17	42659304	42659305	0.1855	rs2593595	-3.28	rs7217821	0.171788	5.56	-1.17489	258	5	lasso	0.18	2.8e-08	-1.25493	0.2095	0.1855	-0.00545531	0.00466595	-1.16917	0.242333	2.05462	3	0.561149
ENSG00000271828.1	5	56927873	56927874	0.1686	rs6450393	3.1	rs185220	0.01249	-4.22	1.33179	494	494	susie	0.02	0.043	-1.58944	0.11196	0.1686	-0.011144	0.00498924	-2.23361	0.0255089	1.05312	3	0.788401		ENSG00000075975.15	3	12557013	12557014	0.268	rs9855183	-2.74	rs713178	0.166323	5.69	1.78493	467	9	lasso	0.17	2.8e-09	1.67288	0.094351	0.268	0.000715251	0.00363247	0.196905	0.843902	1.10826	1.10826	0.775081		ENSG00000143502.14	1	223364201	223364202	0.249	rs17518517	2.54	rs2138970	0.193	-5.47	-1.25516	431	1	top1	0.19	1.2e-08	1.25516	0.20942	0.249	0.00569891	0.00395353	1.44147	0.149451	1.28672	3	0.732288		ENSG00000140575.12	15	90388217	90388218	0.3082	rs2518967	-2.88	rs16944518	0.35603	7.53	-1.25429	397	1	top1	0.36	1.2e-16	-1.25429	0.2097	0.3082	-0.00568294	0.0035403	-1.60521	0.108447	0.399626	3	0.94032
ENSG00000253403.1	5	161689407	161689408	0.1621	rs169792	-3.86	rs4454083	0.13775	5.33	1.35768	351	351	susie	0.14	8e-07	1.58943	0.11196	0.1621	0.00754877	0.00481486	1.56781	0.116926	0.703712	3	0.87233		ENSG00000269560.1	19	12532972	12532973	0.4691	rs1045913	3.07	rs7248145	0.318047	7.8	1.67257	285	1	top1	0.32	2.1e-17	1.67257	0.094411	0.4691	0.00497327	0.00290998	1.70904	0.0874437	0.570432	0.570432	0.903167		ENSG00000129946.10	19	460995	460996	0.424	rs1683564	-2.6	rs10415416	0.247702	-6.18	1.12825	348	4	lasso	0.26	1.9e-11	-1.25477	0.209563	0.424	-0.00254137	0.00291489	-0.871857	0.383286	0.977015	3	0.806813		ENSG00000172785.18	9	179146	179147	0.3364	rs17412197	-2.3	rs589627	0.13782	5.98	-0.70526	449	29	enet	0.23	1.1e-10	1.25408	0.2098	0.3364	0.00410019	0.00327899	1.25044	0.211138	0.472758	3	0.924834
ENSG00000260398.1	8	78605951	78605952	0.2869	rs2663301	-2.11	rs10504678	0.008068	4.21	1.10681	328	30	enet	0.08	0.00019	1.58809	0.11227	0.2869	0.00543313	0.00371494	1.46251	0.143602	0.469532	3	0.925532		ENSG00000130787.13	12	122835425	122835426	0.4167	rs11060152	-2.6	rs11060180	0.021704	4.46	0.0699	304	304	susie	0.18	6.6e-10	-1.67143	0.09464	0.4167	-0.00537953	0.00321818	-1.6716	0.0946025	3.82298	3.82298	0.281224		ENSG00000112308.12	6	24720835	24720836	0.2191	rs807541	-2.78	rs3813687	0.11068	5.05	1.39393	602	602	susie	0.14	1.1e-06	1.25013	0.211252	0.2191	0.00556194	0.00402644	1.38135	0.167171	3.56047	3	0.313003		ENSG00000100216.5	22	38681947	38681948	0.192	rs34500977	2.34	rs5750678	0.01335	-3.75	1.2502	371	1	top1	0.013	0.08	-1.2502	0.2112	0.192	-0.00345599	0.00416472	-0.829824	0.406638	6.28883	3	0.0983729
ENSG00000151655.18	10	7703268	7703269	0.2813	rs2229359	2.46	rs7907897	0.058985	-5.61	-0.55235	609	27	enet	0.1	2.2e-05	1.58615	0.1127	0.2813	0.00741602	0.00376961	1.96732	0.0491467	0.300661	3	0.959904		ENSG00000225693.1	9	33019952	33019953	0.1351	rs3758268	3.41	rs10758183	0.07475	-5.16	1.39679	477	477	susie	0.089	2e-05	-1.6713	0.094657	0.1351	-0.0118131	0.0055851	-2.11511	0.0344205	2.16941	2.16941	0.537999		ENSG00000249908.2	5	768929	768930	0.2148	rs9654453	2.72	rs9800013	0.010421	3.36	1.93576	352	352	susie	0.04	0.0081	1.24953	0.21147	0.2148	0.00360499	0.0040358	0.893254	0.371721	1.44864	3	0.694173		ENSG00000235241.1	1	16889094	16889095	0.301	rs2977313	-2.08	rs279024	-0.00593	3.78	-0.47619	338	9	lasso	0.1	2.9e-05	-1.25014	0.21125	0.301	-0.00353236	0.00342377	-1.03172	0.302205	1.39994	3	0.70555
ENSG00000140830.8	16	72094395	72094396	0.1942	rs12446005	2.27	rs12708923	0.009164	3.68	-1.28277	349	349	susie	0.033	0.013	-1.586	0.11274	0.1942	-0.00526753	0.00430912	-1.22241	0.221551	0.620397	3	0.891747		ENSG00000172780.16	3	129122800	129122801	0.1333	rs7611673	-2.35	rs9826969	0.125299	5.36	-1.55289	310	310	susie	0.13	3.2e-07	-1.67051	0.094819	0.1333	-0.00839434	0.00551061	-1.52331	0.127682	2.47574	2.47574	0.479692		ENSG00000068615.17	2	86338082	86338083	0.1851	rs708600	-2.59	rs2278105	0.081555	4.73	1.30081	419	419	susie	0.11	1.6e-05	1.2495	0.211496	0.1851	0.00561862	0.00450052	1.24844	0.21187	1.34538	3	0.718387		ENSG00000141956.13	21	41879481	41879482	0.355	rs6517672	3.92	rs2839384	0.019798	-4.49	-1.2477	807	15	enet	0.05	0.0029	1.2484	0.2119	0.355	0.00059955	0.00318313	0.188352	0.8506	2.34322	3	0.504291
ENSG00000279834.1	15	81060952	81060953	0.2672	rs8036982	-2.51	rs2683259	0.011858	-3.57	1.07465	462	43	enet	0.032	0.014	-1.58424	0.11314	0.2672	-0.00570633	0.00365562	-1.56097	0.11853	1.17736	3	0.758439		ENSG00000167670.15	19	4402661	4402662	0.6498	rs4807578	2.87	rs11085074	0.322251	-8.05	-1.46496	379	45	enet	0.43	8.5e-25	1.67042	0.094836	0.6498	0.00398229	0.00238758	1.66792	0.0953323	4.8959	4.8959	0.17958		ENSG00000167608.11	19	54173249	54173250	0.458	rs10403669	2.74	rs42319	0.166645	5.27	1.24773	470	1	top1	0.17	1.3e-07	1.24773	0.21213	0.458	0.00438388	0.00304359	1.44037	0.149763	2.69326	3	0.441374		ENSG00000188511.12	22	49657541	49657542	0.407	rs2873932	-2.91	rs9616333	0.04503	-4.65	0.3354	651	29	enet	0.068	0.00062	-1.2467	0.2125	0.407	-0.00172426	0.00299293	-0.57611	0.564541	2.1405	3	0.543762
ENSG00000154710.16	7	66682163	66682164	0.1177	rs11766621	2.48	rs10950050	0.090856	-4.9	-1.33948	231	231	susie	0.11	1.1e-05	1.5838	0.11324	0.1177	0.0156948	0.00654512	2.39794	0.0164875	3.6386	3	0.303226		ENSG00000235652.7	6	145809777	145809778	0.0953	rs12199325	-2.23	rs7752286	0.028163	3.82	-1.73225	267	267	susie	0.056	0.00064	-1.66972	0.094974	0.0953	-0.0118449	0.00674936	-1.75496	0.0792656	6.8729	6.8729	0.0760611		ENSG00000231999.6	1	89632893	89632894	0.186	rs17508841	3.47	rs12058749	-0.00365	-3.51	-1.01956	365	365	susie	0.016	0.067	1.24497	0.21314	0.186	0.0067459	0.00451219	1.49504	0.134904	1.1581	3	0.76307		ENSG00000222046.2	1	32209093	32209094	0.1379	rs587149	3.28	rs3738001	-5.97e-06	3.48	1.42735	209	209	susie	0.021	0.039	1.24583	0.21283	0.1379	0.00427795	0.00518078	0.825735	0.408954	1.50281	3	0.681623
ENSG00000117154.11	1	18107745	18107746	0.4346	rs11577496	-3.49	rs3738087	0.123654	5.22	-1.79616	650	650	susie	0.13	2.4e-06	-1.58269	0.113492	0.4346	-0.00330505	0.00276083	-1.19712	0.231258	5.94997	3	0.11407		ENSG00000272195.1	1	244971087	244971088	0.1938	rs6429505	2.54	rs2291426	0.128	-5.39	1.6693	464	1	top1	0.13	2.6e-07	-1.6693	0.095058	0.1938	-0.00928615	0.00479985	-1.93467	0.0530304	2.15316	2.15316	0.541233		ENSG00000224635.1	20	38416796	38416797	0.5869	rs6097906	-2.51	rs1315306	0.48781	8.58	1.24442	479	479	susie	0.49	1.3e-23	1.24449	0.2133	0.5869	0.00400694	0.0026267	1.52547	0.127143	2.55789	3	0.46492		ENSG00000223508.5	8	232135	232136	0.1873	rs12676775	2.74	rs2906349	0.048988	4.58	-0.2594	323	7	lasso	0.095	5.4e-05	1.245	0.21314	0.1873	0.00394768	0.00441251	0.894658	0.37097	2.13671	3	0.544523
ENSG00000167670.15	19	4402661	4402662	0.663	rs4807578	2.87	rs11085074	0.393476	-8.06	-1.46496	379	379	susie	0.45	6.1e-22	1.58249	0.11354	0.663	0.00386859	0.00234992	1.64627	0.099709	4.24094	3	0.236595		ENSG00000249572.1	5	33440618	33440619	0.3902	rs7700370	2.59	rs3756663	0.273	-7.19	1.66867	479	1	top1	0.27	9.2e-15	-1.66867	0.09518	0.3902	-0.00626168	0.00306427	-2.04345	0.041008	4.04988	4.04988	0.256128		ENSG00000105072.8	19	16496310	16496311	0.309	rs878506	-2.44	rs10409518	0.146649	-6.03	-1.07299	387	7	lasso	0.21	2.8e-09	1.2421	0.214198	0.309	0.00458518	0.00344926	1.32932	0.183741	1.14069	3	0.767262		ENSG00000161265.14	19	35744980	35744981	0.4878	rs10417830	-2.88	rs3848662	0.0383	4.66	0.13391	432	50	enet	0.12	3.6e-06	1.24447	0.21333	0.4878	0.00232455	0.00265704	0.874865	0.381647	4.37393	3	0.223815
ENSG00000135535.15	6	109382456	109382457	0.136	rs10499054	-2.51	rs12528712	0.084651	-4.4	1.58166	385	1	top1	0.085	0.00013	-1.58166	0.113727	0.136	-0.00665273	0.00544188	-1.22251	0.221516	1.98798	3	0.574906		ENSG00000163520.13	3	13549130	13549131	0.2239	rs2956507	-3	rs1615157	-0.004424	-3.26	-0.94333	516	34	enet	0.033	0.0069	1.66758	0.095398	0.2239	0.00486581	0.00412539	1.17948	0.238207	7.48844	7.48844	0.0578561		ENSG00000134779.14	18	36829215	36829216	0.217	rs4799869	2.58	rs621834	0.02064	-4.42	1.1647	431	4	lasso	0.023	0.035	-1.241	0.21459	0.217	-0.00155974	0.00406561	-0.383643	0.701243	1.05333	3	0.788351		ENSG00000176386.8	9	113273437	113273438	0.3913	rs10981621	-2.62	rs10817475	0.16776	-5.25	-1.24434	604	1	top1	0.17	6.6e-08	1.24434	0.2134	0.3913	0.00291186	0.00304044	0.957711	0.338209	5.49433	3	0.138978
ENSG00000184949.15	22	38656628	38656629	0.1788	rs11570601	2.7	rs2235230	0.14527	5.61	1.61909	366	366	susie	0.16	1.6e-07	1.5804	0.11402	0.1788	0.00525437	0.00437097	1.20211	0.229322	6.58007	3	0.0865577		ENSG00000182109.7	1	39546186	39546187	0.2573	rs17505083	-3.49	rs12134412	0.016	-4.57	1.50742	375	18	enet	0.094	1.1e-05	-1.66682	0.095551	0.2573	-0.00670883	0.00371432	-1.80621	0.0708859	2.94694	2.94694	0.399878		ENSG00000152092.15	1	177164972	177164973	0.191	rs720683	2.87	rs17312810	0.014	-3.73	-1.28406	461	7	lasso	0.03	0.018	1.24054	0.21477	0.191	0.00536594	0.0044174	1.21473	0.22447	2.8938	3	0.408291		ENSG00000107771.15	10	84328585	84328586	0.2418	rs11201179	2.74	rs10887273	0.0002	-3.71	-0.92211	519	27	enet	0.055	0.0019	1.24406	0.213479	0.2418	0.00486625	0.00390992	1.24459	0.213282	0.616252	3	0.892702
ENSG00000269873.1	19	54438345	54438346	0.25	rs4806626	2.98	rs10401901	0.059798	-4.88	-2.0102	457	16	enet	0.16	1.9e-07	1.58003	0.1141	0.25	0.00380774	0.00384961	0.989125	0.322602	1.58723	3	0.662288		ENSG00000153820.12	2	228181644	228181645	0.3225	rs6738261	-2.63	rs12694769	0.15439	-5.71	1.66547	419	1	top1	0.15	1.5e-08	-1.66547	0.095818	0.3225	-0.00482215	0.00342382	-1.40841	0.159008	2.20355	2.20355	0.53125		ENSG00000138621.11	15	75023554	75023555	0.1829	rs16972486	2.73	rs7166105	0.015603	3.57	1.60497	270	270	susie	0.023	0.034	1.2397	0.21507	0.1829	0.00304557	0.0043551	0.69931	0.484358	6.04461	3	0.10946		ENSG00000166971.16	16	53504410	53504411	0.3725	rs7205987	-2.26	rs7199018	0.233	-6.6	-1.2682	399	16	enet	0.27	3e-12	1.2416	0.21438	0.3725	0.00172579	0.00310459	0.555882	0.578292	1.50822	3	0.680374
ENSG00000233894.1	1	74468194	74468195	0.2451	rs481387	3.01	rs11210427	0.072597	4.82	-2.20518	358	30	enet	0.12	4.2e-06	-1.579	0.114335	0.2451	-0.00411947	0.00387851	-1.06213	0.288179	9.39315	3	0.0244957		ENSG00000234719.8	16	11976642	11976643	0.7417	rs937964	2.79	rs2869492	0.609165	10.69	1.66535	452	1	top1	0.61	5.1e-40	1.66535	0.09584	0.7417	0.00510531	0.00241792	2.11145	0.0347339	0.536844	0.536844	0.910726		ENSG00000116771.5	1	15585109	15585110	0.227	rs17385885	-2.76	rs1056207	0.0183	3.61	0.57304	496	7	lasso	0.075	0.00043	-1.23902	0.21534	0.227	-0.00336399	0.00412186	-0.816134	0.414423	2.09501	3	0.552924		ENSG00000054523.17	1	10210804	10210805	0.1321	rs11586485	-2.78	rs4240911	0.0505	4.11	-1.24141	348	1	top1	0.051	0.0028	-1.24141	0.21446	0.1321	-0.00728295	0.00550145	-1.32382	0.185562	2.81406	3	0.421191
ENSG00000253196.1	8	142763115	142763116	0.1517	rs7838992	-3.35	rs6980609	-0.001298	-3.73	1.19011	408	5	lasso	0.032	0.014	-1.57881	0.11438	0.1517	-0.00841826	0.00520951	-1.61594	0.106107	4.81056	3	0.186206		ENSG00000226752.9	9	120824827	120824828	0.9306	rs10818516	2.43	rs12343516	0.71754	11.68	-1.543	357	16	enet	0.74	7.2e-57	-1.665	0.095921	0.9306	-0.00271448	0.00194268	-1.39728	0.162329	1.48881	1.48881	0.684856		ENSG00000188820.12	6	116461369	116461370	0.3243	rs1014324	2.97	rs12209580	0.017704	-4.22	0.57107	379	39	enet	0.046	0.005	-1.23748	0.215907	0.3243	-0.00300392	0.00338755	-0.886752	0.375213	2.50953	3	0.47357		ENSG00000178796.12	1	151710432	151710433	0.1709	rs12727170	-3.24	rs949969	0.0188	-3.71	-1.24136	329	1	top1	0.019	0.048	1.24136	0.21447	0.1709	0.00597024	0.00493204	1.2105	0.226086	3.78395	3	0.285758
ENSG00000058091.16	7	90563734	90563735	0.5414	rs13244124	-3.56	rs11763871	0.155345	5.61	-1.55609	448	43	enet	0.25	1.3e-11	-1.5787	0.1144	0.5414	-0.00401982	0.00268984	-1.49444	0.13506	4.85949	3	0.18238		ENSG00000143653.9	1	246724046	246724047	0.2648	rs12029050	2.62	rs4926440	0.0793	-4.71	1.66448	440	1	top1	0.079	5.4e-05	-1.66448	0.096017	0.2648	-0.00404368	0.00363189	-1.11338	0.265543	4.15777	4.15777	0.244924		ENSG00000188779.10	15	67819703	67819704	0.1576	rs2280218	3.17	rs7169086	0.067303	-4.54	1.23715	339	1	top1	0.067	0.00079	-1.2372	0.21603	0.1576	-0.00819355	0.00501207	-1.63476	0.102099	1.80978	3	0.612809		ENSG00000010282.14	3	42702826	42702827	0.3853	rs4602358	3.39	rs7639483	0.22	-6.07	1.24016	464	1	top1	0.22	4e-10	-1.2402	0.21492	0.3853	-0.00226005	0.00306482	-0.737417	0.460869	2.90174	3	0.407025
ENSG00000273449.1	4	163529770	163529771	0.6141	rs3797023	-3.78	rs2276979	0.517	9.11	1.4924	397	10	lasso	0.52	1e-26	1.5769	0.11481	0.6141	0.00305361	0.0024128	1.26559	0.205661	0.760102	3	0.858984		ENSG00000113971.19	3	132722441	132722442	0.7834	rs6800166	2.8	rs2369832	0.481956	-9.86	-1.92197	400	13	lasso	0.49	5.6e-29	1.66396	0.09612	0.7834	0.00366648	0.00222006	1.65153	0.098631	0.266779	0.266779	0.96615		ENSG00000111850.10	6	87322674	87322675	0.2733	rs16877989	2.36	rs7745870	0.164972	5.26	1.23681	406	1	top1	0.16	1.5e-07	1.23681	0.216157	0.2733	0.0041907	0.00373922	1.12074	0.262397	2.03209	3	0.565774		ENSG00000240024.5	3	183447607	183447608	0.3338	rs3732588	3.03	rs4859190	0.0806	-4.88	1.34405	417	417	susie	0.094	5.7e-05	-1.2401	0.21495	0.3338	-0.0050837	0.00344417	-1.47603	0.139936	0.592218	3	0.898212
ENSG00000245680.9	19	37217924	37217925	0.126	rs862234	2.96	rs1375476	0.074063	-4.71	-1.63077	277	277	susie	0.11	1.7e-05	1.57664	0.11488	0.126	0.00925862	0.0055385	1.67169	0.0945864	0.982618	3	0.805458		ENSG00000273179.1	4	1167777	1167778	0.2539	rs4419429	-3.4	rs11247975	0.182	5.98	2.22861	384	25	enet	0.2	6e-11	1.663	0.09631	0.2539	0.00796816	0.00428859	1.85799	0.0631704	4.11819	4.11819	0.248981		ENSG00000119596.17	14	74763365	74763366	0.13	rs28756982	-2.25	rs888413	0.00912	3.97	1.1063	330	7	lasso	0.013	0.086	1.2348	0.2169	0.13	0.00719198	0.00562584	1.27838	0.201114	2.32267	3	0.508191		ENSG00000175395.15	10	37976632	37976633	0.2406	rs10827797	2.08	rs1743812	0.111	5.07	-0.77627	275	47	enet	0.21	7.4e-10	-1.23974	0.215072	0.2406	-0.00545639	0.00426763	-1.27855	0.201055	7.66659	3	0.0534292
ENSG00000128791.11	18	9334766	9334767	0.2823	rs666536	-3.27	rs16954989	0.05626	-4.48	-1.40126	499	18	enet	0.079	0.00022	1.57655	0.1149	0.2823	0.00535815	0.00362696	1.47731	0.139592	2.01822	3	0.568633		ENSG00000140873.15	16	77435113	77435114	0.4987	rs8051539	-3.21	rs11149981	0.18627	7.19	1.36092	839	839	susie	0.36	4.5e-20	1.66025	0.09686	0.4987	0.0040198	0.00286547	1.40284	0.160664	3.16518	3.16518	0.366852		ENSG00000241837.6	21	33915979	33915980	0.329	rs13051355	-3.36	rs2834301	0.15538	-5.94	1.3354	394	394	susie	0.18	3e-08	-1.2347	0.21693	0.329	-0.00282981	0.00334584	-0.845772	0.39768	1.83094	3	0.608225		ENSG00000224525.2	1	242203554	242203555	0.6703	rs10926659	-4.01	rs1836768	0.474	8.65	-1.04579	555	10	lasso	0.49	1.5e-24	-1.23915	0.21529	0.6703	-0.00363555	0.00256679	-1.41638	0.156665	5.774	3	0.123138
ENSG00000186831.11	17	18426860	18426861	0.5215	rs4630608	-2.84	rs584300	0.098386	4.99	-0.84813	260	260	susie	0.21	8.5e-10	-1.57591	0.115047	0.5215	-0.00281142	0.00259984	-1.08138	0.279527	1.09039	3	0.779394		ENSG00000261159.1	3	128860525	128860526	0.3493	rs7611673	-2.35	rs1680790	0.206817	6.92	1.55763	352	352	susie	0.26	2.5e-14	1.66021	0.096872	0.3493	0.00591408	0.00339471	1.74214	0.0814832	0.830185	0.830185	0.842234		ENSG00000224848.1	9	96687055	96687056	0.478	rs13283681	2.43	rs2165890	0.24	-6.32	-1.23407	268	1	top1	0.24	1.2e-10	1.23407	0.21718	0.478	0.00263121	0.0027824	0.945662	0.344321	2.27946	3	0.516468		ENSG00000106733.20	9	75088216	75088217	0.8317	rs808906	-3.91	rs6560421	0.43892	-8.3	1.20494	441	26	enet	0.53	6.8e-27	-1.23913	0.2153	0.8317	-0.00258897	0.00206402	-1.25433	0.20972	1.26754	3	0.736854
ENSG00000259820.1	8	134798271	134798272	0.2528	rs7464953	-3.84	rs7460121	0.222877	-5.97	-0.0279	563	18	enet	0.24	3.3e-11	1.57534	0.11518	0.2528	0.00611325	0.00392446	1.55773	0.119297	0.0640164	3	0.995774		ENSG00000137857.17	15	45129938	45129939	0.3837	rs3959644	2.2	rs1706826	0.303933	7.72	1.65999	301	1	top1	0.3	1.5e-16	1.65999	0.09692	0.3837	0.00669919	0.00316948	2.11366	0.0345447	1.33939	1.33939	0.719802		ENSG00000113812.13	3	53882201	53882202	0.3082	rs11707976	-3.09	rs7636856	0.14482	-5.25	-1.2312	505	1	top1	0.14	9.3e-07	1.23119	0.218	0.3082	0.00313817	0.00342915	0.915146	0.360115	0.32315	3	0.955617		ENSG00000166261.10	11	123741674	123741675	0.2359	rs4935848	2.92	rs7110581	0.114351	5.32	1.27332	605	605	susie	0.14	8.2e-07	1.24	0.21532	0.2359	0.00414065	0.00393038	1.0535	0.292114	0.255145	3	0.968231
ENSG00000117480.15	1	46394264	46394265	0.4933	rs12410307	2.95	rs2145408	0.010906	-4.62	-1.01738	331	8	lasso	0.064	0.00081	1.57494	0.11527	0.4933	0.00263037	0.00268607	0.979261	0.327451	5.48708	3	0.139414		ENSG00000272732.1	7	7552439	7552440	0.442	rs17466737	-3.76	rs6463696	0.172	-6.81	-1.5546	703	703	susie	0.23	1.5e-12	1.65922	0.09707	0.442	0.00516285	0.00293822	1.75713	0.0788949	0.906163	0.906163	0.82394		ENSG00000163864.15	3	139678016	139678017	0.2078	rs13098635	3.69	rs9683206	0.01305	-3.77	1.6415	524	524	susie	0.041	0.0074	-1.23267	0.218	0.2078	-0.00614819	0.00436084	-1.40986	0.15858	5.27611	3	0.15266		ENSG00000266200.6	10	116620952	116620953	0.2994	rs17095060	-2.86	rs4751995	0.145	-5.51	1.23888	466	1	top1	0.14	5.7e-07	-1.23888	0.21539	0.2994	-0.00345045	0.00362643	-0.951472	0.341365	2.4967	3	0.475888
ENSG00000172367.15	11	119185474	119185475	0.133	rs555639	-2.33	rs10790286	0.155662	5.1	1.57474	375	1	top1	0.16	1.9e-07	1.57474	0.115316	0.133	0.00402892	0.00525874	0.766138	0.443594	4.03507	3	0.257702		ENSG00000178038.16	3	46693703	46693704	0.5307	rs749512	-3.73	rs3935248	0.242312	-7.02	-0.62213	346	346	susie	0.36	4.3e-20	1.65852	0.097213	0.5307	0.00258576	0.00256114	1.00961	0.31268	1.83373	1.83373	0.607623		ENSG00000276724.1	15	32583611	32583612	0.6117	rs7169422	2.78	rs11634439	0.324082	7.02	1.23082	394	1	top1	0.32	1.8e-14	1.2308	0.21839	0.6117	0.00569852	0.00261604	2.1783	0.0293838	0.825766	3	0.843295		ENSG00000127080.9	9	92670264	92670265	0.2476	rs6479458	3	rs10992474	-0.00604	-3.41	1.53202	382	30	enet	0.0091	0.12	-1.23574	0.2166	0.2476	-0.00192561	0.00378305	-0.509009	0.610746	0.676397	3	0.878741
ENSG00000173821.19	17	80260865	80260866	0.3082	rs1285294	-2.98	rs9905727	0.081989	-4.69	1.57409	487	1	top1	0.082	0.00016	-1.57409	0.115467	0.3082	-0.00209077	0.00341193	-0.612782	0.54002	0.842238	3	0.83934		ENSG00000128487.16	17	20009343	20009344	0.1107	rs1682297	-2.87	rs1989379	-0.00118	-3.86	0.61101	278	278	susie	0.052	0.00092	-1.65691	0.097538	0.1107	-0.0113096	0.00556427	-2.03254	0.042099	4.25972	4.25972	0.23475		ENSG00000233820.2	9	96725889	96725890	0.1787	rs13283681	2.43	rs2165890	0.133	-5.09	-1.23407	243	243	susie	0.14	1.1e-06	1.23067	0.21845	0.1787	0.00438377	0.00454648	0.964213	0.334939	2.4349	3	0.487171		ENSG00000161958.10	17	7438272	7438273	0.3002	rs3803800	2.98	rs34416693	-0.000176	3.98	-2.31037	478	478	susie	0.016	0.06	-1.2347	0.21694	0.3002	-0.004423	0.00316207	-1.39877	0.161883	11.6803	3	0.00856254
ENSG00000257218.5	12	120446437	120446438	0.6053	rs16949946	2.74	rs7027	0.195588	6.29	-1.8928	388	38	enet	0.29	2.7e-13	-1.57364	0.11557	0.6053	-0.0054726	0.00268059	-2.04156	0.0411948	3.34864	3	0.340931		ENSG00000148396.18	9	136477688	136477689	0.2278	rs10116492	2.18	rs10870070	0.08059	-5.04	-1.49991	373	373	susie	0.13	2.3e-07	1.6557	0.097782	0.2278	0.00643344	0.00411534	1.56328	0.117986	1.73379	1.73379	0.629449		ENSG00000226609.1	9	112750455	112750456	0.2006	rs10981621	-2.62	rs17742994	0.0472	3.8	1.22832	484	1	top1	0.047	0.0044	1.22832	0.21933	0.2006	0.0062571	0.00431382	1.45048	0.146925	0.782957	3	0.853539		ENSG00000230487.7	7	1570072	1570073	0.5366	rs1949783	-2.46	rs4518570	0.206832	-5.99	1.22999	344	344	susie	0.22	6.2e-10	-1.23231	0.217835	0.5366	-0.00246486	0.00255765	-0.96372	0.335187	1.08444	3	0.780832
ENSG00000077348.8	19	41397458	41397459	0.292	rs1529717	2.82	rs11670757	0.234762	6.54	-1.44878	375	375	susie	0.25	1.6e-11	-1.57351	0.1156	0.292	-0.00335686	0.00329436	-1.01897	0.308217	12.4003	3	0.00613046		ENSG00000250569.1	8	86483001	86483002	0.1755	rs6985066	-1.97	rs7820697	0.163	5.69	1.55901	446	5	lasso	0.17	3.8e-09	1.65507	0.0979	0.1755	0.00350439	0.00452666	0.774168	0.438831	1.74234	1.74234	0.627561		ENSG00000225056.1	20	23656389	23656390	0.2153	rs6114326	2.57	rs2145231	0.07554	4.36	-1.32126	541	541	susie	0.12	1.1e-05	-1.2271	0.2198	0.2153	-0.00271557	0.00407434	-0.666504	0.505089	1.05748	3	0.787347		ENSG00000141698.16	17	41836262	41836263	0.2824	rs6503653	2.97	rs8073219	0.283349	6.89	1.22971	408	5	lasso	0.29	1.9e-13	1.23216	0.21789	0.2824	0.00324728	0.00355923	0.912354	0.361582	2.17685	3	0.536522
ENSG00000223891.5	20	44210959	44210960	0.439	rs6031108	-3.12	rs16988852	0.032015	4.27	-1.1685	504	11	lasso	0.094	5.6e-05	-1.57356	0.1156	0.439	-0.00393229	0.00283397	-1.38756	0.165272	1.64422	3	0.649405		ENSG00000167183.2	17	47957877	47957878	0.234	rs41457949	-2.65	rs11650043	0.0827	4.66	1.65431	385	1	top1	0.083	3.7e-05	1.65431	0.098065	0.234	0.00802493	0.00411855	1.94849	0.0513568	1.87596	1.87596	0.598547		ENSG00000065243.19	1	88684221	88684222	0.254	rs306321	-3.01	rs17436482	0.0169	3.51	1.18866	381	16	lasso	0.023	0.035	1.22607	0.22017	0.254	0.00518521	0.00389307	1.33191	0.182891	9.13454	3	0.0275546		ENSG00000267119.1	19	9820140	9820141	0.1473	rs2287802	3.12	rs10401405	0.024	4.04	-0.57478	351	351	susie	0.042	0.0061	-1.23139	0.21818	0.1473	-0.00786047	0.00488814	-1.60807	0.10782	3.14467	3	0.369853
ENSG00000269973.1	2	9936359	9936360	0.6604	rs951629	-3.17	rs4669490	0.27898	7.07	-0.537326	535	19	enet	0.36	9.8e-17	-1.57213	0.115921	0.6604	-0.00217102	0.00224809	-0.965714	0.334187	4.60529	3	0.203089		ENSG00000196177.12	10	123008978	123008979	0.3871	rs9423338	2.97	rs4980175	0.123346	4.97	-2.32785	582	15	lasso	0.16	1.1e-08	-1.65418	0.09809	0.3871	-0.00471986	0.00328885	-1.43511	0.151256	1.97352	1.97352	0.57792		ENSG00000142188.16	21	33480010	33480011	0.412	rs13051355	-3.36	rs2834214	0.25668	-6.45	1.0295	458	458	susie	0.26	1.6e-11	-1.226	0.220213	0.412	-0.00381796	0.00294748	-1.29533	0.195206	1.27361	3	0.735408		ENSG00000148296.6	9	133336397	133336398	0.3593	rs2809246	2.7	rs11655	0.17192	5.32	1.40968	581	581	susie	0.22	6.5e-10	1.23098	0.2183	0.3593	0.00291453	0.00310839	0.937635	0.348432	1.6765	3	0.642172
ENSG00000133243.8	19	2034880	2034881	0.379	rs4807179	2.79	rs11669527	0.202087	5.76	2.29499	390	23	enet	0.24	5.9e-11	1.57209	0.11593	0.379	0.00650398	0.00319872	2.03331	0.0420215	0.96961	3	0.808605		ENSG00000198420.9	7	143902197	143902198	0.1219	rs1525107	2.85	rs4726661	0.0533	-4.21	-0.644993	228	18	enet	0.1	4.2e-06	1.65297	0.09834	0.1219	0.0106083	0.00506084	2.09615	0.0360685	12.1967	12.1967	0.00673884		ENSG00000070031.3	11	627142	627143	0.4532	rs11246380	-3.4	rs11246234	0.0857	-4.6	0.91378	469	61	enet	0.15	4.3e-07	-1.22557	0.22036	0.4532	-0.00132988	0.00283521	-0.469059	0.639027	1.79781	3	0.615411		ENSG00000276724.1	15	32583611	32583612	0.649	rs7169422	2.78	rs11634439	0.411235	8.06	1.23082	395	1	top1	0.41	1.2e-19	1.23082	0.2184	0.649	0.00553232	0.00253975	2.17829	0.0293845	0.825786	3	0.84329
ENSG00000256972.1	11	115333576	115333577	0.352	rs2513678	-3.16	rs715295	0.250116	-6.36	1.60757	490	2	lasso	0.25	1.2e-11	-1.57158	0.116047	0.352	-0.00817981	0.00347908	-2.35114	0.0187161	0.786395	3	0.852718		ENSG00000245680.9	19	37217924	37217925	0.1841	rs862234	2.96	rs1612652	0.105912	-5.46	-1.61211	277	277	susie	0.14	4.6e-08	1.6525	0.098433	0.1841	0.00797304	0.00458026	1.74074	0.0817289	1.00815	1.00815	0.799281		ENSG00000175806.14	8	10054267	10054268	0.3093	rs6997416	-3.04	rs7833387	0.088949	5.17	-1.34517	614	7	lasso	0.16	2.3e-07	-1.22509	0.22054	0.3093	-0.00422266	0.00358226	-1.17877	0.238489	3.64419	3	0.302537		ENSG00000129946.10	19	460995	460996	0.3368	rs1683564	-2.6	rs11666069	0.0445	-4	1.67239	348	20	enet	0.053	0.0022	-1.2293	0.21896	0.3368	-0.0040207	0.00335631	-1.19795	0.230936	1.4852	3	0.685691
ENSG00000230183.4	15	56007175	56007176	0.2048	rs12593195	3.03	rs10518824	0.074843	4.59	1.23917	366	366	susie	0.096	4.5e-05	1.57116	0.11615	0.2048	0.00996313	0.0047654	2.09072	0.0365531	2.01636	3	0.569018		ENSG00000250317.8	4	25861829	25861830	0.2048	rs10032586	2.96	rs6847307	0.0374	-4.07	1.68231	469	7	enet	0.097	7.7e-06	-1.6509	0.09876	0.2048	-0.00813131	0.00445254	-1.82622	0.0678172	0.186589	0.186589	0.979725		ENSG00000225234.1	2	3482408	3482409	0.2808	rs7589966	-3.21	rs9752321	0.145052	-5.21	-1.4684	578	18	enet	0.17	9.1e-08	1.2248	0.220656	0.2808	0.00317021	0.00363315	0.872577	0.382894	0.764766	3	0.857875		ENSG00000122417.15	1	86396341	86396342	0.2485	rs969396	-3.35	rs7515651	0.188	-5.62	1.1493	443	443	susie	0.19	6.9e-09	-1.22678	0.2199	0.2485	-0.00270464	0.00367899	-0.735158	0.462243	4.57633	3	0.205582
ENSG00000203880.11	20	64255694	64255695	0.271	rs2254398	3.15	rs6062363	0.013275	-3.95	-0.5413	230	27	enet	0.1	2.4e-05	1.57095	0.1162	0.271	0.00655234	0.00383831	1.70709	0.0878052	0.132553	3	0.987663		ENSG00000275371.1	16	30110894	30110895	0.2821	rs6565169	3.28	rs3809624	0.136925	5.21	-1.65016	224	1	top1	0.14	1e-07	-1.65016	0.09891	0.2821	-0.00570024	0.00368094	-1.54858	0.121482	0.526888	0.526888	0.912946		ENSG00000236255.1	2	117833936	117833937	0.2241	rs11123476	2.7	rs7581935	0.116384	4.6	-1.22443	465	1	top1	0.12	1.1e-05	-1.2244	0.220791	0.2241	-0.00914437	0.00441952	-2.06909	0.0385381	2.96477	3	0.397088		ENSG00000215018.9	7	7535852	7535853	0.5081	rs17466737	-3.76	rs6977800	0.293104	-6.83	-1.74706	699	11	lasso	0.3	1.2e-13	1.22638	0.220056	0.5081	0.00341663	0.00267482	1.27733	0.201486	1.00584	3	0.799839
ENSG00000171759.9	12	102950867	102950868	0.3451	rs10860910	-3.04	rs10778209	0.163023	5.15	-1.2308	444	46	enet	0.18	2.2e-08	-1.57059	0.11628	0.3451	-0.00717882	0.00348027	-2.06272	0.0391392	3.86227	3	0.276726		ENSG00000132792.18	20	37693954	37693955	0.2115	rs198494	-3.65	rs6020712	0.178	6.28	1.89727	403	403	susie	0.19	3.1e-10	1.65015	0.09891	0.2115	0.00303966	0.00403383	0.753542	0.451124	2.19528	2.19528	0.532878		ENSG00000079950.13	6	132513197	132513198	0.3601	rs13207355	-3.11	rs9321345	0.014374	-4.12	1.75004	533	41	enet	0.07	0.00061	-1.2224	0.221556	0.3601	-0.00337955	0.00307554	-1.09885	0.271835	2.64062	3	0.450413		ENSG00000055955.15	3	52830738	52830739	0.4108	rs4605534	-2.07	rs6445538	0.326	7.35	-1.27003	386	8	lasso	0.33	3.4e-15	-1.2238	0.22101	0.4108	-0.00423855	0.0030305	-1.39863	0.161923	6.82926	3	0.0775438
ENSG00000146151.12	6	55579213	55579214	0.211	rs12208624	2.76	rs10948918	0.078899	-4	-1.56988	447	1	top1	0.079	0.00022	1.56988	0.116443	0.211	0.00383503	0.00401214	0.955856	0.339145	3.73134	3	0.291974		ENSG00000076043.9	11	114439385	114439386	0.1786	rs11215219	3.08	rs11824249	0.027557	4.16	1.64928	579	1	top1	0.028	0.013	1.64928	0.0991	0.1786	0.00335261	0.00433847	0.772764	0.439662	4.66943	4.66943	0.197667		ENSG00000144182.16	2	99154964	99154965	0.1163	rs1901284	-1.79	rs11123761	0.137857	-5.13	-1.10682	298	298	susie	0.15	5.3e-07	1.2193	0.222725	0.1163	0.00577413	0.00557248	1.03619	0.300115	1.34482	3	0.718518		ENSG00000181513.14	17	45132599	45132600	0.1646	rs17546822	-3.54	rs4986169	0.04469	4.59	-0.82601	283	283	susie	0.1	2.5e-05	-1.2216	0.22186	0.1646	-0.00564361	0.0045138	-1.2503	0.21119	4.1229	3	0.248495
ENSG00000267251.2	18	80183679	80183680	0.1795	rs12201	-2.43	rs11664816	0.08394	4.9	-1.56875	219	1	top1	0.084	0.00014	-1.56875	0.11671	0.1795	-0.00651046	0.00448843	-1.4505	0.146919	1.73761	3	0.628605		ENSG00000226964.1	10	47706202	47706203	0.1262	rs10788705	-2.43	rs743508	0.042356	4.16	1.64896	130	1	top1	0.042	0.0027	1.64896	0.09916	0.1262	0.00935059	0.00555855	1.6822	0.0925301	7.96219	7.96219	0.0467997		ENSG00000122591.11	7	23014129	23014130	0.2571	rs7796691	-3.11	rs4329182	0.050366	-4.02	-1.21914	435	1	top1	0.05	0.0033	1.21914	0.222789	0.2571	0.00475021	0.00386812	1.22804	0.219432	0.631177	3	0.889259		ENSG00000090273.13	1	26902281	26902282	0.2615	rs1187948	2.34	rs12750643	0.155	5.48	1.26026	255	21	enet	0.18	1.8e-08	1.22137	0.22195	0.2615	0.00224863	0.00373768	0.601612	0.547432	2.52179	3	0.471365
ENSG00000187953.10	7	6710127	6710128	0.5713	rs10447683	3.13	rs6954172	0.101086	-5.5	-0.23939	317	16	lasso	0.19	6.3e-09	-1.5683	0.11681	0.5713	-0.00488149	0.00268934	-1.81512	0.0695049	5.13267	3	0.162336		ENSG00000273198.1	1	186521772	186521773	0.3335	rs2383477	2.9	rs10911861	0.16	-6.63	1.98847	384	47	enet	0.3	1.6e-16	-1.64845	0.09926	0.3335	-0.00416487	0.00326341	-1.27623	0.201874	3.66437	3.66437	0.300061		ENSG00000258741.3	15	92734194	92734195	0.3621	rs17524193	-3.05	rs7162785	0.026643	-4.74	-0.31815	643	24	enet	0.071	0.00057	1.2179	0.22327	0.3621	0.00433313	0.00318264	1.36149	0.173359	0.925571	3	0.819253		ENSG00000154263.17	17	69228859	69228860	0.2306	rs4254382	-3.18	rs8070232	0.083549	4.52	-1.22064	416	1	top1	0.084	0.00015	-1.22064	0.22222	0.2306	-0.00481646	0.00384723	-1.25193	0.210596	7.86421	3	0.0489031
ENSG00000169629.11	2	112434487	112434488	0.7975	rs13387346	2.52	rs6542056	0.532341	-9.86	-2.00043	401	26	lasso	0.63	1.1e-35	1.5671	0.117091	0.7975	0.00482723	0.00243989	1.97846	0.0478765	4.03647	3	0.257553		ENSG00000228716.6	5	80654982	80654983	0.7253	rs35000	3.03	rs1677703	0.332	-8.79	1.76945	478	478	susie	0.67	1.1e-46	-1.64792	0.09937	0.7253	-0.00359052	0.00236815	-1.51617	0.129475	0.872027	0.872027	0.832173		ENSG00000138600.9	15	50765807	50765808	0.2426	rs8024247	-2.07	rs12912192	0.04983	-4.54	-0.66742	400	400	susie	0.074	0.00045	1.2163	0.22386	0.2426	-0.000443195	0.00386288	-0.114732	0.908658	8.85131	3	0.0313345		ENSG00000106631.8	7	44141331	44141332	0.2749	rs2268576	2.32	rs2908277	0.152153	5.13	-1.22042	353	1	top1	0.15	2.9e-07	-1.22042	0.222306	0.2749	-0.0018672	0.00361098	-0.51709	0.605093	5.66417	3	0.129143
ENSG00000260641.1	4	98658903	98658904	0.5469	rs17027380	-3.86	rs10003932	0.0755	4.45	0.571	435	435	susie	0.15	4.8e-07	1.5656	0.11745	0.5469	0.00439571	0.00268948	1.63441	0.102173	2.97222	3	0.395929		ENSG00000272556.2	7	45769104	45769105	0.2804	rs7795962	2.85	rs17172602	0.16	-5.98	-1.64761	404	1	top1	0.16	8.1e-09	1.64761	0.09943	0.2804	0.00356482	0.00346699	1.02822	0.303848	3.28305	3.28305	0.350009		ENSG00000137513.9	11	78574873	78574874	0.31	rs1790542	2.74	rs7936011	0.14888	-5.05	-1.22147	454	15	enet	0.19	1.4e-08	1.21565	0.22412	0.31	0.00657582	0.00371286	1.77109	0.0765451	2.30917	3	0.510766		ENSG00000196756.11	20	38435352	38435353	0.6855	rs6097906	-2.51	rs1739652	0.497262	8.88	1.0202	472	472	susie	0.52	2.2e-26	1.2197	0.2226	0.6855	0.00359065	0.00241348	1.48775	0.136818	0.344829	3	0.951388
ENSG00000007933.12	1	171090876	171090877	0.2492	rs1920150	-2.96	rs2281006	0.01744	4.48	-1.39327	520	9	lasso	0.089	8.9e-05	-1.56418	0.117776	0.2492	-0.00423598	0.00400067	-1.05882	0.289684	3.20728	3	0.360758		ENSG00000141965.4	19	4791680	4791681	0.2279	rs4807578	2.87	rs11878617	0.012512	3.88	1.19678	427	21	enet	0.045	0.002	1.64755	0.099445	0.2279	0.00575144	0.00404741	1.42102	0.155311	1.07663	1.07663	0.782719		ENSG00000250490.1	5	6339883	6339884	0.4737	rs532737	-3.3	rs4701724	0.089337	-4.92	-1.04553	631	631	susie	0.093	9e-05	1.21427	0.22464	0.4737	0.00124805	0.00274885	0.454027	0.64981	3.3108	3	0.346142		ENSG00000117868.15	7	158830252	158830253	0.1745	rs7810678	2.42	rs2305472	0.080351	4.65	-1.3181	403	403	susie	0.11	1.2e-05	-1.21738	0.223461	0.1745	-0.00576555	0.00460633	-1.25166	0.210694	1.66181	3	0.645457
ENSG00000166986.14	12	57475444	57475445	0.1943	rs35569378	2.88	rs11172147	0.024732	3.91	-1.5633	340	1	top1	0.025	0.027	-1.56328	0.11799	0.1943	-0.00710797	0.00446639	-1.59143	0.111512	4.0717	3	0.253825		ENSG00000273076.1	22	38743494	38743495	0.1555	rs34500977	2.34	rs5757277	-0.002484	3.53	0.650645	381	28	enet	0.015	0.053	1.6472	0.09952	0.1555	0.00798208	0.00476773	1.67419	0.0940931	1.7798	1.7798	0.619341		ENSG00000156219.16	4	76011183	76011184	0.264	rs1554014	2.99	rs6851864	0.038614	-3.74	0.2793	471	471	susie	0.096	6.7e-05	-1.21383	0.224811	0.264	-0.00492277	0.00389435	-1.26408	0.206201	1.31973	3	0.724453		ENSG00000247796.2	5	53109841	53109842	0.309	rs7735139	-2.97	rs17298431	0.21965	5.95	1.21708	552	1	top1	0.22	4.1e-10	1.21708	0.2236	0.309	0.00627142	0.00355702	1.76311	0.0778815	1.80326	3	0.614226
ENSG00000283366.1	22	18998273	18998274	0.6885	rs9606020	-2.99	rs5993445	0.26004	6.56	2.80928	295	7	lasso	0.37	2.1e-17	1.5621	0.11826	0.6885	0.00253657	0.00232309	1.0919	0.274879	2.27345	3	0.517627		ENSG00000183723.12	16	66696706	66696707	0.1981	rs3730403	-2.48	rs35449178	0.006578	-3.12	-1.64472	360	1	top1	0.0066	0.14	1.64472	0.10003	0.1981	0.00223781	0.00423275	0.52869	0.597021	0.945281	0.945281	0.814489		ENSG00000215915.9	1	1449688	1449689	0.492	rs752965	3.19	rs1695824	0.244	-7.31	1.11668	287	12	enet	0.31	9.3e-14	-1.21357	0.22491	0.492	-0.00334844	0.00274525	-1.21972	0.222569	0.801551	3	0.849096		ENSG00000184923.12	10	87225447	87225448	0.3184	rs17427876	2.09	rs11202308	0.0711	-4.75	0.75642	266	9	lasso	0.15	2.5e-07	-1.21646	0.223808	0.3184	-0.00226937	0.00338696	-0.670033	0.502837	1.61675	3	0.655598
ENSG00000233108.1	7	7969902	7969903	0.2157	rs17466737	-3.76	rs10264110	-0.006353	-3.25	-0.30037	707	707	susie	0.038	0.0085	-1.5619	0.11831	0.2157	-0.00679533	0.00421058	-1.61387	0.106556	0.489162	3	0.921266		ENSG00000101144.12	20	57266628	57266629	0.2916	rs2865379	3.35	rs10375	0.145	-5.47	1.64455	708	1	top1	0.15	4e-08	-1.64455	0.10006	0.2916	-0.00648158	0.00351981	-1.84145	0.0655549	9.55483	9.55483	0.0227552		ENSG00000057468.6	1	75796881	75796882	0.317	rs4949682	-3.63	rs1146635	0.118	-5.62	-1.84025	460	7	lasso	0.17	8.7e-08	1.21262	0.22528	0.317	0.00573656	0.00342653	1.67416	0.0940988	7.7855	3	0.0506592		ENSG00000277767.1	13	110916003	110916004	0.3666	rs9515418	-2.69	rs9515313	0.282968	-6.81	1.1909	641	641	susie	0.29	3.1e-13	-1.2144	0.2246	0.3666	-0.00466818	0.00320227	-1.45777	0.144903	3.73839	3	0.291134
ENSG00000220563.1	6	85660605	85660606	0.23	rs7755996	2.25	rs6454505	0.04989	-5.04	0.87708	336	16	enet	0.11	1.6e-05	-1.5619	0.118311	0.23	-0.00299482	0.00388781	-0.770309	0.441116	2.23379	3	0.525324		ENSG00000275620.1	20	63253977	63253978	0.1864	rs6011670	-2.77	rs2273487	0.116	5.24	1.73008	494	6	enet	0.15	2.1e-08	1.6445	0.10007	0.1864	0.00801085	0.00430309	1.86165	0.0626524	8.44974	8.44974	0.0375762		ENSG00000156052.10	9	78031457	78031458	0.1773	rs1144433	2.74	rs3780305	0.0263	-4.76	1.06398	392	392	susie	0.067	0.00084	-1.21157	0.22568	0.1773	-0.0066055	0.00460183	-1.43541	0.151171	2.38353	3	0.496707		ENSG00000158163.14	3	138115817	138115818	0.2083	rs6779681	2.33	rs7622521	-0.00576	-3.84	0.9503	351	11	lasso	0.0051	0.18	-1.214	0.22476	0.2083	-0.00935047	0.00453633	-2.06124	0.03928	0.56686	3	0.903975
ENSG00000122674.11	7	5898733	5898734	0.3108	rs1017035	2.89	rs6946205	0.017823	3.58	-0.05469	342	27	enet	0.14	1.2e-06	-1.5618	0.11833	0.3108	-0.00507615	0.00351842	-1.44274	0.149095	0.593904	3	0.897827		ENSG00000176472.10	19	43525496	43525497	0.2185	rs3213328	-3.76	rs2682587	0.043882	4.71	0.21963	374	15	enet	0.074	9.8e-05	1.64284	0.100415	0.2185	0.00497355	0.00424976	1.17031	0.241876	3.57304	3.57304	0.311412		ENSG00000280303.2	8	140636280	140636281	0.1452	rs12717827	2.57	rs10081414	0.004639	3.08	-1.87313	366	366	susie	0.066	0.00088	-1.2114	0.22574	0.1452	-0.00453275	0.00498629	-0.909043	0.363328	0.936474	3	0.816618		ENSG00000260776.5	15	77926845	77926846	0.7106	rs12902247	-2.73	rs7175950	0.465313	8.55	-1.33809	426	426	susie	0.47	2.4e-23	-1.21296	0.2251	0.7106	-0.0013979	0.00221546	-0.630976	0.528056	4.10549	3	0.250296
ENSG00000204963.5	5	140834247	140834248	0.21	rs31874	-2.96	rs2878996	0.0781	-4.68	1.73829	374	374	susie	0.11	1.8e-05	-1.56162	0.11838	0.21	-0.00878053	0.00458112	-1.91668	0.0552788	1.76615	3	0.622328		ENSG00000198964.13	10	50624949	50624950	0.1691	rs7075104	2.53	rs1436213	0.019935	-3.47	1.07877	405	405	susie	0.021	0.027	-1.64121	0.10075	0.1691	-0.00716723	0.00448273	-1.59886	0.109853	4.06025	4.06025	0.255031		ENSG00000236333.3	12	72274906	72274907	0.2586	rs10879485	2.49	rs7970417	0.101	4.52	-1.21101	385	1	top1	0.1	4.2e-05	-1.21101	0.22589	0.2586	-0.0053394	0.0039044	-1.36753	0.171459	1.30065	3	0.728978		ENSG00000159352.15	1	151254702	151254703	0.1128	rs2292166	3.76	rs11204747	0.065	-4.19	-1.21287	305	1	top1	0.065	0.00077	1.21287	0.22518	0.1128	0.00463791	0.00580781	0.798565	0.424543	4.98618	3	0.172812
ENSG00000105612.8	19	12881467	12881468	0.382	rs1045913	3.07	rs2974755	0.101659	5.38	1.56053	329	1	top1	0.1	2.8e-05	1.56053	0.11863	0.382	0.0053454	0.00328429	1.62757	0.103616	1.19472	3	0.75427		ENSG00000142798.17	1	21937296	21937297	0.2604	rs926435	3.28	rs922899	-0.00333	3.43	-0.74849	522	522	susie	0.054	0.00074	-1.64109	0.100779	0.2604	-0.00599105	0.00370898	-1.61528	0.106249	2.90049	2.90049	0.407224		ENSG00000271265.1	6	156774661	156774662	0.3346	rs2767576	-3.41	rs184074	0.09086	4.24	-1.21083	396	1	top1	0.091	0.00011	-1.21083	0.225962	0.3346	-0.00487162	0.00321822	-1.51376	0.130086	9.1662	3	0.0271608		ENSG00000143318.12	1	160190555	160190556	0.1328	rs4656252	2.84	rs7513382	0.0216	-4.06	1.43739	510	510	susie	0.032	0.015	-1.2121	0.22547	0.1328	-0.00474431	0.00525309	-0.903146	0.366448	0.301943	3	0.959663
ENSG00000164100.8	4	118034344	118034345	0.4459	rs17642498	3.2	rs1903180	0.0206	4.68	-2.2586	368	35	enet	0.2	1.6e-09	-1.5605	0.11864	0.4459	-0.00343728	0.0028537	-1.2045	0.228397	5.19234	3	0.158243		ENSG00000273219.1	7	135704536	135704537	0.1511	rs11978482	3.14	rs11768962	0.0618	4.2	-1.64526	460	460	susie	0.063	0.00029	-1.64076	0.10085	0.1511	-0.00525264	0.00508252	-1.03347	0.301384	1.29355	1.29355	0.730664		ENSG00000119280.16	1	230869588	230869589	0.258	rs17792288	-2.82	rs9651127	0.0169	-3.76	-0.29476	624	4	lasso	0.054	0.0024	1.21027	0.22617	0.258	0.00489609	0.00385639	1.2696	0.204226	0.216127	3	0.974945		ENSG00000272865.1	1	242147513	242147514	0.6151	rs10926659	-4.01	rs1836768	0.46	8.52	-1.04579	549	7	lasso	0.47	2.5e-23	-1.21129	0.22578	0.6151	-0.00363973	0.00267527	-1.36051	0.173668	6.14047	3	0.104972
ENSG00000273100.1	6	170178680	170178681	0.226	rs7770638	2.86	rs2935105	0.052498	4.57	0.88284	390	4	lasso	0.083	0.00015	1.56026	0.118699	0.226	0.00590165	0.00390787	1.5102	0.130994	4.4712	3	0.214874		ENSG00000181523.12	17	80220914	80220915	0.3751	rs1285294	-2.98	rs4889822	0.00375	4.65	-0.38149	485	15	lasso	0.15	2.8e-08	-1.63992	0.101022	0.3751	-0.00399887	0.0030659	-1.30431	0.192129	1.56527	1.56527	0.667289		ENSG00000253716.5	8	143281689	143281690	0.3213	rs13258375	-2.23	rs6651422	0.220076	-6.21	1.36062	381	6	lasso	0.24	9.8e-11	-1.20997	0.22629	0.3213	-0.00324789	0.00329573	-0.985485	0.324386	1.28436	3	0.73285		ENSG00000280106.1	19	34951204	34951205	0.1493	rs2305746	-2.43	rs2545984	0.0949	-4.65	1.2109	466	1	top1	0.095	5.4e-05	-1.2109	0.22593	0.1493	-0.00769473	0.00495787	-1.55202	0.120657	1.79832	3	0.6153
ENSG00000111254.7	12	4649046	4649047	0.4554	rs12315875	-4.19	rs979877	0.379516	-7.76	1.5602	696	1	top1	0.38	5.4e-18	-1.56018	0.11872	0.4554	-0.00324008	0.00277423	-1.16792	0.242839	1.84571	3	0.605038		ENSG00000174529.7	1	205084459	205084460	0.3086	rs2802854	-2.62	rs10900443	0.0418	5.57	-0.79814	602	39	enet	0.17	3.4e-09	-1.63989	0.101028	0.3086	-0.00648755	0.00352604	-1.8399	0.0657833	0.88255	0.88255	0.829637		ENSG00000272541.1	6	57856467	57856468	0.4583	rs7773487	-1.93	rs477994	0.165893	5.25	0.09448	89	50	enet	0.2	5.2e-09	-1.20876	0.226757	0.4583	-0.00561513	0.00299663	-1.87382	0.0609559	0.265767	3	0.966333		ENSG00000105287.12	19	46717126	46717127	0.3417	rs8101424	-3.24	rs874462	0.225	-6.06	0.87318	351	25	enet	0.23	1.4e-10	-1.2108	0.22597	0.3417	-0.00510369	0.00330288	-1.54522	0.122292	0.340336	3	0.952272
ENSG00000136044.11	12	105236237	105236238	0.4205	rs12296700	3.09	rs2440695	0.32605	7.8	1.5852	546	546	susie	0.35	1.9e-16	1.55972	0.11883	0.4205	0.00486477	0.00313574	1.5514	0.120807	2.42634	3	0.488751		ENSG00000165449.11	10	59736001	59736002	0.8399	rs7912407	2.9	rs10128501	0.48473	-9.74	0.49075	560	560	susie	0.61	5.8e-40	-1.63982	0.10104	0.8399	-0.00198235	0.00201167	-0.985425	0.324415	2.50441	2.50441	0.474495		ENSG00000187010.19	1	25272392	25272393	0.762	rs4649036	-3.52	rs3091242	0.278	6.7	0.57715	352	352	susie	0.52	9.1e-26	1.20808	0.22702	0.762	0.00143423	0.00222043	0.645925	0.518328	5.66411	3	0.129146		ENSG00000260412.1	9	27944496	27944497	0.2471	rs9792406	3.78	rs9644872	0.01851	3.7	-3.24405	641	641	susie	0.034	0.012	-1.20921	0.2266	0.2471	-0.00733777	0.00398646	-1.84067	0.0656695	2.67138	3	0.445114
ENSG00000259407.1	15	85750280	85750281	0.1626	rs7181017	-2.86	rs2554	0.125484	-4.58	1.55934	558	1	top1	0.13	3.2e-06	-1.55934	0.11892	0.1626	-0.00870109	0.00506131	-1.71914	0.085589	1.8702	3	0.599779		ENSG00000226864.2	10	121928311	121928312	0.4397	rs2420953	-3.05	rs10887023	0.109072	-5.82	-0.26196	630	8	lasso	0.27	9.3e-15	1.63754	0.10152	0.4397	0.00383421	0.00291523	1.31523	0.188432	1.79721	1.79721	0.615542		ENSG00000102978.12	16	57462386	57462387	0.3328	rs16959513	2.48	rs17546208	0.0142	3.73	-0.80581	576	576	susie	0.11	2.7e-05	-1.2078	0.22712	0.3328	-0.00731763	0.00372593	-1.96397	0.049533	5.52891	3	0.13692		ENSG00000160072.19	1	1471768	1471769	0.505	rs752965	3.19	rs2031709	0.256	-6.47	1.13148	284	284	susie	0.26	7.6e-12	-1.20888	0.22671	0.505	-0.00232375	0.00265572	-0.874998	0.381575	0.624521	3	0.890797
ENSG00000123179.13	13	49691474	49691475	0.821	rs7997798	2.51	rs9596178	0.216193	-7.6	-0.8745	397	397	susie	0.48	5.9e-24	1.56106	0.119	0.821	0.00321538	0.0021273	1.51148	0.130665	1.29946	3	0.729262		ENSG00000128422.15	17	41624841	41624842	0.2818	rs6503653	2.97	rs7503702	0.231	6.8	-1.63483	426	1	top1	0.23	1.8e-12	-1.63483	0.102084	0.2818	-0.00734883	0.00384828	-1.90964	0.0561796	0.884574	0.884574	0.829149		ENSG00000171533.11	11	75669119	75669120	0.1811	rs667534	1.92	rs11236507	-0.00675	3.24	0.3764	417	417	susie	0.0098	0.12	1.20758	0.22721	0.1811	0.00659923	0.00443803	1.48697	0.137022	2.24435	3	0.523265		ENSG00000127914.16	7	91940866	91940867	0.106	rs2540552	-3.29	rs7808587	-0.00422	-3.17	-1.00754	300	300	susie	0.038	0.0081	1.20867	0.226789	0.106	0.00160108	0.0057206	0.279879	0.77957	8.74847	3	0.032829
ENSG00000250569.1	8	86483001	86483002	0.3374	rs6985066	-1.97	rs7820697	0.268592	6.68	1.55901	445	1	top1	0.27	2.2e-12	1.55901	0.119	0.3374	0.00215646	0.00327087	0.659293	0.509708	1.35922	3	0.715121		ENSG00000121068.13	17	61399895	61399896	0.1516	rs917533	2.63	rs9907379	0.135	5.18	1.63451	320	1	top1	0.13	1.3e-07	1.63451	0.102151	0.1516	0.00867255	0.00517011	1.67744	0.0934567	1.22859	1.22859	0.746156		ENSG00000168765.16	1	109656080	109656081	0.462	rs7536291	3.55	rs524998	0.127	-4.79	1.20738	454	1	top1	0.13	4.4e-06	-1.20738	0.22729	0.462	-0.000645408	0.00276016	-0.23383	0.815117	5.7862	3	0.122488		ENSG00000152348.15	5	81972024	81972025	0.4557	rs13184971	2.82	rs891159	0.25299	6.84	-0.14007	391	391	susie	0.43	6e-21	-1.20828	0.2269	0.4557	-0.00330114	0.00277721	-1.18865	0.234576	1.18053	3	0.757678
ENSG00000146469.12	6	152750797	152750798	0.253	rs647749	-3.45	rs641110	0.093548	4.37	0.87653	580	580	susie	0.1	2.3e-05	1.55834	0.119153	0.253	0.0052907	0.00362905	1.45788	0.144874	6.90918	3	0.0748495		ENSG00000244399.3	2	85442494	85442495	0.4528	rs10192927	-2.95	rs3770102	0.245865	-6.94	1.63304	467	1	top1	0.25	2.8e-13	-1.63304	0.10246	0.4528	-0.00308696	0.00263608	-1.17104	0.241583	10.977	10.977	0.0118507		ENSG00000112855.14	5	140693490	140693491	0.3005	rs31874	-2.96	rs4279384	-0.001059	3.41	-0.841011	359	38	enet	0.011	0.1	-1.20651	0.22762	0.3005	-0.00528274	0.00335983	-1.57233	0.115875	3.09565	3	0.377111		ENSG00000182600.9	2	232869013	232869014	0.4284	rs17164	3.27	rs2675966	0.327	-7.31	-1.208	482	1	top1	0.33	3.7e-15	1.208	0.227047	0.4284	0.00192713	0.00285122	0.675897	0.499106	1.62897	3	0.652838
ENSG00000261670.1	8	103464388	103464389	0.2854	rs2023030	3.16	rs4734716	0.237328	-6.18	1.55595	403	1	top1	0.24	5.9e-11	-1.55595	0.11972	0.2854	-0.00379979	0.00351135	-1.08214	0.279189	3.42222	3	0.330991		ENSG00000136682.14	2	113437690	113437691	0.164	rs10199363	2.05	rs761647	-0.00522	3.69	-1.38989	418	24	enet	0.05	0.0012	-1.63213	0.102653	0.164	-0.00663516	0.00487013	-1.36242	0.173066	2.47099	2.47099	0.480556		ENSG00000241211.1	3	159768611	159768612	0.2858	rs33053	-2.55	rs3911714	0.061495	-4.42	0.6357	361	361	susie	0.14	1.8e-06	-1.20473	0.228	0.2858	-0.00359575	0.00356497	-1.00863	0.313151	0.376074	3	0.945139		ENSG00000177963.14	11	207510	207511	0.2041	rs12628	-2.43	rs12576259	0.034946	3.85	-0.47504	281	15	enet	0.044	0.0051	-1.21	0.22712	0.2041	-0.00285479	0.00421233	-0.677724	0.497947	2.55893	3	0.464735
ENSG00000010219.13	12	4562203	4562204	0.1915	rs12315875	-4.19	rs2286576	0.140313	5.05	1.555	657	1	top1	0.14	8e-07	1.55502	0.11994	0.1915	0.00443205	0.00422316	1.04946	0.293964	2.80377	3	0.422879		ENSG00000143156.13	1	169367966	169367967	0.2816	rs5355	2.32	rs10800408	0.11	-4.86	-1.63211	588	1	top1	0.11	2e-06	1.63211	0.102655	0.2816	0.00515626	0.00351447	1.46715	0.142335	4.39332	4.39332	0.222006		ENSG00000224183.1	1	25294642	25294643	0.418	rs4649036	-3.52	rs3091242	0.116	4.39	0.57715	365	365	susie	0.29	1.1e-12	1.20436	0.22845	0.418	0.00188477	0.00299445	0.629421	0.529073	5.59514	3	0.133058		ENSG00000239556.3	7	43990206	43990207	0.3248	rs2268576	2.32	rs4724284	0.072416	-5.08	-1.20659	360	1	top1	0.072	0.0004	1.20659	0.22759	0.3248	0.0037565	0.00344463	1.09054	0.275477	1.60281	3	0.658752
ENSG00000125447.16	17	75261672	75261673	0.3117	rs4435292	-2.51	rs11077778	0.050639	3.91	0.94833	376	8	lasso	0.055	0.0018	1.55487	0.119976	0.3117	0.00481183	0.00347435	1.38496	0.166066	2.16832	3	0.538216		ENSG00000124786.9	6	8435482	8435483	0.1597	rs17786016	-2.3	rs3799255	0.064367	-5.03	-1.52367	480	480	susie	0.11	2.5e-06	1.63161	0.102763	0.1597	0.00684282	0.0047361	1.44482	0.148508	1.65193	1.65193	0.647674		ENSG00000203872.6	6	87344848	87344849	0.1575	rs16877989	2.36	rs9353482	0.115904	-4.73	1.20123	409	409	susie	0.12	1.1e-05	-1.2037	0.228705	0.1575	-0.00575837	0.0049225	-1.16981	0.242079	2.69551	3	0.440991		ENSG00000270638.1	6	145735855	145735856	0.0929	rs12199325	-2.23	rs973856	0.086485	4.03	-1.20555	293	2	lasso	0.091	7.4e-05	-1.20622	0.22773	0.0929	-0.0104613	0.00679473	-1.53962	0.123654	7.59071	3	0.055273
ENSG00000141258.12	17	2337507	2337508	0.3913	rs17339284	-2.68	rs3213714	0.008154	-4.11	-1.23171	411	39	enet	0.054	0.002	1.55374	0.120247	0.3913	0.00490079	0.00317782	1.54218	0.123029	3.41317	3	0.332199		ENSG00000116288.12	1	7954290	7954291	0.1294	rs301806	2.87	rs3766606	0.0281	-4.75	-1.6308	424	1	lasso	0.032	0.008	1.6308	0.102933	0.1294	0.00643317	0.00550496	1.16861	0.242559	4.05824	4.05824	0.255244		ENSG00000264880.1	18	15164466	15164467	0.313	rs35359909	-2.52	rs3878725	0.17384	5.32	1.2031	81	1	top1	0.17	6.7e-08	1.2031	0.22894	0.313	0.00206463	0.00341787	0.60407	0.545797	0.30273	3	0.959514		ENSG00000148814.17	10	132332153	132332154	0.321	rs9419312	2.8	rs2295273	0.145	5.39	-1.23595	439	439	susie	0.15	3e-07	-1.20605	0.227798	0.321	-0.00179421	0.00328276	-0.546554	0.584685	3.46318	3	0.325569
ENSG00000176092.14	1	26360051	26360052	0.1709	rs11800553	2.17	rs10493030	0.083929	4.44	1.55654	381	381	susie	0.097	4.3e-05	1.55251	0.12054	0.1709	0.00673089	0.00470967	1.42917	0.152957	4.23589	3	0.237093		ENSG00000173821.19	17	80260865	80260866	0.4252	rs1285294	-2.98	rs12937242	0.107	-5.13	1.70082	487	487	susie	0.12	6.9e-07	-1.62861	0.103396	0.4252	-0.00177739	0.00289281	-0.614418	0.538939	0.566256	0.566256	0.904112		ENSG00000177963.14	11	207510	207511	0.2595	rs12628	-2.43	rs505404	0.01485	-3.91	1.79053	281	9	enet	0.061	0.0014	-1.20303	0.22896	0.2595	-0.00587993	0.0039014	-1.50713	0.131777	0.198898	3	0.977767		ENSG00000224183.1	1	25294642	25294643	0.3657	rs4649036	-3.52	rs3091242	0.0949	4.67	0.57715	365	365	susie	0.25	1.1e-11	1.20554	0.22799	0.3657	0.00197497	0.00320521	0.616175	0.537779	6.00425	3	0.111403
ENSG00000100592.15	14	59188679	59188680	0.346	rs12887755	3.88	rs1252989	0.03692	4.55	-2.16852	618	29	enet	0.067	0.00063	-1.55248	0.12055	0.346	-0.00364752	0.00308947	-1.18063	0.23775	5.32044	3	0.149782		ENSG00000151632.17	10	5018030	5018031	0.4002	rs878766	2.9	rs12774134	0.244773	6.85	-1.62804	650	1	top1	0.24	3.2e-13	-1.62804	0.10352	0.4002	-0.0036119	0.00285478	-1.26521	0.205796	9.87752	9.87752	0.0196365		ENSG00000254812.1	8	143633755	143633756	0.3337	rs12550634	2.41	rs2242086	0.220847	-5.82	-1.20201	348	1	top1	0.22	7.8e-10	1.20201	0.22936	0.3337	0.00530779	0.00357277	1.48562	0.137379	3.65624	3	0.301057		ENSG00000137804.12	15	41332693	41332694	0.2659	rs8023925	-2.98	rs17730589	0.205913	6.31	0.188367	277	23	enet	0.25	2.9e-11	1.20359	0.2287	0.2659	0.00409306	0.00368195	1.11166	0.266285	0.418665	3	0.93636
ENSG00000181045.14	17	80219698	80219699	0.2345	rs1285294	-2.98	rs12937242	-0.005147	-3.97	1.70082	485	14	enet	0.007	0.15	-1.55233	0.120583	0.2345	-0.00138315	0.00385619	-0.358683	0.719833	4.32046	3	0.228875		ENSG00000166974.12	18	34976927	34976928	0.1987	rs8086207	-2.99	rs651231	0.13971	6.27	1.73989	376	2	lasso	0.16	6.5e-09	1.62685	0.103768	0.1987	0.0057945	0.00434459	1.33373	0.182293	0.2168	0.2168	0.974833		ENSG00000027847.13	5	177600099	177600100	0.3624	rs10866705	-3.06	rs13175194	0.172888	5.3	1.34297	240	240	susie	0.19	2e-08	1.19876	0.23062	0.3624	0.00549942	0.00339714	1.61884	0.105482	1.42805	3	0.698973		ENSG00000265015.1	18	15197774	15197775	0.3705	rs35359909	-2.52	rs3878725	0.1479	4.95	1.2031	80	1	top1	0.15	4.3e-07	1.20308	0.22894	0.3705	0.00189763	0.00314147	0.60406	0.545804	0.302682	3	0.959523
ENSG00000225978.3	20	63102319	63102320	0.477	rs6011670	-2.77	rs6011617	-0.003959	3.95	-0.1412	517	30	enet	0.083	0.00015	-1.55199	0.1207	0.477	-0.00247989	0.00264341	-0.938138	0.348174	4.70315	3	0.19487		ENSG00000196123.12	16	67184039	67184040	0.3321	rs3730403	-2.48	rs13339140	0.15316	7.26	-2.46911	250	9	lasso	0.26	5.7e-14	-1.62614	0.10392	0.3321	-0.00601477	0.00350013	-1.71844	0.0857157	6.22283	6.22283	0.101258		ENSG00000182307.12	8	145052377	145052378	0.1739	rs2958516	2.42	rs6599566	0.030897	3.63	0.60415	130	31	enet	0.059	0.0015	1.19705	0.23129	0.1739	0.00530727	0.00480006	1.10567	0.268871	3.12888	3	0.372179		ENSG00000183570.16	21	45643693	45643694	0.254	rs17272947	3.09	rs2838973	0.044294	4.43	-1.0146	483	483	susie	0.096	5e-05	-1.2029	0.22902	0.254	-0.00672855	0.00381796	-1.76234	0.0780112	3.64195	3	0.302813
ENSG00000186732.13	22	43411195	43411196	0.2446	rs737612	2.66	rs8135509	0.09398	5.16	-2.59203	602	33	enet	0.1	2.6e-05	-1.55108	0.12088	0.2446	-0.00576249	0.00401668	-1.43464	0.151389	4.12885	3	0.247883		ENSG00000180245.4	4	109827993	109827994	0.3921	rs6533498	-2.64	rs3188897	0.278	-7.62	1.6489	403	403	susie	0.29	1.1e-15	-1.6261	0.10393	0.3921	-0.00638892	0.00320222	-1.99515	0.0460262	5.51867	5.51867	0.137526		ENSG00000274286.1	2	96116244	96116245	0.3372	rs6753713	2.91	rs4907301	0.034401	-3.58	-0.32457	138	28	enet	0.078	0.00031	1.195	0.232098	0.3372	0.00370488	0.00334235	1.10846	0.267661	0.943137	3	0.815007		ENSG00000135919.12	2	224039318	224039319	0.2603	rs655783	-3.2	rs2396058	0.0632	-4.28	1.4409	482	10	lasso	0.093	6.6e-05	-1.20241	0.229204	0.2603	-0.00454102	0.00369607	-1.22861	0.219218	2.09916	3	0.552084
ENSG00000167701.13	8	144502972	144502973	0.2055	rs6988451	-2.5	rs4407919	0.040334	4.28	1.55082	227	1	top1	0.04	0.0067	1.55082	0.12094	0.2055	0.00517829	0.00416544	1.24315	0.213811	0.759877	3	0.859038		ENSG00000173214.5	6	111259347	111259348	0.1641	rs4082794	-3.59	rs11153280	0.12678	5.28	1.62601	382	1	top1	0.13	3.2e-07	1.62601	0.103949	0.1641	0.00774252	0.00483333	1.6019	0.109177	1.4322	1.4322	0.698003		ENSG00000232110.7	10	89284037	89284038	0.2642	rs17114186	-2.84	rs7913002	0.015	3.7	-0.37695	550	550	susie	0.11	2.3e-05	-1.19505	0.2321	0.2642	-0.00446129	0.00376946	-1.18354	0.236597	3.14993	3	0.369081		ENSG00000254812.1	8	143633755	143633756	0.3527	rs12550634	2.41	rs2242086	0.223192	-5.96	-1.202	343	1	top1	0.22	2.9e-10	1.202	0.22936	0.3527	0.00516285	0.0034752	1.48562	0.137378	3.65618	3	0.301064
ENSG00000135318.11	6	85449583	85449584	0.259	rs7755996	2.25	rs10498955	-0.006335	-3.76	-0.53618	431	431	susie	0.017	0.056	-1.55042	0.12104	0.259	-0.00739235	0.00409599	-1.80478	0.0711098	2.81627	3	0.420828		ENSG00000110427.14	11	33542071	33542072	0.2687	rs3117655	-3.63	rs4755765	0.045728	4.39	-1.27939	440	9	lasso	0.055	0.00073	-1.62608	0.104	0.2687	-0.00505264	0.00385137	-1.31191	0.189551	1.1122	1.1122	0.774129		ENSG00000111666.10	12	101696946	101696947	0.4971	rs17031746	-2.94	rs3809260	0.265	-6.45	-0.69419	482	9	enet	0.28	2.3e-12	1.19309	0.23283	0.4971	0.00149226	0.00264473	0.56424	0.572591	2.445	3	0.485314		ENSG00000138621.11	15	75023554	75023555	0.1485	rs16972486	2.73	rs7163390	0.118473	4.41	1.20168	270	1	top1	0.12	6.4e-06	1.20168	0.2295	0.1485	0.00333384	0.00473729	0.703745	0.481591	9.66483	3	0.0216409
ENSG00000197734.8	14	77761104	77761105	0.184	rs11982	3.05	rs2287653	-0.00645	-3.44	1.62058	619	619	susie	0.033	0.013	-1.54846	0.12151	0.184	-0.00798294	0.00468858	-1.70263	0.0886368	0.40661	3	0.938874		ENSG00000079950.13	6	132513197	132513198	0.286	rs13207355	-3.11	rs7770326	0.026356	-4.04	1.62389	538	1	top1	0.026	0.015	-1.62389	0.1044	0.286	-0.0060128	0.00381038	-1.578	0.114565	4.27192	4.27192	0.233559		ENSG00000226419.7	1	112956414	112956415	0.168	rs12030900	2.86	rs10857980	0.027	4.41	-1.27895	328	3	lasso	0.061	0.0013	-1.19215	0.2332	0.168	-0.00394094	0.00460086	-0.856565	0.391686	6.59798	3	0.0858775		ENSG00000233820.2	9	96725889	96725890	0.3933	rs13283681	2.43	rs10816458	0.19547	-5.82	-1.19932	252	1	top1	0.2	4.5e-09	1.19932	0.2304	0.3933	0.0029096	0.00304984	0.954015	0.340076	2.77776	3	0.427173
ENSG00000134121.9	3	196595	196596	0.4063	rs2892212	2.97	rs9790115	0.185	-6.07	2.1822	353	18	enet	0.24	3.5e-11	-1.54426	0.12252	0.4063	-0.00249074	0.00292411	-0.851795	0.394328	2.40749	3	0.492242		ENSG00000272156.1	2	54082553	54082554	0.1573	rs6713523	2.8	rs3770393	0.006397	4.53	1.53838	452	16	enet	0.049	0.0014	1.62386	0.104405	0.1573	0.00561453	0.00470577	1.19312	0.232824	2.22639	2.22639	0.526769		ENSG00000103852.12	15	99251222	99251223	0.505	rs2684777	3.02	rs2084900	0.340542	-7.22	-1.19213	541	1	top1	0.34	2.8e-15	1.1921	0.23321	0.505	0.000853706	0.00264699	0.32252	0.747059	0.414123	3	0.93731		ENSG00000143429.10	2	91659971	91659972	0.0578	rs10200611	-1.2	rs10200611	0.0532	-3.31	-1.1959	4	1	top1	0.053	0.0022	1.1959	0.231735	0.0578	0.00718692	0.00791921	0.907531	0.364126	0.925036	3	0.819382
ENSG00000152292.16	2	85418720	85418721	0.6769	rs10192927	-2.95	rs3770102	0.444689	-8.39	1.63304	458	41	enet	0.55	3.3e-29	-1.54395	0.1226	0.6769	-0.00175932	0.00221212	-0.795308	0.426435	7.89532	3	0.0482255		ENSG00000174482.10	9	28670285	28670286	0.5832	rs9792406	3.78	rs10757796	0.48473	9.63	-1.34805	525	525	susie	0.53	3e-32	-1.6238	0.104423	0.5832	-0.00404194	0.00261967	-1.54292	0.12285	5.67044	5.67044	0.128793		ENSG00000064012.21	2	201233442	201233443	0.124	rs10183613	3.49	rs10931936	0.040619	4.17	-1.18929	349	1	top1	0.041	0.0077	-1.1893	0.234324	0.124	-0.00280268	0.00534791	-0.524071	0.600229	1.31312	3	0.72602		ENSG00000134962.6	4	39406852	39406853	0.339	rs12646251	3.19	rs17510142	0.268567	-6.57	1.1958	409	1	top1	0.27	2.6e-12	-1.1958	0.231771	0.339	-0.00334535	0.00319654	-1.04656	0.295305	1.63538	3	0.651393
ENSG00000279785.1	7	66474555	66474556	0.0857	rs10215516	2.33	rs3846973	0.01953	-3.33	-1.54343	233	1	top1	0.02	0.044	1.5434	0.12273	0.0857	0.0176987	0.00756872	2.3384	0.0193665	3.2702	3	0.351812		ENSG00000159267.14	21	36990235	36990236	0.3792	rs9636922	2.66	rs1007423	0.20889	6.93	1.777	458	8	lasso	0.29	8.3e-16	1.62373	0.104433	0.3792	0.00316439	0.00301608	1.04918	0.294098	3.52103	3.52103	0.318045		ENSG00000165275.9	9	37753802	37753803	0.356	rs17409989	3.45	rs4878174	0.0444	4.2	1.28033	476	19	enet	0.098	5.6e-05	1.18645	0.23544	0.356	0.00384894	0.00328019	1.17339	0.24064	2.94658	3	0.399935		ENSG00000138772.12	4	78551518	78551519	0.257	rs6842686	2.72	rs7656476	0.096909	4.92	0.4022	466	39	enet	0.11	1.9e-05	1.1957	0.231829	0.257	0.00633592	0.0038401	1.64994	0.0989559	0.370346	3	0.946298
ENSG00000181031.15	17	386253	386254	0.3501	rs910924	-3	rs9789059	0.014739	3.71	0.03127	312	42	enet	0.059	0.0013	1.54281	0.122877	0.3501	0.00328745	0.003219	1.02127	0.307129	3.06929	3	0.381065		ENSG00000136802.11	9	128882111	128882112	0.1649	rs17440384	2.62	rs10760581	0.10662	-4.88	-1.62362	320	1	top1	0.11	2.9e-06	1.6236	0.104457	0.1649	0.00724842	0.00455945	1.58976	0.11189	2.97508	2.97508	0.395484		ENSG00000122359.17	10	80205571	80205572	0.3241	rs4357631	-2.95	rs3748242	0.245613	-6.13	1.18485	450	1	top1	0.25	6.8e-11	-1.18485	0.2361	0.3241	-0.00407288	0.00335082	-1.21549	0.224181	3.99597	3	0.2619		ENSG00000269930.1	15	30616957	30616958	0.1451	rs4779762	-2.6	rs7169064	0.010215	-3.91	1.2252	189	189	susie	0.014	0.078	-1.19541	0.2319	0.1451	-0.00750193	0.00532456	-1.40893	0.158856	3.00527	3	0.390814
ENSG00000011485.14	19	46346993	46346994	0.319	rs8101424	-3.24	rs4802307	0.017524	-3.9	0.708464	410	55	enet	0.086	0.00012	-1.54211	0.12305	0.319	-0.00499065	0.00343493	-1.45291	0.146247	3.89708	3	0.272794		ENSG00000157193.15	1	53328069	53328070	0.3506	rs503166	-2.99	rs17785382	0.0972	-5.17	-0.11819	488	8	lasso	0.16	1.3e-08	1.62237	0.104725	0.3506	0.00729577	0.00362204	2.01427	0.0439809	14.684	14.684	0.00210765		ENSG00000205669.2	14	73610944	73610945	0.178	rs2072293	2.65	rs10150828	0.02909	-4.2	-0.2031	377	377	susie	0.067	0.00084	-1.1844	0.2363	0.178	-0.00277153	0.00443633	-0.624735	0.532145	2.16143	3	0.539585		ENSG00000263753.6	18	5238598	5238599	0.3142	rs11660230	-3.41	rs12343	0.1789	6.05	-0.7136	493	9	lasso	0.21	1.2e-09	-1.19496	0.2321	0.3142	-0.0058519	0.00366469	-1.59683	0.110303	1.29628	3	0.730016
ENSG00000110514.19	11	47269160	47269161	0.296	rs6485690	-3.19	rs326214	0.03172	-5.15	-0.07102	301	23	enet	0.11	1.6e-05	-1.54152	0.123191	0.296	-0.0041269	0.00344708	-1.19722	0.231222	1.15709	3	0.763312		ENSG00000213197.3	2	152389936	152389937	0.0674	rs7589218	-2.12	rs11898429	0.081211	-4.4	-1.62231	433	1	top1	0.081	4.4e-05	1.62231	0.104737	0.0674	0.0140099	0.00782675	1.79	0.0734541	3.15776	3.15776	0.367935		ENSG00000226124.6	2	199851172	199851173	0.34	rs10497840	-3.19	rs6759018	0.287783	7.01	-1.18986	310	310	susie	0.3	1.7e-13	-1.1834	0.23666	0.34	-0.00442963	0.00320148	-1.38362	0.166475	3.05543	3	0.383158		ENSG00000226562.3	9	33580694	33580695	0.2351	rs3758268	3.41	rs12005354	0.14917	5.21	-1.19448	360	1	top1	0.15	3.8e-07	-1.19448	0.2323	0.2351	-0.00541439	0.00424641	-1.27505	0.202291	5.42779	3	0.143022
ENSG00000169733.11	17	82051733	82051734	0.3347	rs3208787	2.97	rs9915228	0.273187	6.67	-1.54107	304	1	top1	0.27	1.3e-12	-1.54107	0.123301	0.3347	-0.00669257	0.00350684	-1.90843	0.0563351	0.232167	3	0.972237		ENSG00000255418.5	11	23164899	23164900	0.3479	rs10833940	-2.96	rs1600957	0.158487	5.8	1.70191	507	507	susie	0.17	1.9e-09	1.62316	0.105	0.3479	0.0065962	0.0034298	1.9232	0.0544548	5.66445	5.66445	0.129127		ENSG00000176531.10	19	43504934	43504935	0.381	rs3213328	-3.76	rs2599437	0.136369	5.87	-0.97188	364	9	enet	0.28	2.3e-12	-1.18277	0.2369	0.381	-0.00176909	0.0030065	-0.588423	0.556248	3.46668	3	0.32511		ENSG00000238109.1	7	98999929	98999930	0.1915	rs10499948	3.05	rs41633	0.128791	4.71	1.19368	327	1	top1	0.13	2.5e-06	1.19368	0.232602	0.1915	0.0055594	0.00419545	1.3251	0.185138	4.88289	3	0.180576
ENSG00000124749.16	6	56394093	56394094	0.726	rs4256439	2.64	rs10498810	0.28385	7.26	1.42056	420	27	enet	0.37	2.3e-17	1.53944	0.123697	0.726	0.00193476	0.00224198	0.862971	0.388153	3.76178	3	0.288363		ENSG00000023516.8	13	42272152	42272153	0.5902	rs3742262	2.18	rs17521870	0.349242	-8.37	0.9352	512	20	enet	0.37	1e-20	-1.62204	0.105	0.5902	-0.00505839	0.00253256	-1.99734	0.045788	5.44355	5.44355	0.142054		ENSG00000146433.8	6	158536435	158536436	0.3023	rs9457507	-2.02	rs4709221	0.145559	4.97	1.18266	500	1	top1	0.15	8.7e-07	1.18266	0.236942	0.3023	0.00341055	0.00333377	1.02303	0.306293	4.64267	3	0.199912		ENSG00000259915.2	2	186356772	186356773	0.1636	rs6705578	2.12	rs10804005	0.146	5.5	-1.1923	295	1	top1	0.15	5.1e-07	-1.19226	0.23316	0.1636	-0.00244669	0.00462447	-0.529075	0.596753	4.35191	3	0.225887
ENSG00000146243.13	6	78867471	78867472	0.418	rs9343883	2.35	rs9352668	0.261101	-7.36	-1.21964	376	20	enet	0.34	6.1e-16	1.53925	0.123744	0.418	0.00349806	0.00306289	1.14208	0.253422	5.51996	3	0.13745		ENSG00000183423.11	4	109848201	109848202	0.2673	rs6533498	-2.64	rs12513108	0.199	-6.45	1.80449	408	408	susie	0.2	6e-11	-1.6204	0.10516	0.2673	-0.0067085	0.00380277	-1.76411	0.0777135	0.356934	0.356934	0.948988		ENSG00000164574.15	5	154190729	154190730	0.15	rs3340	2.92	rs890794	0.067481	-4.07	-1.18211	495	1	top1	0.067	0.00078	1.18211	0.23716	0.15	0.00436886	0.00489791	0.891984	0.372402	1.19545	3	0.754095		ENSG00000143147.14	1	168137666	168137667	0.2955	rs1229377	-2.89	rs7513795	0.0705	4.03	1.19212	473	1	top1	0.071	0.00047	1.19212	0.23321	0.2955	0.00447677	0.00339155	1.31998	0.186842	2.72995	3	0.435161
ENSG00000177432.6	4	88698234	88698235	0.2383	rs11733230	3.22	rs3017895	0.149	5.44	1.6269	405	405	susie	0.15	2.8e-07	1.5385	0.12393	0.2383	0.00381415	0.00391611	0.973964	0.330074	0.795948	3	0.850436		ENSG00000169856.8	15	52791077	52791078	0.2567	rs2651505	-3.09	rs10518694	0.144574	5.96	1.93063	494	6	lasso	0.2	1e-10	1.61955	0.10533	0.2567	0.00375771	0.00377772	0.994702	0.319881	0.538969	0.538969	0.91025		ENSG00000224086.5	22	21938584	21938585	0.647	rs1543779	-2.92	rs240064	0.493205	-9.09	-0.74313	413	25	enet	0.51	3.7e-25	1.1821	0.23718	0.647	0.00288255	0.00243132	1.18559	0.235785	1.18757	3	0.755987		ENSG00000146425.10	6	158644738	158644739	0.3289	rs9457507	-2.02	rs2451256	0.001641	3.51	-1.06224	495	495	susie	0.053	0.0022	-1.1913	0.23353	0.3289	-0.00350826	0.0033892	-1.03513	0.300608	0.765355	3	0.857735
ENSG00000141664.9	18	62523006	62523007	0.3649	rs17070072	-3.11	rs8083511	0.04362	4.45	-0.95924	428	15	enet	0.054	0.0019	-1.53835	0.12396	0.3649	-0.0039794	0.00311457	-1.27767	0.201365	1.74298	3	0.627421		ENSG00000204970.9	5	140786135	140786136	0.2412	rs31874	-2.96	rs801189	0.249	-7.28	-1.60375	362	56	enet	0.31	7.6e-17	1.61907	0.10543	0.2412	0.00800856	0.0043102	1.85805	0.0631618	2.88388	2.88388	0.409877		ENSG00000197362.14	7	149090781	149090782	0.5855	rs9986856	2.84	rs1534196	0.220408	-6.66	-1.1704	377	377	susie	0.25	3.2e-11	1.17989	0.238042	0.5855	0.00358076	0.00251016	1.42651	0.153722	4.45612	3	0.216238		ENSG00000271945.1	6	76774982	76774983	0.2292	rs1381674	2.92	rs12204609	0.110153	-5.46	1.15305	367	367	susie	0.13	2.2e-06	-1.18941	0.23428	0.2292	-0.00477932	0.00390966	-1.22244	0.221541	1.79241	3	0.616587
ENSG00000242593.5	7	124049131	124049132	0.4159	rs9969229	2.58	rs10224465	0.202522	-6.52	1.26906	395	31	enet	0.29	2.5e-13	-1.5383	0.12397	0.4159	-0.00309196	0.00296594	-1.04249	0.297184	1.22754	3	0.746407		ENSG00000233569.1	9	117648605	117648606	0.6203	rs10818035	-2.86	rs532742	0.296	7.59	-1.54007	581	581	susie	0.34	1.6e-18	-1.619	0.105453	0.6203	-0.00354266	0.00241782	-1.46523	0.142859	1.17807	1.17807	0.758269		ENSG00000272556.2	7	45769104	45769105	0.4763	rs7795962	2.85	rs12754	0.202968	-5.65	-1.17865	401	1	top1	0.2	4.4e-09	1.17865	0.238537	0.4763	0.00173683	0.00267661	0.648891	0.516409	3.72477	3	0.292759		ENSG00000169299.13	4	37826632	37826633	0.354	rs17498970	-3.5	rs3756142	0.189657	5.96	-1.1755	666	5	lasso	0.22	2.4e-10	-1.189	0.234437	0.354	-0.00339582	0.00309578	-1.09692	0.272676	5.62483	3	0.13136
ENSG00000011566.14	2	39437311	39437312	0.1644	rs7582507	-2.66	rs7598583	0.043247	-3.85	-1.96934	319	18	enet	0.058	0.0014	1.53822	0.123995	0.1644	0.00720452	0.00489462	1.47193	0.141041	1.70793	3	0.635172		ENSG00000102886.14	16	30113855	30113856	0.5206	rs6565169	3.28	rs8061772	0.206642	-6.65	0.85621	224	224	susie	0.3	1.7e-16	-1.61825	0.10561	0.5206	-0.00578663	0.00279798	-2.06815	0.0386263	1.32931	1.32931	0.722186		ENSG00000137496.17	11	71998540	71998541	0.1252	rs11501737	-2.17	rs2250866	0.05064	4.12	-1.23774	248	248	susie	0.068	0.00074	-1.17705	0.23918	0.1252	-0.00578791	0.00543836	-1.06428	0.287204	1.53972	3	0.673135		ENSG00000227775.3	1	1724511	1724512	0.5459	rs752965	3.19	rs6699975	0.114	-4.4	-0.41126	294	52	enet	0.26	9e-12	-1.18793	0.23486	0.5459	-0.00280405	0.00269457	-1.04063	0.298048	3.62138	3	0.305358
ENSG00000261033.1	17	20009233	20009234	0.0911	rs1682297	-2.87	rs7209653	0.115081	-4.58	-1.53818	273	1	top1	0.12	8.2e-06	1.53818	0.124005	0.0911	0.0123606	0.00624521	1.97921	0.0477923	2.89292	3	0.408431		ENSG00000273293.1	7	149881475	149881476	0.1898	rs6948743	2.89	rs10155809	0.0696	4.06	1.58274	261	261	susie	0.072	0.00012	1.61806	0.10565	0.1898	0.00634126	0.00462979	1.36967	0.170791	2.54244	2.54244	0.46767		ENSG00000233621.1	1	37474410	37474411	0.383	rs2884796	-2.64	rs2783724	0.25	6.21	-0.82409	437	26	enet	0.26	1.2e-11	-1.17678	0.23929	0.383	-0.000174734	0.00304973	-0.0572951	0.95431	1.45638	3	0.692375		ENSG00000224848.1	9	96687055	96687056	0.3115	rs13283681	2.43	rs2296812	0.21897	-6.33	-1.1037	277	5	enet	0.22	2.8e-10	1.1875	0.235	0.3115	0.00322895	0.00345835	0.93367	0.350474	2.28038	3	0.516291
ENSG00000140807.6	16	50548329	50548330	0.2647	rs2357934	-3.28	rs8054797	0.232654	6.19	-1.53767	394	1	top1	0.23	9.6e-11	-1.53767	0.12413	0.2647	-0.0056142	0.00374174	-1.50043	0.133504	2.25593	3	0.521015		ENSG00000136267.13	7	14974776	14974777	0.2657	rs4721414	-3.74	rs10243242	0.0193	4.43	1.61298	544	51	enet	0.13	1.8e-07	1.61781	0.1057	0.2657	0.00633631	0.00369798	1.71345	0.0866298	1.13776	1.13776	0.767967		ENSG00000221983.7	19	18571729	18571730	0.277	rs1035363	-3.38	rs2302055	0.074523	4.51	-1.2148	371	371	susie	0.11	2.3e-05	-1.17578	0.239683	0.277	-0.00111949	0.00360358	-0.310661	0.756058	2.11198	3	0.549492		ENSG00000196542.8	3	161372879	161372880	0.2274	rs16832548	3.27	rs1376122	0.0954	4.83	0.82713	374	374	susie	0.11	2.1e-05	1.1873	0.2351	0.2274	0.0022944	0.00395046	0.580794	0.56138	0.975593	3	0.807157
ENSG00000144161.12	2	112255135	112255136	0.2445	rs13387346	2.52	rs7599551	0.124334	5.42	-2.14406	345	11	lasso	0.15	2.1e-07	-1.53675	0.124354	0.2445	-0.00849222	0.00443834	-1.91338	0.0556995	5.84954	3	0.119164		ENSG00000228274.3	22	38681819	38681820	0.1716	rs34500977	2.34	rs2235230	0.121287	-5.49	1.61909	373	373	susie	0.13	2.5e-07	-1.6158	0.10614	0.1716	-0.00538374	0.00446473	-1.20584	0.22788	6.74274	6.74274	0.0805656		ENSG00000256612.7	19	40924218	40924219	0.315	rs1529717	2.82	rs5007415	0.13447	-5.05	1.17528	418	1	top1	0.13	2.3e-06	-1.17528	0.239883	0.315	-0.00267515	0.00327818	-0.816047	0.414473	4.79582	3	0.187373		ENSG00000258408.1	14	73539780	73539781	0.454	rs1860139	2.31	rs2041073	0.152731	-6.06	2.0434	355	31	enet	0.25	1.6e-11	-1.1856	0.23577	0.454	-0.00167987	0.00282353	-0.594953	0.551875	1.2002	3	0.752956
ENSG00000257302.1	12	70671917	70671918	0.2871	rs9971800	-3.2	rs10879174	0.154906	-5.33	-1.5365	525	1	top1	0.15	2e-07	1.53645	0.12443	0.2871	0.00389049	0.00361739	1.0755	0.282152	0.954877	3	0.812169		ENSG00000104611.11	8	19313616	19313617	0.3585	rs11986238	3.35	rs1514701	0.177	-6.35	0.92377	750	6	lasso	0.19	2.5e-10	-1.61565	0.1062	0.3585	-0.00228921	0.00315781	-0.724935	0.468492	0.635725	0.635725	0.888207		ENSG00000148384.12	9	136439822	136439823	0.5331	rs10116492	2.18	rs11145756	0.258	-7.05	-0.79089	368	23	enet	0.27	3.5e-12	1.17449	0.2402	0.5331	0.00308003	0.00259292	1.18786	0.234888	0.822501	3	0.844078		ENSG00000099956.18	22	23786962	23786963	0.266	rs6003970	-2.62	rs17003912	0.02617	-4.06	1.1849	464	1	top1	0.026	0.024	-1.1849	0.236	0.266	-0.00160619	0.00364413	-0.440761	0.659386	1.10612	3	0.775597
ENSG00000054392.12	1	210328251	210328252	0.2014	rs227178	3.55	rs12141729	0.083634	-4.33	1.53429	526	1	top1	0.084	0.00014	-1.53429	0.124958	0.2014	-0.00365174	0.0042283	-0.863642	0.387784	2.52483	3	0.47082		ENSG00000161217.11	3	196287956	196287957	0.3179	rs5016648	-3.28	rs1044988	0.068971	4.89	0.11961	383	12	enet	0.15	3.8e-08	1.6153	0.106245	0.3179	0.00338659	0.00339011	0.998964	0.317812	2.26411	2.26411	0.519432		ENSG00000065621.14	10	104268872	104268873	0.6169	rs3896224	-3.37	rs156697	0.22409	-6.54	-1.05712	416	13	lasso	0.27	6.4e-12	1.17386	0.2404	0.6169	0.00400467	0.00259109	1.54556	0.122212	3.77245	3	0.287107		ENSG00000122359.17	10	80205571	80205572	0.2661	rs4357631	-2.95	rs3748242	0.208	-5.88	1.18485	450	1	top1	0.21	1.4e-09	-1.18485	0.236078	0.2661	-0.0044948	0.00369802	-1.21546	0.224189	3.99578	3	0.261921
ENSG00000278200.1	17	81481569	81481570	0.2368	rs8073182	3.55	rs8069327	0.021647	3.44	0.46062	305	305	susie	0.1	3.3e-05	1.53351	0.125151	0.2368	0.00418496	0.00401541	1.04222	0.297308	1.25261	3	0.740415		ENSG00000269220.1	22	17777321	17777322	0.3229	rs5992665	2.92	rs7675	0.229794	-6.67	-1.27795	526	7	lasso	0.25	1.5e-13	1.6147	0.10638	0.3229	0.00440059	0.00338961	1.29826	0.194198	0.402726	0.402726	0.939679		ENSG00000137500.9	11	83286126	83286127	0.3208	rs11233501	-2.53	rs513438	0.24848	-6.56	1.17259	389	1	top1	0.25	5.1e-11	-1.17259	0.24096	0.3208	-0.00429991	0.00347762	-1.23645	0.21629	1.6727	3	0.64302		ENSG00000169609.13	15	83011640	83011641	0.4868	rs8042254	-3.43	rs2123157	0.255585	-7.59	-1.81968	321	321	susie	0.42	6.1e-20	1.18418	0.2363	0.4868	0.00290071	0.00275093	1.05445	0.291678	2.00781	3	0.570788
ENSG00000253764.1	8	1974636	1974637	0.3333	rs17683288	3.14	rs4633105	0.022572	-4.16	0.73203	628	32	enet	0.18	1.4e-08	-1.53283	0.12532	0.3333	-0.00466398	0.00334663	-1.39364	0.163427	0.311514	3	0.957849		ENSG00000151470.12	4	129093607	129093608	0.3153	rs6835359	4.6	rs1757923	0.231	-6.84	-0.81368	373	373	susie	0.25	2.8e-13	1.6147	0.10638	0.3153	0.00593862	0.00361313	1.64362	0.100254	1.47423	1.47423	0.68823		ENSG00000224318.5	3	197288	197289	0.3854	rs2892212	2.97	rs9872695	0.074654	4.53	-1.8368	356	356	susie	0.12	1.1e-05	-1.17318	0.241	0.3854	-0.00325711	0.00301016	-1.08204	0.279234	1.38285	3	0.709559		ENSG00000254675.1	11	78022932	78022933	0.4083	rs693720	2.47	rs4378419	0.217329	-6.19	-1.25363	348	348	susie	0.22	4.8e-10	1.18	0.23635	0.4083	0.00325024	0.00302756	1.07355	0.283023	6.86694	3	0.0762621
ENSG00000273674.4	15	50908598	50908599	0.6373	rs2168623	2.4	rs11857810	0.126715	-5.72	1.25164	476	23	lasso	0.35	2.2e-16	-1.5327	0.12535	0.6373	-0.0023268	0.00240299	-0.968296	0.332897	0.535451	3	0.911037		ENSG00000042493.15	2	85418431	85418432	0.4669	rs10192927	-2.95	rs3770102	0.033039	4.81	1.63304	458	26	enet	0.15	1.4e-08	1.61463	0.106391	0.4669	0.00338409	0.00257363	1.31491	0.18854	12.054	12.054	0.00720053		ENSG00000095203.14	9	109320963	109320964	0.3677	rs1140064	-2.91	rs12551044	0.0216	3.99	-0.61394	604	604	susie	0.045	0.0055	-1.17172	0.24131	0.3677	-0.00137102	0.00313818	-0.436884	0.662195	2.74112	3	0.433285		ENSG00000132702.12	1	156619293	156619294	0.1621	rs11264467	2.45	rs10908509	0.0288	3.87	1.09854	450	10	enet	0.033	0.013	1.18394	0.23644	0.1621	0.00681778	0.0047749	1.42784	0.153338	0.890269	3	0.827776
ENSG00000165271.16	9	33473929	33473930	0.4923	rs3758268	3.41	rs3758280	0.334995	7.33	-1.53249	404	1	top1	0.33	1.2e-15	-1.53249	0.1254	0.4923	-0.0030544	0.00267126	-1.14343	0.25286	1.04883	3	0.78944		ENSG00000068903.19	19	38899861	38899862	0.357	rs3786949	-2.63	rs11879029	0.208569	-6.54	-1.52835	391	391	susie	0.22	1e-11	1.61428	0.106467	0.357	0.00247164	0.00312323	0.791373	0.428726	2.8843	2.8843	0.409811		ENSG00000232995.7	1	163321888	163321889	0.281	rs991842	-3.51	rs10494390	0.222	-5.85	1.1712	611	1	top1	0.22	6.8e-10	-1.1712	0.24152	0.281	-0.00402051	0.00355996	-1.12937	0.258743	0.778324	3	0.854644		ENSG00000184898.6	2	151261878	151261879	0.237	rs7580162	2.99	rs10490522	0.067	4.79	0.7434	453	453	susie	0.09	8.2e-05	1.18384	0.236478	0.237	0.00562227	0.00352371	1.59556	0.110588	11.961	3	0.00751784
ENSG00000144749.13	3	66501262	66501263	0.1751	rs1379189	2.94	rs9875000	0.0761	4.27	-1.5313	416	1	top1	0.076	0.00028	-1.53134	0.12568	0.1751	-0.00464928	0.00463299	-1.00352	0.315612	3.71557	3	0.293861		ENSG00000204963.5	5	140834247	140834248	0.1906	rs31874	-2.96	rs2878996	0.0466	-4.08	1.73829	375	375	susie	0.068	0.00019	-1.6126	0.10683	0.1906	-0.00895689	0.00458054	-1.95542	0.0505335	0.695012	0.695012	0.874377		ENSG00000156966.6	2	231395542	231395543	0.2841	rs4972979	-3.33	rs1868929	0.005789	-3.69	0.24493	380	380	susie	0.046	0.0048	1.1708	0.241666	0.2841	0.00246968	0.00352479	0.700659	0.483516	0.896051	3	0.826381		ENSG00000174939.10	16	29900374	29900375	0.255	rs6565169	3.28	rs7201384	0.146	-4.89	-1.18384	176	1	top1	0.15	5.1e-07	1.18384	0.23648	0.255	0.00418023	0.00377502	1.10734	0.268147	0.593029	3	0.898026
ENSG00000158008.9	1	26019883	26019884	0.3072	rs807270	2.32	rs1938405	0.208305	-5.8	-1.53	445	1	top1	0.21	1.1e-09	1.53	0.126018	0.3072	0.0015293	0.00331858	0.46083	0.644921	8.34132	3	0.0394599		ENSG00000167360.4	11	5422110	5422111	0.3629	rs2647582	3.14	rs2442411	0.113793	-4.86	-1.61261	891	1	top1	0.11	1.3e-06	1.61261	0.107	0.3629	0.00215551	0.00310873	0.693375	0.488074	6.85764	6.85764	0.0765764		ENSG00000181404.15	9	25003	25004	0.2176	rs6476806	2.13	rs10815034	-0.00644	-3.22	-1.02524	303	303	susie	0.034	0.014	1.17068	0.24173	0.2176	0.00259999	0.00406165	0.640132	0.522087	1.56455	3	0.667454		ENSG00000188404.8	1	169711697	169711698	0.1986	rs6692451	2.36	rs7525461	0.0717	-4.24	1.18315	517	1	top1	0.072	0.00043	-1.18315	0.23675	0.1986	-0.00424212	0.00427832	-0.991538	0.321423	0.950743	3	0.813168
ENSG00000110427.14	11	33542071	33542072	0.247	rs3117655	-3.63	rs4755765	0.024187	3.92	-1.27939	439	9	lasso	0.027	0.022	-1.52926	0.126201	0.247	-0.00411516	0.00396533	-1.03779	0.29937	3.42563	3	0.330536		ENSG00000246627.6	12	2690898	2690899	0.2357	rs4765717	2.61	rs886898	0.09962	4.49	1.6117	543	1	top1	0.1	6.1e-06	1.61172	0.10702	0.2357	0.00829325	0.00417388	1.98694	0.046929	2.07651	2.07651	0.55668		ENSG00000215018.9	7	7535852	7535853	0.5282	rs17466737	-3.76	rs7803888	0.307142	-7.02	-1.4198	698	6	lasso	0.38	4.1e-17	1.17041	0.241834	0.5282	0.00305315	0.00262768	1.16192	0.245268	0.232477	3	0.972184		ENSG00000130332.14	19	2328613	2328614	0.4241	rs4807179	2.79	rs12460552	0.113	-5.54	-0.84532	410	17	enet	0.16	2.2e-07	1.18259	0.23697	0.4241	0.00312719	0.00294537	1.06173	0.288358	1.1865	3	0.756243
ENSG00000233184.6	1	101063610	101063611	0.1751	rs12405027	4.08	rs4617425	0.037269	4.27	1.31025	494	13	lasso	0.058	0.0014	1.52921	0.126212	0.1751	0.00405583	0.00447061	0.907221	0.36429	1.82217	3	0.610122		ENSG00000170852.10	7	32894130	32894131	0.4292	rs10242306	3.54	rs7785065	0.14	6.35	-1.81108	352	10	lasso	0.2	1.1e-10	-1.61149	0.10707	0.4292	-0.00313323	0.002771	-1.13072	0.258171	4.69379	4.69379	0.195643		ENSG00000205560.12	22	50578454	50578455	0.571	rs2516557	-3.5	rs12627787	0.208309	-6.58	1.11971	296	296	susie	0.38	1.7e-17	-1.1702	0.24193	0.571	-0.00250783	0.00263758	-0.950807	0.341703	2.96216	3	0.397496		ENSG00000101361.16	20	2652144	2652145	0.2851	rs2422778	-2.55	rs2422734	-0.005571	3.52	-1.5425	572	572	susie	0.041	0.0066	-1.1821	0.2372	0.2851	-0.00262587	0.0035201	-0.745964	0.455689	1.40412	3	0.704569
ENSG00000064655.18	20	46894623	46894624	0.251	rs436978	3.11	rs7269152	-0.004793	-3.67	-1.3014	525	21	enet	0.0044	0.2	1.52896	0.1263	0.251	0.00818646	0.0041656	1.96525	0.049385	0.747319	3	0.862022		ENSG00000114030.12	3	122514944	122514945	0.4296	rs9817571	-3.6	rs12487598	0.333554	8.08	-1.61119	495	1	top1	0.33	2.5e-18	-1.61119	0.107138	0.4296	-0.00530065	0.00283428	-1.8702	0.0614564	3.09931	3.09931	0.376566		ENSG00000246022.2	3	126180064	126180065	0.3145	rs10934751	3.1	rs2138214	0.007964	-3.81	-0.505	467	31	enet	0.093	8.5e-05	-1.16947	0.242	0.3145	-0.00363325	0.00328555	-1.10583	0.268801	8.78194	3	0.032335		ENSG00000250565.6	2	46542556	46542557	0.2161	rs6728851	-3.14	rs1868844	-0.000403	3.65	1.2482	669	669	susie	0.024	0.03	1.18201	0.237201	0.2161	0.00386986	0.0041966	0.922139	0.356456	1.8397	3	0.606335
ENSG00000164078.12	3	49903843	49903844	0.3651	rs6774354	-3.21	rs2280406	0.221	6.43	-2.4616	313	73	enet	0.24	3.7e-11	-1.52842	0.12641	0.3651	-0.00693724	0.00330422	-2.09951	0.0357717	1.11523	3	0.773398		ENSG00000225165.3	5	95440043	95440044	0.2307	rs1426099	2.69	rs3909479	0.211	6.67	-1.80261	456	21	enet	0.22	4.1e-12	-1.61035	0.10732	0.2307	-0.00667941	0.00421618	-1.58423	0.113141	0.604129	0.604129	0.895486		ENSG00000188000.3	19	9185593	9185594	0.387	rs17001807	-2.6	rs13345998	0.042695	4.34	-0.73055	407	25	enet	0.1	4.8e-05	-1.16969	0.242127	0.387	-0.00343095	0.00300961	-1.14	0.254287	5.15062	3	0.161094		ENSG00000272316.1	6	57913910	57913911	0.6826	rs7773487	-1.93	rs6911080	0.246598	-6.51	-1.18087	99	1	top1	0.25	2.6e-11	1.18087	0.23766	0.6826	0.00215501	0.00235621	0.914609	0.360397	2.71201	3	0.43819
ENSG00000184923.12	10	87225447	87225448	0.2364	rs17427876	2.09	rs4501904	0.039397	3.94	-1.64356	269	5	lasso	0.067	0.00064	-1.52819	0.1265	0.2364	-0.00322306	0.00398301	-0.809201	0.418399	1.97124	3	0.578397		ENSG00000267838.2	19	54439543	54439544	0.72	rs4806626	2.98	rs3745420	0.444608	-9.22	-1.92723	457	457	susie	0.51	5.6e-31	1.61025	0.107343	0.72	0.00313104	0.00234392	1.33581	0.18161	0.919245	0.919245	0.820781		ENSG00000173825.6	11	65354766	65354767	0.1784	rs17199860	-2.44	rs1783486	0.03962	3.79	-1.32458	337	337	susie	0.051	0.0032	-1.16921	0.24232	0.1784	-0.00298997	0.00442751	-0.675317	0.499475	1.61561	3	0.655856		ENSG00000259666.2	15	77641763	77641764	0.1599	rs4886524	-2.67	rs7162362	0.016714	4.05	-0.489988	325	18	enet	0.084	0.00015	-1.18015	0.2379	0.1599	-0.00341282	0.00466678	-0.731301	0.464595	9.07133	3	0.0283573
ENSG00000230074.1	9	34678099	34678100	0.4814	rs10972262	-2.9	rs4878585	0.211582	-6.56	-0.91787	366	15	enet	0.23	1e-10	1.52684	0.1268	0.4814	0.00443989	0.00279699	1.58738	0.112427	0.248405	3	0.969421		ENSG00000271889.1	2	61162104	61162105	0.2042	rs13411201	2.73	rs11498	0.15519	5.66	1.52198	311	21	enet	0.17	3.5e-09	1.60989	0.107421	0.2042	0.00517819	0.00428124	1.20951	0.226468	2.58634	2.58634	0.45989		ENSG00000261349.1	1	25267135	25267136	0.496	rs4649036	-3.52	rs2375279	0.136	4.84	0.61068	351	351	susie	0.28	2.1e-12	1.16912	0.24235	0.496	0.00159877	0.00273686	0.584162	0.559112	4.76139	3	0.190127		ENSG00000276251.1	19	29220863	29220864	0.3447	rs17703419	-2.68	rs8100724	0.0149	-4.02	1.92278	579	21	enet	0.088	0.0001	-1.17994	0.23802	0.3447	-0.00341268	0.00338183	-1.00912	0.312916	4.15668	3	0.245035
ENSG00000113212.6	5	141172618	141172619	0.1396	rs31874	-2.96	rs13153056	0.01839	3.51	0.45661	447	447	susie	0.069	0.00052	-1.52652	0.12688	0.1396	-0.00947764	0.00553958	-1.7109	0.0871001	1.50604	3	0.680876		ENSG00000158528.11	7	94907201	94907202	0.1509	rs4729176	-3.24	rs17166665	0.000269	-3.55	-2.80887	356	356	susie	0.0063	0.14	1.60948	0.10751	0.1509	0.00195603	0.00485456	0.402926	0.687003	4.95937	4.95937	0.174797		ENSG00000243708.10	15	41837774	41837775	0.2838	rs8023925	-2.98	rs2241522	0.233516	5.99	-1.16822	403	1	top1	0.23	2.3e-10	-1.1682	0.24272	0.2838	-0.00355571	0.00351522	-1.01152	0.311768	1.02015	3	0.796375		ENSG00000266933.2	19	507495	507496	0.4203	rs1683564	-2.43	rs10415416	0.264	-6.48	1.12825	383	383	susie	0.27	2.1e-12	-1.17727	0.23909	0.4203	-0.0029614	0.00293783	-1.00802	0.313444	0.89349	3	0.826999
ENSG00000085999.11	1	46247687	46247688	0.2707	rs12410307	2.95	rs11576941	0.095844	5.27	1.64014	326	3	lasso	0.15	2.9e-07	1.52638	0.126916	0.2707	0.00589112	0.00372329	1.58224	0.113596	2.2248	3	0.52708		ENSG00000232600.3	8	144437674	144437675	0.1028	rs6988451	-2.5	rs760477	0.0864	5.22	1.8429	225	225	susie	0.11	1.3e-06	1.60765	0.1079	0.1028	0.0101365	0.00572303	1.77117	0.0765321	6.06774	6.06774	0.108361		ENSG00000188732.10	7	23680129	23680130	0.5524	rs7792262	-3.66	rs993179	0.431806	8.16	0.90084	439	10	lasso	0.45	1.9e-21	1.16789	0.242851	0.5524	0.00277694	0.00255598	1.08645	0.277279	1.80617	3	0.613593		ENSG00000106404.13	7	101238819	101238820	0.2219	rs6942609	2.21	rs7778271	0.110148	5.23	1.09704	397	397	susie	0.13	2.5e-06	1.17723	0.239102	0.2219	0.00580358	0.00432542	1.34174	0.17968	3.4682	3	0.32491
ENSG00000175634.14	11	67428482	67428483	0.21	rs11227771	2.33	rs11603236	0.004701	-3.45	-0.77687	222	10	enet	0.049	0.003	1.52609	0.126987	0.21	0.0069033	0.00422706	1.63312	0.102443	1.28503	3	0.732692		ENSG00000137478.14	11	73142260	73142261	0.1865	rs11235726	2.28	rs10793048	0.042373	3.94	1.22537	302	45	enet	0.073	0.0001	1.60899	0.108	0.1865	0.00337674	0.00438735	0.769655	0.441505	2.72403	2.72403	0.436159		ENSG00000103249.17	16	1475579	1475580	0.2892	rs13336428	3.02	rs4786419	0.087	4.74	-0.83929	479	5	lasso	0.093	8.4e-05	-1.16765	0.24295	0.2892	-0.00502831	0.00342132	-1.4697	0.141643	8.65304	3	0.0342779		ENSG00000031691.6	6	49463377	49463378	0.3149	rs9367358	-2.23	rs12528625	0.213126	6.12	-0.95869	347	347	susie	0.22	2.9e-10	-1.17709	0.23916	0.3149	-0.00282297	0.00332695	-0.848514	0.396152	5.01241	3	0.170891
ENSG00000128487.16	17	20009343	20009344	0.104	rs1682297	-2.87	rs12451841	0.041339	4.22	-1.61247	273	3	lasso	0.047	0.0035	-1.52472	0.12733	0.104	-0.00930864	0.00560268	-1.66146	0.0966208	5.89398	3	0.116884		ENSG00000141562.17	17	82458179	82458180	0.303	rs9912348	-2.62	rs4789773	0.25	-7.04	-1.60626	400	1	top1	0.25	1.8e-13	1.60626	0.108216	0.303	0.00969676	0.00421888	2.29842	0.0215379	10.6096	10.6096	0.0140354		ENSG00000106404.13	7	101238819	101238820	0.4847	rs6942609	2.21	rs7778271	0.200216	6.16	1.09704	397	397	susie	0.24	1.1e-10	1.16725	0.243108	0.4847	0.00371081	0.00290548	1.27718	0.20154	3.14465	3	0.369856		ENSG00000267365.1	17	70169401	70169402	0.3783	rs9915538	2.7	rs1468472	0.012876	-3.83	0.41966	411	34	enet	0.021	0.041	-1.17671	0.23931	0.3783	-0.00584237	0.003237	-1.80487	0.0710952	2.14821	3	0.542221
ENSG00000232456.1	1	16040028	16040029	0.38	rs11810329	2.64	rs1739828	0.073349	-4.9	-1.72127	378	17	enet	0.19	5.2e-09	1.52441	0.127407	0.38	0.00499339	0.00321095	1.55512	0.119918	0.269092	3	0.965733		ENSG00000264745.1	18	24015338	24015339	0.1476	rs16940610	-3.06	rs8089140	0.09419	-5.75	-1.45241	432	432	susie	0.14	8.3e-08	1.6058	0.108318	0.1476	0.00663579	0.00502133	1.32152	0.186328	1.86359	1.86359	0.601195		ENSG00000090238.11	16	30096243	30096244	0.1449	rs6565169	3.28	rs8060511	0.0765	4.03	1.16659	223	1	top1	0.077	0.00036	1.16659	0.24338	0.1449	0.00474588	0.00487895	0.972725	0.33069	3.13094	3	0.371873		ENSG00000006607.13	2	241356242	241356243	0.2585	rs4344930	3.36	rs2289796	0.0451	-4.32	1.6213	368	368	susie	0.074	0.00036	-1.17571	0.239712	0.2585	-0.00441247	0.00371492	-1.18777	0.234924	2.9523	3	0.399038
ENSG00000174080.10	11	66568840	66568841	0.166	rs3782079	2.15	rs519380	0.165147	5.33	1.52315	257	1	top1	0.17	7.7e-08	1.52315	0.127721	0.166	0.00545362	0.0045003	1.21183	0.225576	5.91789	3	0.115674		ENSG00000163155.11	1	151165947	151165948	0.3401	rs2292166	3.76	rs6691701	0.149	6.17	-2.1555	310	5	lasso	0.22	6.3e-12	-1.60555	0.108372	0.3401	-0.00554476	0.00327679	-1.69213	0.090621	1.04979	1.04979	0.789207		ENSG00000120324.8	5	141192352	141192353	0.1601	rs31874	-2.96	rs3088331	0.044949	-4.09	1.16554	441	1	top1	0.045	0.0053	-1.16554	0.2438	0.1601	-0.00291003	0.00467413	-0.622583	0.533558	2.51336	3	0.472882		ENSG00000136816.15	9	129803152	129803153	0.5204	rs6478954	3.22	rs8113	0.14872	5.3	-0.58707	477	35	enet	0.21	1.5e-09	1.17542	0.2398	0.5204	0.00394889	0.00268661	1.46984	0.141604	6.19556	3	0.102474
ENSG00000167106.11	9	127980512	127980513	0.2014	rs2246011	-3.01	rs968463	0.016231	3.76	0.31245	330	330	susie	0.026	0.025	1.52265	0.12785	0.2014	0.00367244	0.00430127	0.853804	0.393214	1.56865	3	0.666518		ENSG00000146433.8	6	158536435	158536436	0.2875	rs9457507	-2.02	rs10447366	0.052906	-4.69	-1.17291	501	21	enet	0.077	6.7e-05	1.60457	0.108588	0.2875	0.00533686	0.00353286	1.51064	0.130881	4.55521	4.55521	0.207418		ENSG00000177084.16	12	132687358	132687359	0.1812	rs28474681	-2.78	rs14302	0.093	4.84	1.2312	270	270	susie	0.12	7.7e-06	1.16377	0.24452	0.1812	0.00263044	0.00439936	0.597914	0.549897	0.994106	3	0.802678		ENSG00000188976.10	1	959308	959309	0.2291	rs6689813	2.75	rs1891910	-0.00639	3.33	1.87844	180	180	susie	0.046	0.0041	1.17366	0.24053	0.2291	0.00141015	0.00391103	0.360555	0.718432	2.80738	3	0.422287
ENSG00000128891.15	15	40565056	40565057	0.4941	rs11070256	2.68	rs1044474	0.338563	-7.45	1.78586	331	331	susie	0.4	2e-19	-1.5216	0.12811	0.4941	-0.0023434	0.00264197	-0.88699	0.375084	3.13476	3	0.371311		ENSG00000215915.9	1	1449688	1449689	0.2275	rs752965	3.19	rs1695824	0.131	-5.16	1.11668	288	9	lasso	0.16	5.3e-09	-1.60415	0.108681	0.2275	-0.00584672	0.00401668	-1.45561	0.145501	1.63249	1.63249	0.652046		ENSG00000196756.11	20	38435352	38435353	0.6636	rs6097906	-2.51	rs1739652	0.54923	9.1	1.02017	475	13	lasso	0.55	5.1e-28	1.1627	0.245	0.6636	0.00338718	0.00243229	1.39259	0.163745	0.297823	3	0.960437		ENSG00000272905.1	7	32845393	32845394	0.1396	rs10242306	3.54	rs11983596	0.100385	4.78	0.326908	369	369	susie	0.11	2.2e-05	1.1735	0.240595	0.1396	0.00772057	0.00536384	1.43937	0.150045	4.53976	3	0.208771
ENSG00000139190.16	12	6470986	6470987	0.6959	rs2532484	3.19	rs12964	0.455092	-8.66	-1.2172	402	402	susie	0.47	3.8e-23	1.52118	0.12821	0.6959	0.00396678	0.00240969	1.64618	0.0997273	0.203127	3	0.977083		ENSG00000164967.9	9	34612103	34612104	0.1098	rs10758242	3.78	rs10972173	0.05245	4.24	-1.34832	361	361	susie	0.076	7.9e-05	-1.6041	0.108686	0.1098	-0.00955878	0.00596973	-1.60121	0.109331	2.12779	2.12779	0.546311		ENSG00000259495.2	15	80403574	80403575	0.5924	rs7178382	-2.38	rs3743408	0.36992	-7.53	1.10164	501	5	enet	0.39	8.4e-18	-1.1623	0.24512	0.5924	-0.00194256	0.00247679	-0.784304	0.432862	1.23565	3	0.744468		ENSG00000165282.13	9	35096600	35096601	0.1379	rs10972262	-2.9	rs13301981	0.03287	3.88	0.86658	331	23	enet	0.092	6.9e-05	1.17358	0.2406	0.1379	0.00831055	0.0053694	1.54776	0.12168	0.481836	3	0.922863
ENSG00000159263.15	21	36699132	36699133	0.259	rs762376	-2.58	rs2073425	0.134804	5.52	1.3157	487	3	lasso	0.16	1.3e-07	1.51951	0.12863	0.259	0.00345973	0.00364255	0.949809	0.34221	3.08805	3	0.378248		ENSG00000180279.6	19	50808873	50808874	0.7082	rs10426	-2.85	rs11673306	0.390389	8.57	-1.60405	537	1	top1	0.39	5.7e-22	-1.60405	0.108703	0.7082	-0.00412767	0.00234803	-1.75793	0.078759	2.14488	2.14488	0.542886		ENSG00000132970.12	13	26557702	26557703	0.289	rs3892443	-2.87	rs11619978	0.20112	5.68	1.1754	627	627	susie	0.2	5.2e-09	1.1619	0.24528	0.289	0.000800255	0.00349785	0.228785	0.819036	0.704147	3	0.872228		ENSG00000121101.15	17	58692054	58692055	0.1959	rs1018051	2.6	rs7221274	0.136475	5.17	1.17196	303	1	top1	0.14	1.2e-06	1.17196	0.24121	0.1959	0.00349102	0.00431973	0.808157	0.419	1.91725	3	0.589758
ENSG00000136247.14	7	6577433	6577434	0.242	rs10447683	3.13	rs11763814	0.050726	4.47	2.5563	287	13	enet	0.1	2.8e-05	1.5193	0.12868	0.242	0.000753041	0.00383794	0.19621	0.844446	7.53561	3	0.0566504		ENSG00000229980.4	17	50866678	50866679	0.5376	rs17564605	-2.77	rs7221352	0.141	-6.19	1.19394	398	11	lasso	0.24	8.5e-13	-1.60235	0.109078	0.5376	-0.00362102	0.00271041	-1.33597	0.18156	2.48208	2.48208	0.478539		ENSG00000224497.1	20	35544746	35544747	0.5895	rs2425025	2.25	rs2104417	0.36192	7.71	1.07584	314	314	susie	0.38	2.4e-17	1.16172	0.2454	0.5895	0.00216154	0.0024807	0.871342	0.383568	1.46405	3	0.690591		ENSG00000215154.6	16	2603349	2603350	0.4945	rs2741891	2.53	rs11646366	0.019	4.11	0.801162	293	12	lasso	0.11	1.1e-05	1.17162	0.24135	0.4945	0.00250251	0.00266749	0.938151	0.348167	2.13017	3	0.545832
ENSG00000275759.1	12	118428280	118428281	0.2708	rs10774980	-3.24	rs17512574	0.175133	-5.57	1.9983	446	4	lasso	0.19	8.1e-09	-1.51922	0.12871	0.2708	-0.00975846	0.00430336	-2.26764	0.0233512	3.93358	3	0.268726		ENSG00000141837.19	19	13633024	13633025	0.2495	rs2900918	-3.27	rs2302080	0.011042	3.67	-0.5013	346	346	susie	0.027	0.013	-1.60203	0.109149	0.2495	-0.00652867	0.00392562	-1.66309	0.0962937	3.85645	3.85645	0.277387		ENSG00000276791.1	16	2777318	2777319	0.7325	rs2741891	2.53	rs9925824	0.503	-8.73	1.16114	305	1	top1	0.5	2e-24	-1.16114	0.24558	0.7325	-0.00100826	0.00223242	-0.451646	0.651524	3.44343	3	0.328173		ENSG00000215915.9	1	1449688	1449689	0.4402	rs752965	3.19	rs873927	0.282	-6.73	1.11976	287	287	susie	0.34	6.4e-16	-1.17134	0.24146	0.4402	-0.00358518	0.00294565	-1.21711	0.223562	0.156353	3	0.984307
ENSG00000131386.17	3	16174648	16174649	0.3295	rs2042826	3.26	rs6766571	0.0174	-3.84	-0.9545	523	57	enet	0.11	1.2e-05	1.51905	0.12875	0.3295	0.00479272	0.003434	1.39567	0.162815	0.470996	3	0.925216		ENSG00000226413.2	12	48442946	48442947	0.1517	rs2446995	-2.34	rs1107654	0.008925	3.79	1.3659	458	458	susie	0.021	0.028	1.60202	0.10915	0.1517	0.00813566	0.00505639	1.60899	0.107619	2.81867	2.81867	0.420435		ENSG00000113716.12	5	150001167	150001168	0.225	rs6894391	-3.92	rs2282806	0.061357	4.43	1.27382	567	19	enet	0.074	0.00046	1.16113	0.24559	0.225	0.00692104	0.00429941	1.60977	0.107449	1.31013	3	0.726728		ENSG00000171097.13	9	128882493	128882494	0.2023	rs17440384	2.62	rs3750319	0.11181	-5	-1.06315	314	314	susie	0.12	5.3e-06	1.17099	0.2416	0.2023	0.00469378	0.0041524	1.13038	0.258318	3.54283	3	0.315249
ENSG00000258701.1	14	104821200	104821201	0.274	rs2494738	2.79	rs10142116	0.04174	-3.7	1.51799	357	1	top1	0.042	0.0059	-1.51799	0.12902	0.274	-0.00399747	0.00354762	-1.1268	0.259825	2.4346	3	0.487227		ENSG00000206562.11	3	15426634	15426635	0.246	rs7640807	3.2	rs6807885	0.123025	-5.48	0.00889	372	372	susie	0.16	7.3e-09	1.59945	0.109722	0.246	0.00377661	0.00393123	0.96067	0.336718	0.548149	0.548149	0.908193		ENSG00000198105.13	10	37857635	37857636	0.2202	rs7073758	2.67	rs4934888	0.043538	4.14	-0.9666	298	298	susie	0.081	0.00024	-1.16043	0.2459	0.2202	-0.00414542	0.00432176	-0.959199	0.337459	7.78507	3	0.050669		ENSG00000204650.14	17	45620327	45620328	0.5146	rs6503427	-2.54	rs17689471	0.487896	8.82	0.98611	90	20	enet	0.51	8.8e-26	1.17092	0.24163	0.5146	0.00423197	0.00258633	1.63628	0.101781	8.01411	3	0.045721
ENSG00000140400.16	15	75368153	75368154	0.2713	rs1565496	2.27	rs4886443	0.164057	5.94	1.37557	231	231	susie	0.19	8.3e-09	1.51788	0.12904	0.2713	0.00573362	0.0036838	1.55644	0.119603	1.00601	3	0.799799		ENSG00000116062.14	2	47695529	47695530	0.1599	rs9789343	-2.51	rs4552231	0.060854	-4.68	1.59878	361	1	top1	0.061	0.00038	-1.59878	0.10987	0.1599	-0.00941339	0.00486851	-1.93352	0.0531717	3.84934	3.84934	0.278199		ENSG00000276334.1	2	32521926	32521927	0.2186	rs11124287	-2.5	rs762019	0.041154	-5.51	-1.53985	374	14	enet	0.15	8e-07	1.159	0.246457	0.2186	0.00484564	0.0040364	1.20048	0.229951	0.739923	3	0.863776		ENSG00000260634.1	2	127025209	127025210	0.216	rs12151780	2.43	rs7571480	0.105	-5.07	1.0905	467	467	susie	0.18	2.3e-08	-1.16955	0.242183	0.216	-0.00496436	0.00412188	-1.20439	0.228438	7.576	3	0.0556375
ENSG00000137824.15	15	40755850	40755851	0.0959	rs2016546	-2.58	rs8028552	-0.002098	3.34	0.42807	306	306	susie	0.03	0.017	1.51784	0.12905	0.0959	0.00516543	0.00616893	0.837331	0.402407	0.806837	3	0.847831		ENSG00000127663.14	19	4969112	4969113	0.4756	rs7507640	-3.15	rs710956	0.026399	4.25	-1.40305	418	35	enet	0.041	0.003	-1.59864	0.1099	0.4756	-0.00627124	0.0029886	-2.09839	0.0358711	0.386357	0.386357	0.943046		ENSG00000169826.7	10	43138485	43138486	0.4491	rs947692	3.42	rs2505506	0.385195	7.81	1.17481	390	390	susie	0.39	9.1e-18	1.15899	0.2465	0.4491	0.00404862	0.00301661	1.34211	0.179561	1.63422	3	0.651657		ENSG00000132970.12	13	26557702	26557703	0.4295	rs3892443	-2.87	rs3794413	0.220264	6.59	1.1367	628	628	susie	0.26	6.1e-12	1.169	0.2424	0.4295	0.000529871	0.00287119	0.184548	0.853584	0.690416	3	0.875456
ENSG00000182698.11	2	219333176	219333177	0.149	rs6436131	2.25	rs2385260	0.131013	-4.64	1.51785	417	1	top1	0.13	1.9e-06	-1.51785	0.129053	0.149	-0.00629719	0.00506213	-1.24398	0.213507	0.635687	3	0.888216		ENSG00000226393.1	9	21321299	21321300	0.2345	rs1113400	-2.78	rs10125010	0.11967	-5.93	1.73085	481	481	susie	0.15	2.1e-08	-1.5985	0.109924	0.2345	-0.00649547	0.004146	-1.56668	0.117189	0.785328	0.785328	0.852973		ENSG00000177868.11	1	42816803	42816804	0.358	rs4660631	2.6	rs2816602	0.185	5.77	-1.11782	427	427	susie	0.19	1.6e-08	-1.15857	0.24663	0.358	-0.00300741	0.00316054	-0.951547	0.341327	1.29658	3	0.729944		ENSG00000198825.12	10	119726096	119726097	0.2018	rs11198918	-3.65	rs7917670	0.000906	3.64	-0.25915	501	501	susie	0.043	0.0053	-1.16775	0.242906	0.2018	-0.00508888	0.00411582	-1.23642	0.216303	2.4917	3	0.476792
ENSG00000244041.7	6	2987966	2987967	0.478	rs1885300	-2.67	rs9405188	0.067527	-5.25	-1.0953	680	37	enet	0.18	1.7e-08	1.5178	0.129065	0.478	0.00290464	0.00266612	1.08946	0.27595	9.92551	3	0.0192101		ENSG00000167088.10	18	21612266	21612267	0.2102	rs9960560	-3.08	rs291785	0.14177	5.31	-1.59748	248	1	top1	0.14	6e-08	-1.59748	0.11016	0.2102	-0.00604852	0.00421743	-1.43417	0.151523	2.4984	2.4984	0.475581		ENSG00000272447.1	10	79825901	79825902	0.1923	rs4357631	-2.95	rs7904954	0.00452	-3.59	1.43644	318	318	susie	0.037	0.01	-1.15803	0.2469	0.1923	-0.00423741	0.00429416	-0.986783	0.323749	0.965202	3	0.809671		ENSG00000282199.1	17	43920478	43920479	0.2043	rs9911324	2.49	rs231458	0.028968	-3.84	-0.01024	369	369	susie	0.072	0.00042	1.16653	0.2434	0.2043	0.00409032	0.00407107	1.00473	0.315027	6.28715	3	0.0984456
ENSG00000233436.7	11	57751780	57751781	0.141	rs590240	-2.98	rs1783983	0.013783	3.89	-1.52922	393	393	susie	0.043	0.0053	-1.51737	0.129174	0.141	-0.00829733	0.00534221	-1.55316	0.120384	1.26408	3	0.737679		ENSG00000283366.1	22	18998273	18998274	0.6137	rs9606020	-2.99	rs5993445	0.285383	7.37	2.80928	295	17	enet	0.36	7e-20	1.5973	0.11021	0.6137	0.00288731	0.00248983	1.15964	0.246194	2.47471	2.47471	0.479879		ENSG00000186532.11	17	1830633	1830634	0.4053	rs8074466	3.41	rs9889773	0.19	-5.81	1.09177	435	435	susie	0.19	1.1e-08	-1.15664	0.24742	0.4053	-0.00239152	0.00295268	-0.80995	0.417969	1.46143	3	0.691201		ENSG00000270605.1	1	28241452	28241453	0.6886	rs2236074	1.87	rs2938867	0.639	-10.06	1.11445	253	6	lasso	0.65	4.3e-37	-1.16619	0.24354	0.6886	-0.00117144	0.00224726	-0.521273	0.602177	5.00298	3	0.171579
ENSG00000260296.1	4	40166674	40166675	0.3603	rs9685160	-3.1	rs813230	0.0173	4.39	1.0824	430	23	enet	0.061	0.001	1.5173	0.12919	0.3603	0.00432988	0.00317823	1.36236	0.173085	2.2643	3	0.519394		ENSG00000115524.15	2	197435090	197435091	0.1014	rs700639	2.68	rs787980	0.066912	4.37	1.42216	328	328	susie	0.075	8.8e-05	1.5971	0.110244	0.1014	0.00799517	0.00607889	1.31524	0.188431	1.81695	1.81695	0.611253		ENSG00000215114.8	8	58411263	58411264	0.1996	rs2925659	-3.05	rs13277646	0.136627	-4.93	1.15643	508	1	top1	0.14	1.9e-06	-1.15643	0.24751	0.1996	-0.00844944	0.00483165	-1.74877	0.0803308	7.30515	3	0.0627822		ENSG00000135823.13	1	181023120	181023121	0.2199	rs7552084	2.41	rs6665134	0.114	4.49	-1.16546	473	1	top1	0.11	9.8e-06	-1.16546	0.24383	0.2199	-0.00694657	0.0040422	-1.71851	0.085703	1.81565	3	0.611536
ENSG00000125821.11	20	18587892	18587893	0.216	rs1555506	2.35	rs6045570	0.156159	5.45	-1.4434	482	482	susie	0.17	7.5e-08	-1.51713	0.1292	0.216	-0.00732603	0.00408817	-1.79201	0.0731321	2.18034	3	0.535831		ENSG00000258443.1	14	73520647	73520648	0.1466	rs1860139	2.31	rs2269967	0.0095	-4.21	1.23543	352	352	susie	0.073	0.00011	-1.59707	0.11025	0.1466	-0.00575885	0.00504468	-1.14157	0.253633	2.58805	2.58805	0.459588		ENSG00000146205.13	2	241188508	241188509	0.3248	rs4344930	3.36	rs4675969	0.064741	4.95	-0.39328	410	410	susie	0.15	8.7e-07	-1.1563	0.247557	0.3248	-0.00443888	0.00335037	-1.32489	0.185207	4.54915	3	0.207948		ENSG00000151917.17	6	56955125	56955126	0.3489	rs4256439	2.64	rs17685235	0.243245	-6.6	-1.16538	280	1	top1	0.24	3.7e-11	1.16538	0.24386	0.3489	0.0022393	0.0031963	0.700592	0.483558	1.4378	3	0.696698
ENSG00000254352.1	8	78724135	78724136	0.395	rs2663301	-2.11	rs1384804	0.310839	-7.28	1.43123	320	320	susie	0.32	4.3e-15	-1.51591	0.12954	0.395	-0.00404204	0.00295574	-1.36752	0.171461	3.17623	3	0.365245		ENSG00000132681.16	1	160151569	160151570	0.2122	rs4656252	2.84	rs6663715	-0.00103	3.45	-1.6726	515	515	susie	0.046	0.0018	-1.59702	0.110261	0.2122	-0.00581332	0.00405533	-1.4335	0.151715	2.06768	2.06768	0.55848		ENSG00000143437.20	1	150876767	150876768	0.32	rs2292166	3.76	rs12568757	0.241	6.14	-1.1563	305	1	top1	0.24	1.1e-10	-1.1563	0.24756	0.32	-0.00307417	0.00350091	-0.878106	0.379886	7.04386	3	0.070513		ENSG00000111666.10	12	101696946	101696947	0.3389	rs17031746	-2.94	rs10778139	0.198	-5.82	-0.9149	468	18	enet	0.21	1.2e-09	1.1635	0.24463	0.3389	0.00126981	0.00319899	0.39694	0.691411	3.43812	3	0.328876
ENSG00000068615.17	2	86338082	86338083	0.1939	rs708600	-2.59	rs1863063	0.051837	4.57	1.52974	419	21	enet	0.067	0.0006	1.51558	0.129626	0.1939	0.0076764	0.00445441	1.72333	0.0848296	2.70471	3	0.439428		ENSG00000027847.13	5	177600099	177600100	0.3168	rs10866705	-3.06	rs13175367	0.162	6.13	1.35381	240	12	enet	0.21	2.9e-11	1.59641	0.1104	0.3168	0.00689177	0.00363272	1.89714	0.0578099	0.840799	0.840799	0.839685		ENSG00000140876.11	16	77722491	77722492	0.2616	rs8051539	-3.21	rs4888670	0.0796	-4.91	0.06147	876	15	enet	0.12	1.2e-05	-1.15524	0.24799	0.2616	-0.0021019	0.00375966	-0.559067	0.576116	2.83858	3	0.417188		ENSG00000157978.11	1	25543579	25543580	0.2728	rs807270	2.32	rs6688931	0.0999	-4.61	-1.16206	339	1	top1	0.1	3.4e-05	1.16206	0.24521	0.2728	0.000682723	0.00360194	0.189543	0.849667	1.89986	3	0.59345
ENSG00000176971.3	11	26994183	26994184	0.238	rs4923445	2.73	rs10835114	0.115499	4.36	-1.51549	522	1	top1	0.12	7.9e-06	-1.51549	0.129649	0.238	-0.00471244	0.00388921	-1.21167	0.225639	0.794797	3	0.850711		ENSG00000187741.14	16	89816656	89816657	0.2911	rs1045814	-2.92	rs12207	0.035653	4.82	-0.05824	362	26	enet	0.17	2.9e-09	1.59588	0.11052	0.2911	0.00589908	0.00372699	1.5828	0.113467	5.50055	5.50055	0.138606		ENSG00000133466.13	22	37199384	37199385	0.546	rs3218345	-3.04	rs69264	0.246546	-6.54	1.05775	647	53	enet	0.26	1.4e-11	-1.1542	0.24843	0.546	-0.00494445	0.00263161	-1.87887	0.0602629	6.66157	3	0.0835039		ENSG00000262468.5	16	4253788	4253789	0.2935	rs11647828	3.31	rs4785955	0.0945	-4.67	0.534132	380	380	susie	0.1	3.2e-05	-1.16146	0.24546	0.2935	-0.00435445	0.00341527	-1.27499	0.202311	7.30143	3	0.0628861
ENSG00000126790.11	14	59484429	59484430	0.553	rs12887755	3.88	rs8660	0.31362	-7.46	-1.6232	457	23	enet	0.37	9.7e-18	1.51547	0.12965	0.553	0.00273308	0.00249203	1.09673	0.27276	8.05728	3	0.0448427		ENSG00000128513.14	7	124929871	124929872	0.1635	rs11768153	2.29	rs7806680	-0.00524	3.91	-1.93455	351	9	lasso	-0.0012	0.38	-1.59562	0.11057	0.1635	-0.00541754	0.00483907	-1.11954	0.262909	2.30667	2.30667	0.511244		ENSG00000180178.10	2	130051130	130051131	0.1969	rs4474835	4.12	rs6736324	0.135327	5.05	-1.15403	238	1	top1	0.14	2.2e-06	-1.154	0.248489	0.1969	-0.00625739	0.00431813	-1.4491	0.14731	0.402131	3	0.939802		ENSG00000144852.17	3	119780483	119780484	0.1524	rs1403526	2.63	rs3732359	0.0233	-4.09	0.48136	498	21	enet	0.083	0.00016	1.1614	0.2455	0.1524	0.00333806	0.00484309	0.689242	0.490671	1.98884	3	0.574727
ENSG00000272994.1	2	105337357	105337358	0.2153	rs6733999	-2.64	rs2679876	0.116917	4.45	1.51501	568	1	top1	0.12	7e-06	1.51501	0.129769	0.2153	0.00543249	0.00411638	1.31973	0.186927	1.09619	3	0.777993		ENSG00000116783.14	1	74235400	74235401	0.391	rs481387	3.01	rs11210427	0.218	6.5	-2.20518	356	26	enet	0.26	4.8e-14	-1.59508	0.110695	0.391	-0.00319458	0.0030208	-1.05753	0.29027	4.75779	4.75779	0.190417		ENSG00000110074.10	11	126269144	126269145	0.6491	rs6590206	3.16	rs627911	0.28056	-7.25	0.914	649	649	susie	0.36	4.7e-16	-1.153	0.24891	0.6491	-0.00324099	0.00243386	-1.33162	0.182984	2.5066	3	0.4741		ENSG00000013306.15	17	44324869	44324870	0.5853	rs17744970	-3.31	rs708386	0.143106	-5.96	0.07531	341	11	enet	0.22	4.4e-10	1.16013	0.246	0.5853	0.00406516	0.00258882	1.57028	0.116351	0.619664	3	0.891916
ENSG00000114491.13	3	124730365	124730366	0.2076	rs7623070	3.77	rs332512	0.109	5.03	0.6392	644	17	enet	0.13	1.6e-06	1.51495	0.12978	0.2076	0.00578548	0.00422203	1.37031	0.170591	1.24551	3	0.742111		ENSG00000278893.1	16	64983226	64983227	0.1354	rs12446464	-2	rs1532418	0.072385	4.62	-1.59424	444	1	top1	0.072	0.00011	-1.59424	0.11088	0.1354	-0.00779798	0.00518162	-1.50493	0.132342	3.32425	3.32425	0.344282		ENSG00000127022.14	5	179698405	179698406	0.2104	rs13187310	-3.02	rs13182141	0.088764	-4.84	0.865338	460	460	susie	0.12	5.8e-06	-1.15114	0.24967	0.2104	-0.00157035	0.00408947	-0.383999	0.700979	3.37505	3	0.337333		ENSG00000136908.17	9	127937881	127937882	0.3417	rs2246011	-3.01	rs7860034	0.02877	4.34	0.89934	346	346	susie	0.048	0.0034	1.16018	0.246	0.3417	0.00129568	0.00329394	0.393351	0.69406	8.12394	3	0.0435185
ENSG00000280353.1	19	48199719	48199720	0.338	rs279451	3.22	rs3745718	0.161428	5.59	-1.57436	497	497	susie	0.17	7.1e-08	-1.51488	0.1298	0.338	-0.00558435	0.00319736	-1.74655	0.0807153	4.78645	3	0.188119		ENSG00000257727.5	12	56316221	56316222	0.1513	rs1274498	-2.35	rs17118431	0.086291	4.31	-1.5942	258	1	top1	0.086	2.5e-05	-1.59416	0.1109	0.1513	-0.0060465	0.00482397	-1.25343	0.21005	1.48037	1.48037	0.686809		ENSG00000122696.13	9	37904352	37904353	0.4528	rs2296552	-2.52	rs10973594	0.374	7.9	-0.9694	526	12	lasso	0.39	1.1e-17	-1.1508	0.24981	0.4528	-0.00231462	0.00280202	-0.826057	0.408772	1.1362	3	0.768342		ENSG00000198231.12	17	63773775	63773776	0.3202	rs9908004	1.86	rs7220821	0.32773	-7.32	-1.36061	314	35	enet	0.33	2.6e-15	1.15946	0.24627	0.3202	0.00346579	0.00330048	1.05009	0.293679	5.71524	3	0.126317
ENSG00000170852.10	7	32894130	32894131	0.4257	rs10242306	3.54	rs4720085	0.018485	4.1	-1.75414	352	31	enet	0.057	0.0015	-1.5148	0.12982	0.4257	-0.00311392	0.00275308	-1.13107	0.258026	7.3487	3	0.061576		ENSG00000260630.6	16	88663297	88663298	0.3403	rs4782377	-3.2	rs11076696	0.153056	-5.53	-1.78578	381	14	enet	0.15	1.6e-08	1.59353	0.11104	0.3403	0.00788952	0.00368193	2.14277	0.0321316	3.19619	3.19619	0.362355		ENSG00000103168.16	16	84187069	84187070	0.6358	rs869217	-3.47	rs2278043	0.438	-8.28	0.97875	960	6	lasso	0.46	7.4e-22	-1.15017	0.25007	0.6358	-0.0026812	0.00234786	-1.14198	0.253464	3.95231	3	0.26666		ENSG00000251396.6	8	60516794	60516795	0.1765	rs10092218	-2.69	rs10102945	0.104603	4.7	-1.1588	401	1	top1	0.1	2.3e-05	-1.1588	0.24653	0.1765	-0.00495393	0.00449931	-1.10104	0.270878	0.533652	3	0.911438
ENSG00000170647.3	11	100991988	100991989	0.349	rs12289202	2.45	rs10895009	0.062621	-4.12	1.51471	537	1	top1	0.063	0.00092	-1.51471	0.129846	0.349	-0.00397498	0.00335599	-1.18445	0.236237	2.67979	3	0.443673		ENSG00000226232.8	16	69996187	69996188	0.6881	rs7200764	-1.94	rs929843	0.510973	9.81	-1.48031	197	17	enet	0.54	2.6e-33	-1.59343	0.11106	0.6881	-0.00158201	0.00228415	-0.692604	0.488558	0.737699	0.737699	0.864303		ENSG00000227742.1	1	51594896	51594897	0.244	rs474668	2.46	rs7534689	0.127	-4.48	-1.14978	204	1	top1	0.13	4.4e-06	1.14978	0.25023	0.244	0.00391054	0.00375178	1.04232	0.297266	2.57976	3	0.461049		ENSG00000205696.4	10	1526636	1526637	0.3236	rs12570664	2.97	rs10903516	3.08e-05	3.82	0.58199	710	6	lasso	0.0027	0.23	1.15771	0.246984	0.3236	0.00323671	0.00322209	1.00454	0.315119	4.13463	3	0.247289
ENSG00000248278.1	17	48908982	48908983	0.2421	rs2898834	-2.7	rs4793991	0.140862	-5.13	1.39482	396	396	susie	0.14	5.8e-07	-1.51273	0.130349	0.2421	-0.00633996	0.00398821	-1.58968	0.111908	1.14227	3	0.766881		ENSG00000206190.11	15	25865171	25865172	0.2601	rs4906663	3.05	rs11634115	0.052393	4.21	-0.09879	641	30	enet	0.055	0.00074	-1.59176	0.11144	0.2601	-0.0065587	0.00380923	-1.72179	0.0851073	1.22275	1.22275	0.747553		ENSG00000122417.15	1	86396341	86396342	0.26	rs969396	-3.35	rs7515651	0.127	-4.58	1.1493	443	1	top1	0.13	4.5e-06	-1.1493	0.25043	0.26	-0.00230491	0.00361121	-0.638266	0.5233	4.32704	3	0.228247		ENSG00000235652.7	6	145809777	145809778	0.2329	rs12199325	-2.23	rs9497403	0.138159	5.3	-1.15518	260	1	top1	0.14	1.1e-06	-1.15518	0.24802	0.2329	-0.00455881	0.00414218	-1.10058	0.271078	3.49904	3	0.320887
ENSG00000138286.14	10	73168165	73168166	0.1041	rs7079772	1.96	rs16930362	0.016706	4.09	1.5854	221	221	susie	0.039	0.0072	1.51009	0.131	0.1041	0.0116414	0.00597766	1.94748	0.0514769	1.70145	3	0.636612		ENSG00000168411.13	16	74666880	74666881	0.2979	rs13339653	2.96	rs3851731	0.149063	-6.55	-1.16537	356	356	susie	0.24	3.8e-13	1.59149	0.1115	0.2979	0.00601759	0.00369583	1.62821	0.10348	2.09087	2.09087	0.553761		ENSG00000278662.4	15	82349474	82349475	0.4474	rs8042254	-3.43	rs4778672	0.241086	-6.63	-1.55111	322	17	enet	0.31	9.6e-14	1.1485	0.25077	0.4474	0.00326054	0.00294518	1.10708	0.268261	4.74635	3	0.191341		ENSG00000249797.1	5	117925007	117925008	0.2183	rs10058547	-2.63	rs6879319	0.02525	-3.8	-0.27083	379	5	lasso	0.091	7.7e-05	-1.1523	0.2492	0.2183	-0.00463946	0.00403492	-1.14983	0.250215	3.25651	3	0.353741
ENSG00000060642.10	1	26787471	26787472	0.1185	rs1187948	2.34	rs12738345	0.076897	-4.77	1.60318	292	292	susie	0.13	2.7e-06	-1.50928	0.131227	0.1185	-0.00603053	0.00557881	-1.08097	0.27971	1.07251	3	0.783715		ENSG00000058091.16	7	90563734	90563735	0.4452	rs13244124	-3.56	rs11763871	0.0652	5.72	-1.55609	449	20	enet	0.2	4.6e-11	-1.59067	0.11168	0.4452	-0.00480008	0.00300962	-1.59491	0.110732	1.58236	1.58236	0.663396		ENSG00000235381.1	6	155256458	155256459	0.2536	rs9480140	-2.57	rs3011895	0.106885	5.21	-1.06315	507	4	lasso	0.19	1.3e-08	-1.14799	0.250973	0.2536	-0.00560608	0.00360137	-1.55665	0.119553	4.7952	3	0.187423		ENSG00000162877.12	1	205850131	205850132	0.3108	rs28373064	3.08	rs708727	0.178	-5.46	1.15159	377	1	top1	0.18	2.5e-08	-1.15159	0.24949	0.3108	-0.00321225	0.00331302	-0.969582	0.332255	7.45483	3	0.0587305
ENSG00000259548.1	15	79833553	79833554	0.6333	rs282787	-3.17	rs7175444	0.396621	8.13	-1.40054	563	563	susie	0.41	1.3e-19	-1.50923	0.13124	0.6333	-0.00356749	0.00238723	-1.49441	0.13507	1.7741	3	0.620588		ENSG00000235358.1	1	41242372	41242373	0.1517	rs12024263	-3.37	rs2275931	0.0899	-5.07	1.58928	427	1	top1	0.09	1.7e-05	-1.58928	0.111998	0.1517	-0.00845677	0.00492946	-1.71556	0.0862432	1.04405	1.04405	0.790595		ENSG00000231106.2	21	36005337	36005338	0.247	rs6517346	2.23	rs11701590	0.14321	5.17	1.1479	511	1	top1	0.14	1.1e-06	1.1479	0.250992	0.247	0.00431584	0.0038232	1.12886	0.258959	0.29226	3	0.961478		ENSG00000108946.14	17	68511779	68511780	0.3296	rs4254382	-3.18	rs16972996	0.009657	3.71	-1.27808	443	443	susie	0.013	0.08	-1.15145	0.24955	0.3296	-0.00233531	0.00334744	-0.697641	0.485402	4.31841	3	0.229071
ENSG00000237149.5	10	75401906	75401907	0.1795	rs6480779	-2.41	rs1966054	0.10388	4.27	-1.50887	362	1	top1	0.1	2.3e-05	-1.50887	0.1313	0.1795	-0.00786284	0.00462152	-1.70135	0.088877	4.76272	3	0.190019		ENSG00000256422.5	11	104609320	104609321	0.2612	rs2187130	-2.87	rs11226425	0.184286	6.32	1.59114	369	1	top1	0.18	4.7e-10	1.59114	0.112	0.2612	0.00669928	0.00371363	1.80397	0.0712357	3.73038	3.73038	0.292088		ENSG00000177058.11	5	55773193	55773194	0.2164	rs182572	-2.57	rs162088	0.036804	-4.11	0.643019	346	32	enet	0.11	2.6e-05	-1.14771	0.25109	0.2164	-0.00195558	0.00410668	-0.476195	0.633935	1.61675	3	0.655598		ENSG00000157379.13	14	24299832	24299833	0.601	rs206225	-2.86	rs12895335	0.361895	-7.55	-1.2787	490	490	susie	0.45	5e-22	1.1509	0.24977	0.601	0.00111803	0.00243804	0.458577	0.646538	1.02467	3	0.795283
ENSG00000157259.6	7	92447452	92447453	0.7064	rs10246604	-2.51	rs34768413	0.075662	-5.23	-0.67607	307	307	susie	0.29	1.7e-13	1.5089	0.13131	0.7064	0.00277746	0.00219045	1.26799	0.204803	6.43782	3	0.0921472		ENSG00000081026.18	1	113390748	113390749	0.1891	rs12030900	2.86	rs12144309	0.13	5.61	-1.01688	368	31	enet	0.17	3e-09	-1.58909	0.112041	0.1891	-0.00869843	0.00460629	-1.88838	0.0589749	0.285173	0.285173	0.962793		ENSG00000134343.12	11	26309598	26309599	0.2687	rs10430847	-2.73	rs11029158	0.00115	3.77	1.14719	549	1	top1	0.0011	0.28	1.14719	0.2513	0.2687	0.000733927	0.00364263	0.201483	0.840321	3.41596	3	0.331826		ENSG00000228506.1	6	99424921	99424922	0.6819	rs1496969	2.14	rs9402794	0.462466	8.79	-1.1192	472	472	susie	0.48	1.6e-23	-1.15084	0.2498	0.6819	-0.00307744	0.00230499	-1.33512	0.181836	5.29592	3	0.151367
ENSG00000001461.16	1	24419290	24419291	0.3259	rs4649036	-3.52	rs195718	0.007648	4.05	-1.25258	421	421	susie	0.049	0.0031	-1.50864	0.13139	0.3259	-0.00612888	0.00344969	-1.77665	0.0756265	2.75958	3	0.430197		ENSG00000100726.14	16	1493343	1493344	0.2737	rs13336428	3.02	rs9922740	0.062239	-5.25	-1.51737	487	18	enet	0.12	9.8e-07	1.58822	0.11224	0.2737	0.00343427	0.00359897	0.954237	0.339964	3.84484	3.84484	0.278713		ENSG00000135736.5	16	57536598	57536599	0.2468	rs882938	-2.63	rs736570	-0.00104	-3.48	-0.27533	550	550	susie	0.036	0.012	-1.14626	0.25169	0.2468	-0.00781692	0.00416916	-1.87494	0.0608015	5.65427	3	0.129698		ENSG00000168291.12	3	58433856	58433857	0.2147	rs9311671	3.06	rs11130651	0.132	5.1	0.40629	432	432	susie	0.14	1.1e-06	1.1498	0.25021	0.2147	0.00552513	0.00446191	1.23829	0.215609	7.21798	3	0.0652653
ENSG00000204961.6	5	140847462	140847463	0.6905	rs31874	-2.96	rs251378	0.45623	8.65	1.72174	374	374	susie	0.54	5.4e-28	1.5082	0.1315	0.6905	0.00251375	0.00229392	1.09584	0.273151	0.708535	3	0.871195		ENSG00000205583.13	7	75359256	75359257	0.475	rs794368	2.65	rs17466578	0.0311	-4.42	-0.175195	162	162	susie	0.22	1.1e-11	1.58821	0.11224	0.475	0.00308073	0.00285597	1.0787	0.280722	2.79742	2.79742	0.423925		ENSG00000055955.15	3	52830738	52830739	0.4794	rs4605534	-2.07	rs2276817	0.255986	6.27	-1.4154	387	387	susie	0.29	1.2e-12	-1.14462	0.252	0.4794	-0.00338427	0.00276266	-1.225	0.220574	7.90047	3	0.0481141		ENSG00000227742.1	1	51594896	51594897	0.2978	rs474668	2.46	rs7534689	0.234	-6.17	-1.14978	200	1	top1	0.23	9.2e-11	1.14978	0.25023	0.2978	0.00353973	0.00339601	1.04232	0.297264	2.57976	3	0.461048
ENSG00000126804.13	14	64503845	64503846	0.192	rs8022428	-2.4	rs28730549	0.03684	-3.89	1.86469	492	492	susie	0.049	0.003	-1.50725	0.13175	0.192	-0.00988796	0.00479016	-2.06422	0.0389968	3.60748	3	0.307087		ENSG00000168453.14	8	22133383	22133384	0.2202	rs13256571	-2.85	rs3176298	-0.00452	3.14	0.30576	448	448	susie	0.0022	0.24	-1.5881	0.1123	0.2202	-0.00718566	0.00419454	-1.7131	0.0866946	0.235889	0.235889	0.971598		ENSG00000143891.16	2	38665909	38665910	0.4118	rs7582463	3.35	rs3821023	0.295376	6.75	1.14459	365	1	top1	0.3	4e-13	1.1446	0.25238	0.4118	0.00367882	0.00301025	1.2221	0.22167	3.15972	3	0.367649		ENSG00000111850.10	6	87322674	87322675	0.1833	rs16877989	2.36	rs7745870	0.136402	5.23	1.23681	406	406	susie	0.15	4.6e-07	1.1496	0.25031	0.1833	0.00457292	0.00452806	1.00991	0.312539	1.99428	3	0.573594
ENSG00000283992.1	8	142769843	142769844	0.1935	rs7838992	-3.35	rs2717611	0.136313	-4.98	1.50687	405	1	top1	0.14	1.2e-06	-1.50687	0.13185	0.1935	-0.00513451	0.00437766	-1.17289	0.24084	3.52698	3	0.31728		ENSG00000227014.5	7	29988599	29988600	0.1131	rs17158246	-3.03	rs10951256	0.0241	3.97	-1.76927	429	14	enet	0.068	0.00018	-1.58761	0.11238	0.1131	-0.00597656	0.00570149	-1.04825	0.294526	0.304887	0.304887	0.959107		ENSG00000260088.1	1	200669506	200669507	0.795	rs10920134	3.33	rs3806358	0.471	-8.47	1.14406	537	1	top1	0.47	1.9e-22	-1.14406	0.2526	0.795	-0.00141717	0.00219772	-0.644839	0.519031	3.56243	3	0.312755		ENSG00000213221.4	9	136363788	136363789	0.668	rs10116492	2.18	rs11145958	0.31673	7.14	1.18843	372	10	lasso	0.4	9.1e-19	1.14881	0.2506	0.668	0.00263809	0.00243996	1.0812	0.279606	2.75024	3	0.431758
ENSG00000187135.7	19	29526498	29526499	0.782	rs17703419	-2.68	rs727741	0.291973	7.06	-0.664787	509	14	lasso	0.47	2.8e-23	-1.50583	0.13211	0.782	-0.00425844	0.00229963	-1.85179	0.0640557	0.842937	3	0.839172		ENSG00000224888.4	16	88731179	88731180	0.3052	rs4782377	-3.2	rs35544968	0.054813	4.58	1.75069	400	44	enet	0.13	3.5e-07	1.58745	0.11241	0.3052	0.00544691	0.00349207	1.55979	0.118809	2.76149	2.76149	0.429879		ENSG00000009844.15	6	142147161	142147162	0.3856	rs9376649	-3.43	rs7765914	0.056932	4.87	-1.58501	336	22	enet	0.17	1.4e-07	-1.14372	0.252739	0.3856	-0.00174887	0.0030597	-0.571582	0.567605	0.610959	3	0.893919		ENSG00000122376.11	10	87094160	87094161	0.2951	rs10887650	2.41	rs7081609	0.248	6.21	-1.14872	246	1	top1	0.25	2.2e-11	-1.14872	0.25067	0.2951	-0.00201321	0.00353807	-0.569013	0.569347	2.46361	3	0.481904
ENSG00000162878.12	2	42048019	42048020	0.3628	rs10164666	-2.52	rs1440097	0.03474	5	-2.28093	555	33	enet	0.16	1.7e-07	-1.50382	0.132627	0.3628	-0.00510611	0.0033232	-1.5365	0.124415	1.63237	3	0.652072		ENSG00000242299.1	3	101576946	101576947	0.1394	rs3846094	4.33	rs13097625	0.083578	-4.49	-1.58672	358	1	top1	0.084	3.4e-05	1.58672	0.112576	0.1394	0.00704328	0.00531624	1.32486	0.185217	1.76038	1.76038	0.623594		ENSG00000108039.17	10	109923552	109923553	0.1952	rs10509898	2.31	rs10884815	0.028383	-3.72	1.57692	327	18	enet	0.086	0.00016	-1.14303	0.253	0.1952	-0.00392187	0.00450435	-0.870683	0.383927	3.88793	3	0.273823		ENSG00000214765.8	7	45768984	45768985	0.1796	rs7795962	2.85	rs11767059	0.061444	4.53	-1.14832	401	1	top1	0.061	0.0011	-1.14832	0.250836	0.1796	-0.00418954	0.00444669	-0.94217	0.346106	1.73276	3	0.629675
ENSG00000108960.7	17	55421991	55421992	0.1635	rs16955841	3.01	rs17757718	0.009308	-3.93	0.59048	489	9	lasso	0.031	0.016	-1.5035	0.132709	0.1635	-0.00747776	0.00473858	-1.57806	0.114552	0.961441	3	0.810581		ENSG00000273619.1	20	62386969	62386970	0.4503	rs6142898	2.9	rs6121558	0.24	-7.9	-1.56029	507	23	enet	0.31	4e-17	1.58576	0.11279	0.4503	0.00436233	0.00283215	1.54029	0.123489	1.69672	1.69672	0.637664		ENSG00000143194.12	1	166975581	166975582	0.592	rs12117127	-3.22	rs4657619	0.254	-7.09	1.866	588	588	susie	0.37	5.9e-17	-1.14202	0.25345	0.592	-0.000710968	0.00244713	-0.290532	0.77141	5.42112	3	0.143434		ENSG00000256628.3	3	101676474	101676475	0.2155	rs3846094	4.33	rs13069443	0.156	5.53	-1.17579	341	341	susie	0.18	2.3e-08	-1.1483	0.25084	0.2155	-0.00181426	0.00395813	-0.458363	0.646691	6.1299	3	0.105459
ENSG00000010361.13	19	49817375	49817376	0.226	rs8112504	3.33	rs2305919	0.152141	5.34	1.50278	355	1	top1	0.15	2.6e-07	1.50278	0.1329	0.226	0.00734168	0.00440212	1.66776	0.0953632	5.91175	3	0.115983		ENSG00000227740.1	1	175920512	175920513	0.2484	rs7523562	-3.49	rs4147204	0.0462	3.93	-2.11636	392	392	susie	0.051	0.001	-1.58482	0.113007	0.2484	-0.00648497	0.00429611	-1.5095	0.131171	8.84644	8.84644	0.0314037		ENSG00000143067.4	1	119647772	119647773	0.175	rs2843027	2.69	rs12139088	-0.00671	-3.1	-0.89581	374	374	susie	0.059	0.0015	-1.14088	0.25392	0.175	-0.0046893	0.00474937	-0.987353	0.32347	2.32691	3	0.507386		ENSG00000128408.8	22	45413690	45413691	0.19	rs6007450	-2.98	rs6007031	0.1356	4.82	0.8573	576	23	enet	0.14	9.2e-07	1.147	0.2514	0.19	0.0011571	0.00430094	0.269035	0.787903	1.73499	3	0.629184
ENSG00000072682.18	5	132295314	132295315	0.3089	rs2077380	-2.55	rs7705189	0.1923	5.68	1.50256	410	1	top1	0.19	5.5e-09	1.50256	0.13295	0.3089	0.0050561	0.00347088	1.45672	0.145194	5.00832	3	0.171189		ENSG00000101751.10	18	54270028	54270029	0.7681	rs8087095	-4.71	rs3730783	0.45055	-9.23	1.40603	383	383	susie	0.47	2.4e-27	-1.58368	0.113266	0.7681	-0.00247786	0.00218127	-1.13597	0.255967	4.83394	4.83394	0.184368		ENSG00000260084.1	16	68589511	68589512	0.1208	rs16958594	2.12	rs698728	0.042	3.83	1.73497	310	14	enet	0.068	0.00077	1.14073	0.25398	0.1208	0.00121543	0.00544436	0.223245	0.823345	3.27095	3	0.351706		ENSG00000135643.4	12	70366275	70366276	0.2953	rs9971800	-3.2	rs1036536	0.00328	-3.59	0.4394	593	97	enet	0.05	0.0028	-1.1464	0.25161	0.2953	-0.00188801	0.00341459	-0.552924	0.580315	2.88035	3	0.410443
ENSG00000032742.17	13	20567068	20567069	0.241	rs9552183	-2.44	rs7319891	0.122079	4.98	-1.5008	510	1	top1	0.12	4.3e-06	-1.50081	0.133	0.241	-0.003028	0.00389748	-0.776911	0.437211	0.792333	3	0.8513		ENSG00000213927.3	9	34664047	34664048	0.2338	rs10972262	-2.9	rs3176820	0.05877	5.15	-2.00876	364	16	enet	0.12	7.9e-07	-1.5833	0.113346	0.2338	-0.0065487	0.00407683	-1.60632	0.108203	2.72366	2.72366	0.436221		ENSG00000066422.4	3	101672212	101672213	0.1139	rs3846094	4.33	rs7622940	0.041415	-4.66	-0.8054	338	338	susie	0.059	0.0016	1.13991	0.254	0.1139	0.00195381	0.00545837	0.357947	0.720383	7.6722	3	0.0532952		ENSG00000068745.14	3	48740352	48740353	0.699	rs7621785	-3.04	rs12496747	0.11	5.03	-0.39669	275	7	lasso	0.2	1.9e-09	-1.1464	0.25164	0.699	-0.00377856	0.00233665	-1.61708	0.10586	0.766171	3	0.85754
ENSG00000136108.14	13	52455428	52455429	0.642	rs9526814	-2.95	rs4286007	0.476181	8.99	1.2611	360	10	lasso	0.51	6.9e-26	1.50136	0.133	0.642	0.00127045	0.00232156	0.547238	0.584215	7.50013	3	0.0575551		ENSG00000129317.14	12	43758816	43758817	0.2401	rs12317358	-2.35	rs4251552	0.030789	-4.48	-0.7773	364	5	lasso	0.036	0.0052	1.5824	0.11356	0.2401	0.00550226	0.00409851	1.3425	0.179434	2.55812	2.55812	0.464879		ENSG00000163629.12	4	86594314	86594315	0.319	rs17012291	-2.32	rs9990536	0.064888	-5.35	0.5021	327	23	enet	0.21	2.9e-09	-1.13965	0.25443	0.319	-0.0040623	0.00356989	-1.13793	0.255149	3.35079	3	0.340635		ENSG00000140319.10	15	40039187	40039188	0.1901	rs11070256	2.68	rs16970286	0.100423	4.95	-0.871566	447	5	enet	0.11	9.2e-06	-1.14499	0.2522	0.1901	-0.00645942	0.00442785	-1.45882	0.144616	4.57876	3	0.205372
ENSG00000180263.13	12	95217481	95217482	0.1531	rs10859808	-2.34	rs3794256	0.029469	3.85	-1.2329	608	23	enet	0.058	0.0014	-1.49999	0.13362	0.1531	-0.00812296	0.00526303	-1.5434	0.122734	5.25181	3	0.15426		ENSG00000235688.2	2	950273	950274	0.2733	rs17042334	-2.39	rs12714424	0.221629	6.78	-1.46986	499	499	susie	0.22	5.3e-12	-1.58169	0.113721	0.2733	-0.00280533	0.00353295	-0.794049	0.427167	5.32519	5.32519	0.149476		ENSG00000084628.9	1	31239553	31239554	0.719	rs1056526	4.07	rs7549197	0.503	-8.75	0.97876	424	424	susie	0.51	6.9e-25	-1.13759	0.25529	0.719	-0.00360462	0.00240773	-1.4971	0.134368	2.53711	3	0.468622		ENSG00000188342.11	13	45120514	45120515	0.1629	rs7324327	-3.07	rs7334144	-0.000119	3.65	-0.047	383	383	susie	0.0092	0.12	-1.1439	0.2527	0.1629	-0.00672892	0.00473378	-1.42147	0.155181	2.67208	3	0.444993
ENSG00000248275.1	5	181261211	181261212	0.7455	rs1279736	3.22	rs1279912	0.61141	-9.78	1.41326	184	8	lasso	0.62	1.7e-34	-1.49866	0.13396	0.7455	-0.00323124	0.00217756	-1.48388	0.137841	5.89697	3	0.116732		ENSG00000143458.11	1	151070577	151070578	0.1638	rs2292166	3.76	rs2864700	0.0829	4.95	-1.58095	312	1	top1	0.083	3.6e-05	-1.58095	0.113889	0.1638	-0.00693338	0.00446936	-1.55131	0.120826	4.89459	4.89459	0.17968		ENSG00000229865.1	13	78422822	78422823	0.288	rs2026840	3.09	rs9565410	0.08896	-5.58	0.6174	490	16	enet	0.13	2.4e-06	-1.1375	0.25532	0.288	-0.00415217	0.00362633	-1.145	0.252207	0.312294	3	0.9577		ENSG00000086061.15	9	33025210	33025211	0.16	rs3758268	3.41	rs10733465	0.05646	-3.93	1.14182	478	1	top1	0.056	0.0016	-1.14182	0.2535	0.16	-0.00738099	0.00487785	-1.51316	0.130238	1.76047	3	0.623575
ENSG00000282860.1	3	127571837	127571838	0.1982	rs567384	3.09	rs12489933	0.125	4.64	-1.4986	462	1	top1	0.12	3.3e-06	-1.49856	0.13399	0.1982	-0.00613314	0.00424402	-1.44512	0.148423	3.304	3	0.347086		ENSG00000278238.1	13	52455330	52455331	0.2675	rs9526814	-2.95	rs1056335	0.179072	5.93	1.5794	360	1	top1	0.18	8.7e-10	1.5794	0.114	0.2675	0.00244419	0.00362655	0.673972	0.500329	5.79787	5.79787	0.121869		ENSG00000124164.15	20	58389121	58389122	0.5374	rs6070305	-2.64	rs6092645	0.32029	7.2	-0.74026	635	635	susie	0.35	9.1e-16	-1.1373	0.2554	0.5374	-0.00236506	0.00268683	-0.88024	0.378729	2.11802	3	0.548275		ENSG00000099984.11	22	23980057	23980058	0.36	rs2236624	3.51	rs738809	0.25395	6.39	0.9756	414	4	lasso	0.3	8.8e-14	1.14	0.2543	0.36	0.00155991	0.0031683	0.49235	0.622472	0.430078	3	0.933961
ENSG00000165269.12	9	33402681	33402682	0.329	rs3758268	3.41	rs2777738	0.168057	5.24	1.49752	403	1	top1	0.17	5.8e-08	1.49752	0.13426	0.329	0.00537404	0.0031482	1.70702	0.0878186	10.2207	3	0.0167801		ENSG00000101197.12	20	63235882	63235883	0.1974	rs6011670	-2.77	rs6010873	0.0175	-4.02	-1.63583	487	8	lasso	0.046	0.0019	1.58042	0.11401	0.1974	0.00587457	0.00397197	1.47901	0.139139	14.1168	14.1168	0.00275034		ENSG00000187676.7	13	31199935	31199936	0.27	rs17076138	-3.52	rs4943289	0.06182	-4.4	-1.1363	585	1	top1	0.062	0.0013	1.1363	0.25582	0.27	0.00546105	0.00357009	1.52967	0.126099	2.9063	3	0.406299		ENSG00000120860.10	12	102062148	102062149	0.3279	rs7136446	-3.04	rs6222	0.112	-5.02	0.0771	440	14	lasso	0.17	3.4e-08	1.1395	0.25449	0.3279	0.00485801	0.0034756	1.39775	0.162189	6.97162	3	0.0728077
ENSG00000271892.1	5	17107788	17107789	0.5148	rs12658039	3.34	rs632754	0.15639	5.19	-1.49745	433	1	top1	0.16	1.8e-07	-1.49745	0.13428	0.5148	-0.00364419	0.00252162	-1.44518	0.148407	5.03028	3	0.169593		ENSG00000225498.1	7	90312495	90312496	0.109	rs11563944	-3.37	rs1029365	0.0301	-4.26	-1.44206	472	472	susie	0.036	0.0052	1.57956	0.11421	0.109	0.0101611	0.00610751	1.66371	0.0961709	3.36713	3.36713	0.338408		ENSG00000141252.19	17	721716	721717	0.3909	rs3786066	3.12	rs3744730	0.148	5.02	0.68575	444	444	susie	0.17	1.4e-07	-1.13564	0.25611	0.3909	-0.00325868	0.00311556	-1.04594	0.295589	0.620455	3	0.891734		ENSG00000244414.6	1	196819756	196819757	0.2001	rs7518773	3.2	rs6428379	0.18	5.41	1.13904	236	1	top1	0.18	2e-08	1.13904	0.25469	0.2001	0.00326385	0.00443758	0.735503	0.462033	7.17409	3	0.0665511
ENSG00000272655.2	7	44019169	44019170	0.2558	rs2268576	2.32	rs2256294	0.113999	4.97	0.64873	350	19	enet	0.14	9.4e-07	1.496	0.13465	0.2558	0.00309553	0.00384335	0.805425	0.420575	5.65165	3	0.129844		ENSG00000218416.4	2	240456713	240456714	0.2647	rs10196857	-3.2	rs2292832	0.135468	5.38	1.52347	526	526	susie	0.14	9.9e-08	1.57908	0.114317	0.2647	0.0041279	0.00379471	1.0878	0.276682	0.596701	0.596701	0.897187		ENSG00000237557.1	9	38643041	38643042	0.2006	rs11791018	-2.51	rs7048582	0.0313	4.07	-1.13554	358	1	top1	0.031	0.017	-1.13554	0.25615	0.2006	-0.00922947	0.00460417	-2.00459	0.045007	3.01551	3	0.38924		ENSG00000182013.17	19	46471562	46471563	0.1978	rs8101424	-3.24	rs8107491	0.111	4.99	0.7073	376	376	susie	0.11	1.2e-05	1.13892	0.25474	0.1978	0.00279389	0.00421719	0.662502	0.507649	0.86972	3	0.832728
ENSG00000174165.7	11	66546237	66546238	0.318	rs3782079	2.15	rs3816492	0.182486	-6.45	1.56639	262	262	susie	0.23	9.5e-11	-1.49377	0.135236	0.318	-0.00414278	0.00322934	-1.28286	0.199542	6.67064	3	0.0831706		ENSG00000242252.1	1	156241961	156241962	0.1486	rs11264467	2.45	rs1543294	0.069	4.35	-1.47296	384	384	susie	0.071	0.00014	-1.57766	0.114644	0.1486	-0.00747169	0.00498886	-1.49767	0.134218	0.992942	0.992942	0.80296		ENSG00000223561.6	7	25750993	25750994	0.2937	rs4722579	2.55	rs4719826	0.014626	-3.78	-0.30284	543	543	susie	0.048	0.0042	1.13488	0.256425	0.2937	0.00358531	0.00351497	1.02001	0.307722	2.59764	3	0.457903		ENSG00000124784.8	6	7389743	7389744	0.216	rs35751889	2.78	rs2806192	0.091637	-5.03	-0.87356	603	603	susie	0.13	1.6e-06	1.13877	0.2548	0.216	0.00160455	0.00405727	0.395474	0.692493	0.975863	3	0.807092
ENSG00000263874.2	17	38925167	38925168	0.3627	rs13755	-3.64	rs573556	0.30744	-7.36	-1.60861	356	356	susie	0.33	3.5e-15	1.49332	0.135354	0.3627	0.0055056	0.00329334	1.67174	0.0945761	0.186191	3	0.979787		ENSG00000213976.4	19	21382864	21382865	0.52	rs7250987	2.47	rs8112775	0.162499	5.78	1.32102	287	50	enet	0.32	1.4e-17	1.57743	0.114696	0.52	0.00396994	0.00266331	1.4906	0.136066	5.15026	5.15026	0.161119		ENSG00000221923.8	19	52369916	52369917	0.853	rs2245620	3.09	rs2059818	0.540139	9.01	1.32953	484	51	enet	0.61	6.4e-32	1.13443	0.256615								#N/A		ENSG00000136888.6	9	114587745	114587746	0.2985	rs1407308	4.02	rs10817670	-0.0051	-3.56	-1.5426	684	9	enet	0.036	0.01	1.13861	0.2549	0.2985	0.00627461	0.00366033	1.71422	0.086488	5.02824	3	0.169741
ENSG00000132109.9	11	4393695	4393696	0.23	rs10836309	-2.87	rs10767886	0.090865	5.24	0.02665	591	5	lasso	0.12	5.2e-06	-1.49231	0.135617	0.23	-0.00634862	0.00397106	-1.59872	0.109883	4.08386	3	0.25255		ENSG00000139324.11	12	88142295	88142296	0.292	rs17390881	-2.65	rs11104775	0.114743	6.64	-1.5773	289	1	lasso	0.22	1.2e-11	-1.57731	0.11472	0.292	-0.00259487	0.00351155	-0.738952	0.459936	6.81327	6.81327	0.0780938		ENSG00000176108.9	17	80991597	80991598	0.2783	rs8073182	3.55	rs12943170	0.0194	-3.55	-1.73205	436	436	susie	0.062	0.0012	1.13432	0.25666	0.2783	0.00505785	0.00368897	1.37107	0.170353	0.770434	3	0.856525		ENSG00000237854.3	17	68101907	68101908	0.1647	rs12450031	-3.92	rs7210299	0.014697	3.3	0.57576	319	319	susie	0.029	0.02	1.13816	0.25505	0.1647	0.00539292	0.0049254	1.09492	0.273551	2.48103	3	0.47873
ENSG00000145362.17	4	112818108	112818109	0.3189	rs7663732	4.66	rs2158199	0.0229	4.36	-1.3305	504	28	enet	0.15	2.3e-07	-1.4919	0.13572	0.3189	-0.00550246	0.00344586	-1.59683	0.110303	3.11628	3	0.374043		ENSG00000118804.8	4	76306025	76306026	0.1978	rs1554014	2.99	rs10222765	0.131	-5.12	-1.57729	498	1	top1	0.13	2.1e-07	1.5773	0.11473	0.1978	0.0103378	0.00482669	2.14179	0.0322103	2.23778	2.23778	0.524545		ENSG00000275120.2	15	84633822	84633823	0.31	rs11629962	2.41	rs3825877	0.173485	5.35	1.27947	329	7	lasso	0.2	8.4e-09	1.1328	0.2573	0.31	0.00470504	0.00344338	1.3664	0.171813	5.91003	3	0.116071		ENSG00000169689.14	17	82022917	82022918	0.5698	rs3208787	2.97	rs4995642	0.229252	-6.61	-1.81885	312	9	enet	0.25	2.2e-11	1.13778	0.25521	0.5698	0.00256941	0.00247729	1.03719	0.299649	2.20237	3	0.531482
ENSG00000163686.14	3	58237505	58237506	0.2217	rs9311671	3.06	rs4681690	0.0404	-4.25	-0.0524	452	37	enet	0.072	0.00039	1.49137	0.13587	0.2217	0.00494302	0.00412079	1.19953	0.230322	1.05592	3	0.787724		ENSG00000080345.17	2	151409882	151409883	0.2125	rs16828944	-2.9	rs4664057	0.114101	5.01	1.40953	400	400	susie	0.12	8.8e-07	1.57691	0.114816	0.2125	0.00684638	0.00434329	1.57631	0.114954	2.81441	2.81441	0.421133		ENSG00000106477.18	7	130442432	130442433	0.2429	rs4731706	2.95	rs1990790	0.060321	-4.82	-1.5426	411	29	enet	0.089	0.00012	1.13258	0.25739	0.2429	0.00669068	0.00396535	1.68729	0.0915483	2.42449	3	0.489092		ENSG00000233006.6	5	132369647	132369648	0.517	rs2077380	-2.55	rs272842	0.41329	-8.25	-1.36656	421	13	lasso	0.46	2.4e-22	1.13763	0.2553	0.517	0.00338409	0.00269811	1.25425	0.209753	5.51972	3	0.137464
ENSG00000155099.7	8	91041063	91041064	0.1123	rs7819987	1.92	rs4129720	0.035415	-4.03	1.13312	300	300	susie	0.048	0.0035	-1.4911	0.13593	0.1123	-0.00950279	0.00582081	-1.63255	0.102563	0.869418	3	0.832801		ENSG00000092067.5	14	23119615	23119616	0.2293	rs17122349	2.54	rs761874	0.00168	2.81	0.71568	467	467	susie	0.023	0.021	1.57688	0.11482	0.2293	0.00543591	0.0040407	1.34529	0.178532	2.60822	2.60822	0.456051		ENSG00000136144.11	13	49585582	49585583	0.65	rs7997798	2.51	rs9535274	0.33414	-7.16	-1.1324	380	1	top1	0.33	5.7e-15	1.1324	0.25747	0.65	0.00306001	0.00233416	1.31097	0.189868	1.36843	3	0.712952		ENSG00000161905.12	17	4642293	4642294	0.4786	rs8069678	-3.08	rs4346260	0.271425	6.59	-1.13715	444	1	top1	0.27	1.9e-12	-1.13715	0.25548	0.4786	-0.00390536	0.00280843	-1.39058	0.164352	4.37163	3	0.224031
ENSG00000274512.5	17	37989047	37989048	0.6039	rs3110648	-2.76	rs8066255	0.444762	-8.42	-1.4911	229	229	susie	0.45	7.6e-22	1.4911	0.135935	0.6039	0.00703165	0.00287281	2.44765	0.014379	3.00752	3	0.390467		ENSG00000145113.21	3	195812276	195812277	0.6922	rs9827840	-3.27	rs9820939	0.131271	6.12	1.39224	309	44	enet	0.48	1.6e-28	1.57655	0.1149	0.6922	0.00415041	0.00222433	1.86591	0.0620537	3.91942	3.91942	0.270298		ENSG00000138750.14	4	76148514	76148515	0.291	rs1554014	2.99	rs7664821	0.130477	5.99	-0.8346	484	20	enet	0.2	5.3e-09	-1.13208	0.257599	0.291	-0.00356772	0.00345359	-1.03305	0.301581	1.96487	3	0.579731		ENSG00000137513.9	11	78574873	78574874	0.4436	rs1790542	2.74	rs10501429	0.23577	-6.32	-1.07253	454	454	susie	0.24	7.5e-11	1.14	0.2559	0.4436	0.00530745	0.003063	1.73276	0.0831385	3.39717	3	0.334346
ENSG00000172554.11	2	950867	950868	0.4718	rs17042334	-2.39	rs6548267	0.22315	6.13	-1.49072	497	1	top1	0.22	2.5e-10	-1.49072	0.136036	0.4718	-0.00180281	0.0026919	-0.669715	0.503039	5.79174	3	0.122194		ENSG00000148925.10	11	13463296	13463297	0.3109	rs1384015	2.88	rs11022839	0.010061	3.75	-0.13137	544	9	lasso	0.062	0.00035	-1.57572	0.115	0.3109	-0.00381153	0.00341384	-1.11649	0.264211	0.567845	0.567845	0.903752		ENSG00000173041.11	7	64563105	64563106	0.2348	rs6978652	3.59	rs2862795	0.175039	-5.86	-1.06677	313	313	susie	0.21	3e-09	1.13201	0.257631	0.2348	0.00335667	0.00386955	0.867458	0.385691	4.68964	3	0.195986		ENSG00000186184.16	13	27620741	27620742	0.5349	rs9512817	-2.5	rs534150	0.051719	4.13	-0.6462	524	49	enet	0.11	1.8e-05	1.1355	0.2562	0.5349	0.00344322	0.00267477	1.2873	0.197991	0.476538	3	0.924015
ENSG00000159231.5	21	36134911	36134912	0.297	rs6517346	2.23	rs8126939	0.131355	-5.51	1.9601	500	22	enet	0.16	8.3e-08	-1.49031	0.13614	0.297	-0.0051883	0.00349627	-1.48395	0.137822	2.74133	3	0.43325		ENSG00000172350.9	11	119149011	119149012	0.1118	rs555639	-2.33	rs10790286	0.010077	3.67	1.57474	385	1	top1	0.01	0.09	1.57474	0.115	0.1118	0.00439433	0.00573571	0.766135	0.443596	4.03507	4.03507	0.257702		ENSG00000243811.8	22	39021112	39021113	0.214	rs139420	2.26	rs79501	-0.006016	-3.19	1.50901	386	386	susie	0.096	6.8e-05	-1.1311	0.258	0.214	-0.00539853	0.00420941	-1.28249	0.199671	10.1673	3	0.0171966		ENSG00000205771.6	15	43747093	43747094	0.508	rs1837960	2.41	rs2663991	0.229313	-6.2	-1.13388	255	1	top1	0.23	1.5e-10	1.13388	0.2568	0.508	0.00235447	0.00268295	0.877566	0.380179	0.470843	3	0.925249
ENSG00000130768.14	1	27934992	27934993	0.364	rs2236074	1.87	rs12144736	0.240008	6.35	-1.37872	246	4	lasso	0.25	2.2e-11	-1.48947	0.136364	0.364	-0.00219876	0.0032049	-0.686062	0.492674	2.00951	3	0.570435		ENSG00000198822.10	7	86643913	86643914	0.3178	rs7782483	2.7	rs7782603	0.213	-6.6	1.66729	326	7	lasso	0.22	1e-11	-1.57462	0.11534	0.3178	-0.00519293	0.00340169	-1.52658	0.126867	5.10523	5.10523	0.164252		ENSG00000069275.12	1	205750275	205750276	0.279	rs28373064	3.08	rs4623769	-0.00675	-3.49	1.52674	440	37	enet	0.037	0.01	-1.13068	0.25819	0.279	-0.00439533	0.00378547	-1.16111	0.245599	2.62984	3	0.452283		ENSG00000184227.7	14	73537113	73537114	0.74	rs1860139	2.31	rs2041073	0.234797	-6.75	2.0434	355	33	enet	0.42	2.9e-20	-1.1338	0.25688	0.74	-0.001739	0.00224005	-0.776319	0.437561	3.87809	3	0.274933
ENSG00000213996.12	19	19273390	19273391	0.159	rs2283625	-2.98	rs4808964	0.110301	4.97	-1.26891	355	355	susie	0.12	4.8e-06	-1.489	0.13649	0.159	-0.00921292	0.00488405	-1.88633	0.0592508	2.06291	3	0.559453		ENSG00000249471.7	19	58451603	58451604	0.2575	rs11673465	-2.01	rs3826680	0.153878	5.52	0.58845	296	48	enet	0.16	1.2e-08	1.5737	0.115557	0.2575	0.00512262	0.00368232	1.39114	0.164183	2.21769	2.21769	0.528473		ENSG00000065268.10	19	984270	984271	0.578	rs3826945	-2.36	rs2074573	0.30749	7.54	-0.42389	459	459	susie	0.49	8.3e-24	-1.13032	0.258341	0.578	-0.00225637	0.00251146	-0.89843	0.368956	0.736202	3	0.864658		ENSG00000107819.13	10	101031233	101031234	0.3329	rs807047	2.65	rs807052	0.0341	4.26	0.60041	414	21	enet	0.18	1.7e-08	1.13239	0.257471	0.3329	0.00616775	0.00332721	1.85373	0.0637777	1.68725	3	0.639773
ENSG00000077380.15	2	171687408	171687409	0.3147	rs7566096	2.75	rs10202823	0.220629	-6.57	1.53163	384	384	susie	0.24	5.7e-11	-1.48898	0.136492	0.3147	-0.0054557	0.00339423	-1.60735	0.107978	6.27367	3	0.0990288		ENSG00000072682.18	5	132295314	132295315	0.1415	rs2077380	-2.55	rs11955347	0.178	5.99	1.57267	412	1	top1	0.18	9.7e-10	1.57267	0.11579	0.1415	0.00749739	0.00508375	1.47477	0.140273	5.54913	5.54913	0.135729		ENSG00000108244.16	17	40937633	40937634	0.1948	rs4890093	-3.46	rs9916638	0.0309	3.98	1.18763	444	9	enet	0.073	0.0005	1.1301	0.25844	0.1948	0.0067137	0.00455888	1.47266	0.140842	0.619272	3	0.892007		ENSG00000140471.16	15	100603213	100603214	0.2476	rs745964	2.78	rs7180844	0.185347	-5.54	1.13127	590	1	top1	0.19	1.2e-08	-1.13127	0.2579	0.2476	-0.00581244	0.00403464	-1.44063	0.149688	1.69146	3	0.638834
ENSG00000249700.8	4	55395841	55395842	0.1655	rs3914239	-2.97	rs12500837	0.036	4.11	1.4884	394	1	top1	0.036	0.0099	1.4884	0.13666	0.1655	0.00512002	0.00489462	1.04605	0.295538	2.05698	3	0.560664		ENSG00000273080.1	2	86195770	86195771	0.3879	rs708600	-2.59	rs6547660	0.258025	7.44	1.95108	454	29	enet	0.3	2.4e-16	1.57201	0.115948	0.3879	0.00569359	0.00317946	1.79074	0.0733346	3.02757	3.02757	0.387395		ENSG00000214432.9	15	91022618	91022619	0.2239	rs2518967	-2.88	rs8042384	-0.004522	3.64	-0.09065	492	492	susie	0.023	0.035	1.1299	0.25853	0.2239	0.00622432	0.00396336	1.57046	0.116307	2.12449	3	0.546973		ENSG00000118197.13	1	200669968	200669969	0.2006	rs10920134	3.33	rs12126676	0.0795	-4.63	-1.10893	538	538	susie	0.082	0.00017	1.13003	0.25846	0.2006	0.0042314	0.00436933	0.968431	0.332829	1.0159	3	0.797404
ENSG00000141076.17	16	69131290	69131291	0.5471	rs12258	-2.35	rs8061222	0.145736	-6	-1.04302	323	21	enet	0.26	5.5e-12	1.48827	0.13668	0.5471	0.00323064	0.00264585	1.22102	0.222077	0.874155	3	0.83166		ENSG00000279727.1	3	36822497	36822498	0.1781	rs13082991	3.24	rs11714248	0.021489	-4.58	1.62512	400	400	susie	0.029	0.011	-1.572	0.11595	0.1781	-0.0088845	0.0047541	-1.86881	0.0616495	0.626827	0.626827	0.890264		ENSG00000124380.10	2	69893559	69893560	0.3027	rs10177224	3.89	rs2168115	0.189052	-6.52	1.91772	321	15	lasso	0.23	2.2e-10	-1.1298	0.258577	0.3027	-0.00285881	0.00341737	-0.836554	0.402843	6.7457	3	0.0804604		ENSG00000256625.1	12	27121909	27121910	0.1909	rs776198	-3.01	rs841628	0.0348	-3.97	1.2464	534	6	lasso	0.077	0.00026	-1.1288	0.25897	0.1909	-0.00655934	0.00436647	-1.50221	0.133044	6.81213	3	0.078133
ENSG00000133460.19	22	23857039	23857040	0.4643	rs2082733	3.16	rs17637865	-0.00176	-4.08	0.113434	444	45	enet	0.15	2.4e-07	-1.48758	0.13686	0.4643	-0.00430091	0.00280739	-1.53199	0.125524	3.60218	3	0.30775		ENSG00000221968.8	11	61892050	61892051	0.3032	rs198755	-3.16	rs174555	0.185173	-6.37	1.44627	435	435	susie	0.19	2.3e-10	-1.57136	0.116	0.3032	-0.00520048	0.00338081	-1.53824	0.123991	5.52217	5.52217	0.137318		ENSG00000237975.6	1	152168124	152168125	0.833	rs12727170	-3.24	rs17648141	0.26	-7.26	-1.99315	373	41	enet	0.51	1.2e-24	1.1293	0.25877	0.833	0.00258961	0.00217786	1.18906	0.234416	1.36999	3	0.712583		ENSG00000164161.9	4	144646020	144646021	0.105	rs4513513	3.08	rs13121032	0.005952	-3.33	2.0871	249	249	susie	0.0092	0.12	-1.1286	0.259051	0.105	-0.00437848	0.00588439	-0.744084	0.456826	0.174762	3	0.981557
ENSG00000232196.3	16	3372739	3372740	0.4081	rs6501170	2.85	rs6501169	-0.005371	3.22	-1.06017	359	359	susie	0.027	0.023	-1.48522	0.13749	0.4081	-0.00294573	0.00300228	-0.981164	0.326512	1.275	3	0.735077		ENSG00000216809.1	6	118454991	118454992	0.1179	rs12212582	2.09	rs283092	0.001227	4	-1.40255	372	16	enet	0.015	0.05	-1.5717	0.116021	0.1179	-0.0098672	0.00583126	-1.69212	0.0906228	0.914144	0.914144	0.822013		ENSG00000266933.2	19	507495	507496	0.695	rs1683564	-2.43	rs10415416	0.415108	-7.94	1.12825	383	1	top1	0.42	3.5e-19	-1.12825	0.259215	0.695	-0.00214479	0.00227959	-0.940864	0.346775	0.724315	3	0.86747		ENSG00000271020.1	3	33797680	33797681	0.2438	rs11717359	-2.14	rs9843488	0.0915	4.35	0.35698	356	4	lasso	0.11	1.3e-05	1.1285	0.2591	0.2438	0.00270086	0.00386934	0.698017	0.485167	0.536812	3	0.910733
ENSG00000111728.10	12	22437040	22437041	0.3909	rs10841931	3.93	rs2728827	0.100238	-4.58	-1.571	406	406	susie	0.21	6.3e-10	1.48509	0.13752	0.3909	0.00363603	0.00305894	1.18865	0.234576	1.71714	3	0.63313		ENSG00000167468.16	19	1103925	1103926	0.6544	rs1683564	-2.37	rs4807542	0.232012	7.57	1.55226	446	23	enet	0.32	1.6e-17	1.57162	0.116038	0.6544	0.00306039	0.0023225	1.31771	0.1876	6.04845	6.04845	0.109277		ENSG00000202408.2	1	148334766	148334767	0.117	rs1390452	2.51	rs1805204	0.000547	3.25	-0.78468	72	72	susie	0.011	0.11	-1.12795	0.25934	0.117	-0.00377583	0.00541877	-0.696805	0.485925	3.34603	3	0.341287		ENSG00000237975.6	1	152168124	152168125	0.8598	rs12727170	-3.24	rs1552991	0.384	7.91	1.36292	373	373	susie	0.5	1.8e-25	1.1267	0.25987	0.8598	0.0029092	0.00213144	1.3649	0.172284	0.880714	3	0.830079
ENSG00000188629.11	19	9363019	9363020	0.175	rs17001807	-2.6	rs28384491	0.114878	-5.34	1.56503	403	30	enet	0.15	3.2e-07	-1.48471	0.13762	0.175	-0.0111356	0.00478327	-2.32804	0.0199101	3.7712	3	0.287254		ENSG00000198914.3	2	104855510	104855511	0.1573	rs1439670	-3.27	rs4402786	0.008971	-4.65	-1.43782	395	395	susie	0.031	0.0091	1.57136	0.116099	0.1573	0.00754649	0.00486222	1.55207	0.120647	0.368936	0.368936	0.946582		ENSG00000186184.16	13	27620741	27620742	0.36	rs9512817	-2.5	rs880214	0.11038	4.54	-1.1279	525	1	top1	0.11	1.9e-05	-1.1279	0.25935	0.36	-0.00344764	0.00315996	-1.09104	0.275256	1.5697	3	0.666278		ENSG00000196724.12	19	57935392	57935393	0.2512	rs7246856	2.25	rs8107849	0.0735	-5.02	1.23499	472	472	susie	0.086	0.00012	-1.12606	0.26014	0.2512	-0.00532332	0.00383917	-1.38658	0.16557	1.95382	3	0.582047
ENSG00000141101.12	16	69754939	69754940	0.2638	rs12258	-2.35	rs1469908	0.15462	-5.71	1.39555	254	5	enet	0.18	1.5e-08	-1.48446	0.13769	0.2638	-0.00500515	0.00373566	-1.33983	0.180301	1.49425	3	0.683597		ENSG00000279197.1	5	133575297	133575298	0.2303	rs9327655	2.54	rs17642788	0.111	4.95	1.55944	627	627	susie	0.12	8.7e-07	1.57039	0.11633	0.2303	0.0058248	0.00392059	1.48569	0.13736	1.28307	1.28307	0.733158		ENSG00000228857.2	2	113843355	113843356	0.2521	rs11890157	-2.54	rs11676646	0.133035	-5.58	1.12171	287	287	susie	0.17	9.6e-08	-1.125	0.26057	0.2521	-0.00401065	0.0038495	-1.04186	0.297475	3.44313	3	0.328213		ENSG00000162769.12	1	212858254	212858255	0.3373	rs2221593	3.23	rs3768548	0.078	5	-1.20544	413	413	susie	0.12	5.9e-06	-1.12471	0.26071	0.3373	-0.00242572	0.003187	-0.761131	0.446579	2.87111	3	0.411927
ENSG00000260613.1	22	49837785	49837786	0.3366	rs2873932	-2.64	rs761878	0.17597	-6.21	1.3798	506	506	susie	0.21	1.1e-09	-1.48368	0.13789	0.3366	-0.00434722	0.00338888	-1.28279	0.199566	2.95106	3	0.399233		ENSG00000153094.22	2	111119377	111119378	0.6466	rs10171109	3.18	rs7567444	0.27598	7.43	1.91785	316	316	susie	0.35	1.2e-19	1.56912	0.116621	0.6466	0.00177793	0.00238856	0.744353	0.456663	3.25666	3.25666	0.35372		ENSG00000270171.1	1	7694843	7694844	0.629	rs12402763	2.51	rs12756299	0.408	-8.14	-1.14434	463	463	susie	0.42	1.1e-19	1.12496	0.26061	0.629	0.00331732	0.00246167	1.34759	0.17779	1.74342	3	0.627325		ENSG00000134202.10	1	109741037	109741038	0.7569	rs7536291	3.55	rs1332018	0.411	-8.3	0.98613	443	47	enet	0.5	3.2e-25	-1.12427	0.2609	0.7569	-0.00286017	0.00228063	-1.25412	0.2098	1.60637	3	0.657947
ENSG00000174482.10	9	28670285	28670286	0.7061	rs9792406	3.78	rs10757796	0.539687	9.17	-1.34805	523	37	enet	0.55	7.1e-29	-1.48322	0.13802	0.7061	-0.00297909	0.00232999	-1.27859	0.201042	6.81644	3	0.0779843		ENSG00000151360.9	2	3658194	3658195	0.4082	rs7589966	-3.21	rs2071639	0.355541	8.2	1.43233	564	3	lasso	0.36	5.1e-20	1.56875	0.116706	0.4082	0.00337497	0.00305471	1.10484	0.269228	0.905794	0.905794	0.824029		ENSG00000264247.1	18	74598507	74598508	0.544	rs9954287	-3.42	rs12956584	0.17384	5.27	-1.1101	543	65	enet	0.23	3.6e-10	-1.1246	0.26075	0.544	-0.00275676	0.00266642	-1.03388	0.301193	4.89445	3	0.179691		ENSG00000103199.13	16	4767623	4767624	0.2629	rs13335236	2.85	rs2290560	0.178	5.71	1.0272	382	12	enet	0.22	4.4e-10	1.12352	0.26122	0.2629	0.00406345	0.0037952	1.07068	0.284312	1.31627	3	0.725274
ENSG00000197536.11	5	132410635	132410636	0.2387	rs2077380	-2.55	rs11242110	0.12378	5.52	1.48752	430	5	lasso	0.13	2.1e-06	1.48255	0.1382	0.2387	0.00638785	0.00406081	1.57305	0.115707	3.6368	3	0.303448		ENSG00000250148.1	5	60744969	60744970	0.1421	rs17332108	-3.59	rs10063407	0.0476	-4.41	-1.18329	324	4	lasso	0.057	0.00058	1.56796	0.11689	0.1421	0.0110609	0.00539414	2.05055	0.040311	2.53442	2.53442	0.469103		ENSG00000174574.15	1	38991222	38991223	0.378	rs17505083	-3.49	rs7553434	0.218	6.13	-1.12394	391	1	top1	0.22	1e-09	-1.12394	0.26104	0.378	-0.00300845	0.00313237	-0.960439	0.336834	0.283508	3	0.9631		ENSG00000163945.15	4	1347265	1347266	0.423	rs4419429	-3.4	rs4974613	0.17081	5.45	-1.6702	374	374	susie	0.24	6.3e-11	-1.1216	0.262016	0.423	-0.00326132	0.00295789	-1.10259	0.270207	0.969678	3	0.808588
ENSG00000101327.8	20	1994284	1994285	0.277	rs2076555	3.06	rs6045672	-0.004497	3.69	-1.035	669	13	enet	0.00067	0.29	-1.48108	0.1386	0.277	-0.00504313	0.0036593	-1.37817	0.168151	0.231309	3	0.972383		ENSG00000133661.15	10	79982613	79982614	0.3301	rs4357631	-2.95	rs7908468	0.199817	-6.69	1.87188	305	305	susie	0.2	5.3e-11	-1.56791	0.1169	0.3301	-0.00444608	0.00331618	-1.34072	0.180011	0.941877	0.941877	0.815312		ENSG00000025434.18	11	47248299	47248300	0.1845	rs6485690	-3.19	rs11039035	0.03006	3.73	-0.60304	296	296	susie	0.052	0.003	-1.12314	0.26138	0.1845	-0.0037224	0.00427453	-0.870832	0.383846	4.21282	3	0.239382		ENSG00000283103.1	19	58326932	58326933	0.4194	rs4801239	2.07	rs7359922	0.113	4.43	-1.1208	332	1	top1	0.11	1.1e-05	-1.1208	0.26237	0.4194	-0.0026895	0.00293031	-0.917819	0.358714	0.227788	3	0.972983
ENSG00000129493.14	14	31420284	31420285	0.337	rs1540425	4.03	rs7150262	0.29272	-6.84	1.48085	301	1	top1	0.29	1.5e-13	-1.48085	0.13865	0.337	-0.0049336	0.00317016	-1.55626	0.119646	3.80919	3	0.282819		ENSG00000152292.16	2	85418720	85418721	0.6967	rs10192927	-2.95	rs3770102	0.375976	-8.47	1.63304	459	459	susie	0.48	3.9e-28	-1.5679	0.116905	0.6967	-0.00177726	0.00216739	-0.82	0.412216	9.47025	9.47025	0.0236499		ENSG00000141255.12	17	3472340	3472341	0.3601	rs2318104	3.53	rs10852860	-0.00544	-3.44	0.12737	521	521	susie	0.11	1.4e-05	1.12161	0.26203	0.3601	0.00329913	0.00323577	1.01958	0.307927	0.972869	3	0.807817		ENSG00000093000.18	22	45163840	45163841	0.268	rs6007450	-2.98	rs9615052	0.18993	-6.01	1.0285	655	655	susie	0.2	3.6e-09	-1.1208	0.2624	0.268	-0.00281847	0.00366389	-0.769257	0.441741	0.129913	3	0.988021
ENSG00000085840.12	1	52404458	52404459	0.1342	rs451821	3.11	rs2762819	-0.004827	2.83	2.06475	253	253	susie	0.034	0.012	1.47994	0.138889	0.1342	0.00665404	0.00514355	1.29367	0.19578	1.42798	3	0.69899		ENSG00000136044.11	12	105236237	105236238	0.3386	rs12296700	3.09	rs2440695	0.276389	7.38	1.5852	547	547	susie	0.28	2.4e-15	1.56694	0.11713	0.3386	0.00546425	0.00349621	1.56291	0.118075	2.44546	2.44546	0.485229		ENSG00000101190.12	20	62861762	62861763	0.6648	rs6587239	2.84	rs3664	0.41582	8.11	0.50711	515	29	enet	0.44	2.4e-20	1.12136	0.2621	0.6648	0.00231432	0.00231364	1.00029	0.317169	6.51671	3	0.0890058		ENSG00000115561.15	2	86563478	86563479	0.1292	rs708600	-2.59	rs4832285	0.0217	-4.03	-1.1297	328	328	susie	0.046	0.004	1.12056	0.262476	0.1292	0.00339891	0.00517106	0.657294	0.510992	2.86819	3	0.412398
ENSG00000144182.16	2	99154964	99154965	0.1526	rs1901284	-1.79	rs720228	0.179861	-5.55	-1.47917	298	1	top1	0.18	1.9e-08	1.47917	0.139096	0.1526	0.00664061	0.00491722	1.35048	0.176862	1.34024	3	0.7196		ENSG00000146414.15	6	145964422	145964423	0.077	rs7755078	3	rs1292334	0.048463	4.39	-1.50213	265	265	susie	0.053	0.0009	-1.56653	0.117226	0.077	-0.0126139	0.0074966	-1.68261	0.0924501	6.94303	6.94303	0.073736		ENSG00000197937.12	19	53159059	53159060	0.488	rs12972155	-3.17	rs3745180	0.141184	-6.03	-1.25498	476	3	lasso	0.18	2.8e-08	1.11951	0.262924	0.488	0.00274906	0.00271125	1.01395	0.310609	1.04028	3	0.791507		ENSG00000243896.3	7	144259721	144259722	0.2982	rs12703535	-2.61	rs10280828	0.015193	-3.5	-0.027417	309	36	enet	0.044	0.005	-1.1205	0.2625	0.2982	-0.00407517	0.00351189	-1.16039	0.245888	3.5886	3	0.309451
ENSG00000141562.17	17	82458179	82458180	0.2654	rs9912348	-2.62	rs4789773	0.140291	-5.39	-1.60626	398	398	susie	0.14	6.4e-07	1.47703	0.139668	0.2654	0.00906165	0.00438554	2.06626	0.0388043	8.83643	3	0.0315466		ENSG00000257800.1	2	74120679	74120680	0.6149	rs7562212	-3.52	rs828844	0.412698	9.07	-1.44749	360	5	lasso	0.41	1.4e-23	-1.56599	0.117351	0.6149	-0.00242583	0.00239409	-1.01326	0.310937	1.10117	1.10117	0.776791		ENSG00000101189.6	20	62796452	62796453	0.2606	rs6587239	2.84	rs12481719	0.00106	-3.54	-1.27981	526	59	enet	0.054	0.0025	1.11929	0.263	0.2606	0.00495811	0.00379099	1.30787	0.190918	0.801273	3	0.849162		ENSG00000242247.10	22	42858105	42858106	0.153	rs5996308	-2.77	rs5751372	0.12127	4.47	-1.1181	524	1	top1	0.12	5e-06	-1.1181	0.2635	0.153	-0.00245548	0.00485361	-0.505908	0.612921	0.213262	3	0.975421
ENSG00000255769.7	15	82513949	82513950	0.5132	rs8042254	-3.43	rs7163840	0.05634	5.12	1.10371	311	33	enet	0.22	4.8e-10	1.47609	0.13992	0.5132	0.00552046	0.00309477	1.7838	0.0744556	9.1896	3	0.0268735		ENSG00000249700.8	4	55395841	55395842	0.2371	rs3914239	-2.97	rs7663650	0.149	5.52	1.73226	394	4	lasso	0.18	5.3e-10	1.5649	0.11761	0.2371	0.00669867	0.00400333	1.67327	0.0942736	4.02297	4.02297	0.258994		ENSG00000137975.7	1	86424085	86424086	0.146	rs969396	-3.35	rs2390057	0.11	-4.5	1.11931	441	1	top1	0.11	2e-05	-1.11931	0.26301	0.146	-0.00422533	0.00502528	-0.840814	0.400452	5.8188	3	0.120766		ENSG00000187010.19	1	25272392	25272393	0.6042	rs4649036	-3.52	rs4649084	0.222	6.55	0.50639	352	352	susie	0.43	4.9e-21	1.11726	0.26388	0.6042	0.00147307	0.00249061	0.591451	0.554219	5.89541	3	0.116811
ENSG00000132763.14	1	45500079	45500080	0.2381	rs11211113	3.05	rs12743512	0.128295	-4.58	-1.67478	282	9	lasso	0.15	4.5e-07	1.47407	0.140462	0.2381	0.0064344	0.00393044	1.63707	0.101617	3.03808	3	0.385791		ENSG00000271964.1	3	16314438	16314439	0.2481	rs2042826	3.26	rs842259	0.112498	5.67	1.56394	552	552	susie	0.14	4.8e-08	1.56477	0.117638	0.2481	0.00486156	0.0037924	1.28192	0.199869	1.44784	1.44784	0.69436		ENSG00000242247.10	22	42858105	42858106	0.288	rs5996308	-2.77	rs5751372	0.206889	5.92	-1.11812	523	1	top1	0.21	3e-09	-1.1181	0.26352	0.288	-0.00178977	0.00353764	-0.505923	0.612911	0.213243	3	0.975424		ENSG00000276791.1	16	2777318	2777319	0.8085	rs2741891	2.53	rs9925824	0.491	-8.9	1.16114	305	305	susie	0.5	3.3e-25	-1.11678	0.26409	0.8085	-0.000893516	0.00212392	-0.420693	0.673979	3.56129	3	0.312899
ENSG00000273186.1	9	128431597	128431598	0.1726	rs3824527	-2.65	rs7849186	0.050578	4.05	0.41336	288	10	lasso	0.072	0.00041	1.47299	0.14075	0.1726	0.00178661	0.00452564	0.394774	0.693009	5.39157	3	0.14527		ENSG00000106686.16	9	4666673	4666674	0.4435	rs719673	4.22	rs1385454	0.16323	6.35	-0.01394	679	32	enet	0.25	2.8e-13	1.5643	0.11774	0.4435	0.00420883	0.00277597	1.51617	0.129477	2.74383	2.74383	0.432831		ENSG00000119632.3	14	94130252	94130253	0.381	rs10139508	3.11	rs3993740	0.12207	-5.08	-0.617	753	753	susie	0.16	3.6e-07	1.1174	0.2638	0.381	0.00503106	0.00317554	1.58432	0.113121	1.60036	3	0.659309		ENSG00000205560.12	22	50578454	50578455	0.461	rs2516557	-3.5	rs470117	0.15819	5.57	-0.7649	295	5	lasso	0.28	6e-13	-1.1168	0.2641	0.461	-0.00240578	0.0028969	-0.830469	0.406274	2.4831	3	0.478353
ENSG00000066185.12	1	42456115	42456116	0.2777	rs4660631	2.6	rs10493108	0.21152	-5.8	1.47167	343	1	top1	0.21	8.2e-10	-1.47167	0.141111	0.2777	-0.00465666	0.00385776	-1.20709	0.227397	7.21041	3	0.0654853		ENSG00000242337.5	3	133661997	133661998	0.2534	rs1197296	3.15	rs12634591	0.046561	-4.3	-0.40081	500	9	enet	0.094	1.2e-05	1.56371	0.117886	0.2534	0.00660103	0.00387365	1.70408	0.0883653	0.658579	0.658579	0.882901		ENSG00000123545.5	6	96897880	96897881	0.1838	rs13198560	3.18	rs850434	0.139875	4.88	-0.97614	403	26	enet	0.17	1.3e-07	-1.11741	0.263817	0.1838	-0.00917292	0.00493376	-1.85922	0.0629965	3.56745	3	0.312119		ENSG00000178184.15	18	80247545	80247546	0.0927	rs12201	-2.43	rs11664816	0.0121	3.37	-1.5687	193	193	susie	0.016	0.065	-1.11658	0.26417	0.0927	-0.00555305	0.00626467	-0.886407	0.375398	0.424806	3	0.935072
ENSG00000174652.17	19	9435577	9435578	0.656	rs17001807	-2.6	rs11880207	0.673033	-10.28	-1.47111	389	1	top1	0.67	1.1e-39	1.47111	0.14126	0.656	0.00667526	0.0025531	2.61457	0.00893401	2.10343	3	0.551219		ENSG00000123200.16	13	46052758	46052759	0.1949	rs7338001	-2.61	rs6561282	0.131452	-5.32	1.5615	518	1	top1	0.13	1.9e-07	-1.56153	0.118	0.1949	-0.00800442	0.00457849	-1.74827	0.0804181	0.359661	0.359661	0.948444		ENSG00000188404.8	1	169711697	169711698	0.275	rs6692451	2.36	rs17524161	0.174	-5.38	1.28627	524	524	susie	0.18	3.9e-08	-1.11721	0.2639	0.275	-0.00336328	0.00361648	-0.929988	0.352377	1.10236	3	0.776504		ENSG00000171469.10	19	9621398	9621399	0.2474	rs2287802	3.12	rs10401405	0.0715	-4.71	-0.57478	355	355	susie	0.093	6.3e-05	1.11629	0.2643	0.2474	0.00576798	0.00377522	1.52785	0.126549	3.01012	3	0.390067
ENSG00000143156.13	1	169367966	169367967	0.365	rs5355	2.32	rs10919132	0.018947	-3.58	-2.01045	589	16	enet	0.05	0.0027	1.47102	0.141286	0.365	0.00300149	0.00305245	0.983305	0.325457	2.89845	3	0.407549		ENSG00000278867.1	17	32051029	32051030	0.347	rs16967028	3.7	rs17182434	0.0532	-4.83	-0.92013	288	7	lasso	0.13	3.5e-07	1.56287	0.118083	0.347	0.00368435	0.00323724	1.13811	0.255073	0.562437	0.562437	0.904975		ENSG00000128218.7	22	23754467	23754468	0.547	rs6003970	-2.62	rs131442	0.106312	4.79	1.19179	477	477	susie	0.12	6.6e-06	1.1144	0.26509	0.547	0.00115273	0.00254807	0.452395	0.650985	0.531254	3	0.911973		ENSG00000148688.13	10	90871715	90871716	0.2934	rs2255188	2.9	rs7900048	0.00525	-3.86	0.74521	450	450	susie	0.022	0.035	-1.11459	0.265027	0.2934	-0.00210258	0.00344416	-0.610476	0.541546	8.17014	3	0.0426232
ENSG00000273038.2	10	32889310	32889311	0.314	rs10827164	-2.81	rs2505389	0.218396	-5.93	-0.80677	448	448	susie	0.26	6.9e-12	1.46964	0.1417	0.314	0.00483032	0.00339516	1.42271	0.15482	0.773151	3	0.855878		ENSG00000158113.12	12	122167737	122167738	0.2168	rs7137218	2.86	rs4758680	0.084037	4.49	0.1737	338	15	enet	0.091	1.5e-05	1.56262	0.11814	0.2168	0.00565976	0.00417932	1.35423	0.175663	0.160203	0.160203	0.983743		ENSG00000160284.14	21	46184475	46184476	0.323	rs17272947	3.09	rs12482934	0.06713	-5.68	-0.1417	491	16	enet	0.13	2.5e-06	1.1118	0.26623	0.323	0.00715747	0.00369932	1.93481	0.0530142	7.95882	3	0.0468704		ENSG00000264920.1	17	47895811	47895812	0.3235	rs41457949	-2.65	rs13353189	0.09858	5.36	1.41401	378	15	enet	0.24	3.2e-11	1.11385	0.26534	0.3235	0.00406672	0.00315146	1.29042	0.196903	6.29363	3	0.0981663
ENSG00000231107.1	9	90433504	90433505	0.3686	rs1864202	3.44	rs6479594	0.173151	-5.59	-1.54993	596	596	susie	0.22	4.2e-10	1.46846	0.14198	0.3686	0.00552293	0.00342263	1.61365	0.106603	2.03108	3	0.56598		ENSG00000184144.11	1	205042936	205042937	0.4997	rs2802854	-2.62	rs1078719	0.0619	-5.64	-0.71124	601	39	enet	0.26	6.5e-14	1.56207	0.118272	0.4997	0.00439787	0.00281481	1.56241	0.118192	0.211088	0.211088	0.97578		ENSG00000253671.1	8	17808940	17808941	0.2427	rs17467420	-3.13	rs2517289	0.088773	4.7	1.10929	870	1	top1	0.089	0.00013	1.10929	0.26731	0.2427	0.00527786	0.00409779	1.28798	0.197754	1.62233	3	0.654338		ENSG00000271830.1	8	103481618	103481619	0.3391	rs2023030	3.16	rs4734716	0.293969	6.86	1.556	400	3	lasso	0.32	6.3e-15	1.1129	0.26576	0.3391	0.00229253	0.00322633	0.710568	0.477352	2.94851	3	0.399633
ENSG00000188599.17	16	15123497	15123498	0.3521	rs10221046	2.31	rs9923527	0.105778	4.56	-1.46731	100	1	top1	0.11	1.9e-05	-1.46731	0.14229	0.3521	-0.0045541	0.00313211	-1.45401	0.145945	5.15216	3	0.160989		ENSG00000256628.3	3	101676474	101676475	0.098	rs3846094	4.33	rs11916199	0.039645	-4.35	1.56152	341	1	top1	0.04	0.0036	-1.56152	0.118401	0.098	-0.00743224	0.00607704	-1.223	0.221328	2.31831	2.31831	0.509023		ENSG00000116251.9	1	6209388	6209389	0.201	rs1883767	-2.86	rs489933	-0.0065	3.37	-0.14758	443	443	susie	0.035	0.012	-1.10643	0.26854	0.201	-0.00344534	0.00434828	-0.792347	0.428159	1.61267	3	0.65652		ENSG00000133704.9	12	30695985	30695986	0.2918	rs2082065	3.27	rs11051005	0.241	-6.27	-1.1125	569	1	top1	0.24	4.6e-11	1.1125	0.26592	0.2918	0.00277719	0.00343859	0.807653	0.41929	2.14284	3	0.543295
ENSG00000035720.7	4	67558727	67558728	0.1341	rs13102739	2.2	rs17573883	0.00104	3.91	1.053	409	409	susie	0.034	0.012	1.4668	0.14244	0.1341	0.00960319	0.00555902	1.7275	0.0840782	0.490395	3	0.920996		ENSG00000155545.19	5	56971674	56971675	0.1718	rs6450393	3.1	rs6874733	0.0432	-4.34	0.78917	478	478	susie	0.077	7.1e-05	-1.56028	0.11869	0.1718	-0.0113046	0.00507792	-2.22623	0.0259984	1.46648	1.46648	0.690027		ENSG00000166938.12	15	66293216	66293217	0.436	rs1371781	-3.29	rs12911848	0.202271	-5.68	1.10542	490	1	top1	0.2	4.7e-09	-1.1054	0.26898	0.436	-0.00372438	0.00271822	-1.37015	0.17064	7.91624	3	0.0477749		ENSG00000196275.13	7	74851550	74851551	0.5752	rs13246861	1.99	rs35005436	0.417624	8.08	1.11234	94	1	top1	0.42	5e-20	1.11234	0.265993	0.5752	0.00149506	0.00248126	0.60254	0.546815	2.47476	3	0.479871
ENSG00000198707.14	12	88142215	88142216	0.2173	rs17390881	-2.65	rs17015408	-0.006429	3.67	1.7034	284	14	lasso	0.042	0.0056	1.46655	0.1425	0.2173	0.00592835	0.00422185	1.40421	0.160257	1.4952	3	0.683378		ENSG00000111254.7	12	4649046	4649047	0.4461	rs12315875	-4.19	rs979877	0.367914	-8.34	1.5602	696	1	top1	0.37	1.7e-20	-1.56018	0.11872	0.4461	-0.00327368	0.002803	-1.16792	0.242839	1.84571	1.84571	0.605038		ENSG00000262879.5	17	47100322	47100323	0.5977	rs197914	2.05	rs17676978	0.303	6.82	-0.97638	299	29	enet	0.38	4.1e-17	-1.10443	0.26941	0.5977	-0.00381135	0.00246497	-1.5462	0.122056	0.856301	3	0.835958		ENSG00000171763.18	15	45402330	45402331	0.2222	rs6493180	-2.94	rs12439274	0.218024	6.01	0.999115	340	10	lasso	0.24	5.9e-11	1.11236	0.266	0.2222	0.00190166	0.00399691	0.475784	0.634228	3.90245	3	0.272192
ENSG00000100564.8	14	67600286	67600287	0.196	rs11626809	-1.8	rs12882704	0.00177	3.95	1.41878	368	9	lasso	0.021	0.04	1.46615	0.14261	0.196	0.00546827	0.00436917	1.25156	0.210731	0.807369	3	0.847704		ENSG00000262580.5	17	80205948	80205949	0.5099	rs1285294	-2.98	rs2304856	0.182	7.25	-0.36818	482	41	enet	0.32	1.2e-17	-1.55916	0.118958	0.5099	-0.00397152	0.00269715	-1.47249	0.14089	2.27571	2.27571	0.51719		ENSG00000122733.12	9	34957607	34957608	0.2435	rs10972262	-2.9	rs1111457	0.0634	-3.9	-1.10423	346	1	top1	0.063	0.0011	1.10423	0.26949	0.2435	0.00552158	0.00391633	1.40989	0.158573	4.61574	3	0.202196		ENSG00000143194.12	1	166975581	166975582	0.4066	rs12117127	-3.22	rs402031	0.275	6.71	-0.15363	588	588	susie	0.39	1.1e-18	-1.11158	0.26632	0.4066	-0.00147088	0.00294372	-0.499669	0.617308	4.93058	3	0.176952
ENSG00000246067.7	11	83072065	83072066	0.393	rs11233501	-2.53	rs3763812	0.241911	-6.43	1.4654	423	1	top1	0.24	3.7e-11	-1.4654	0.142811	0.393	-0.00320653	0.00299674	-1.07001	0.284617	1.34912	3	0.717504		ENSG00000231305.3	3	128871539	128871540	0.3056	rs7611673	-2.35	rs9871612	0.241642	7.11	1.68003	353	7	lasso	0.29	1.5e-15	1.55875	0.119055	0.3056	0.0064315	0.00365669	1.75883	0.078606	1.51902	1.51902	0.677888		ENSG00000105499.13	19	48110816	48110817	0.34	rs279451	3.22	rs274860	0.158339	5.43	1.27123	509	14	enet	0.19	1.1e-08	1.10395	0.269615	0.34	0.0021683	0.00314747	0.688902	0.490885	7.41338	3	0.0598264		ENSG00000230286.1	2	27009806	27009807	0.125	rs1728918	-1.81	rs3845684	0.103	-4.58	1.1288	347	347	susie	0.12	6e-06	-1.11153	0.266338	0.125	2.38269e-05	0.00533604	0.00446528	0.996437	2.12074	3	0.547728
ENSG00000174456.13	12	110073685	110073686	0.2586	rs11064860	3.37	rs16940705	0.082909	-4.58	1.0591	282	282	susie	0.1	2.5e-05	-1.46318	0.14342	0.2586	-0.00368618	0.00388298	-0.949319	0.342459	2.87468	3	0.411354		ENSG00000278090.1	15	99028537	99028538	0.5861	rs2684777	3.02	rs2593053	0.329774	-8.58	1.85277	568	22	enet	0.42	8.3e-24	-1.55863	0.11908	0.5861	-0.00262448	0.00246197	-1.066	0.286422	2.2832	2.2832	0.515747		ENSG00000007341.18	1	112620824	112620825	0.214	rs2995765	3.73	rs6537748	0.0494	-3.72	1.10373	331	1	top1	0.049	0.0036	-1.10373	0.26971	0.214	-0.00518316	0.00392541	-1.32041	0.186697	6.69266	3	0.0823665		ENSG00000241764.3	7	107744435	107744436	0.3104	rs2237690	3.19	rs2237679	0.114956	4.61	-0.926207	435	3	lasso	0.15	3.8e-07	-1.11127	0.266451	0.3104	-0.00414037	0.00341506	-1.21239	0.225365	1.20912	3	0.750817
ENSG00000185483.11	1	63774021	63774022	0.7101	rs1341511	-3.37	rs3861946	0.50135	8.89	-1.46277	452	1	top1	0.5	2.1e-25	-1.46277	0.143531	0.7101	-0.0028588	0.00226881	-1.26004	0.207654	1.94619	3	0.583649		ENSG00000215045.8	7	6551435	6551436	0.2279	rs10447683	3.13	rs12538002	-4.21e-05	-3.85	2.65114	282	31	enet	0.021	0.027	-1.55814	0.1192	0.2279	-0.00579045	0.00416295	-1.39095	0.16424	3.76607	3.76607	0.287857		ENSG00000260911.2	16	31043149	31043150	0.2161	rs3116150	-2.7	rs7197717	0.162	5.37	1.06383	241	241	susie	0.17	7.1e-08	1.10346	0.26983	0.2161	0.0061734	0.00416085	1.48369	0.137892	0.308939	3	0.958339		ENSG00000100629.16	14	80959516	80959517	0.206	rs2268464	2.56	rs936579	-0.002544	3.37	-0.8445	417	417	susie	0.033	0.013	-1.1112	0.26647	0.206	-0.00636141	0.00451391	-1.40929	0.15875	2.2323	3	0.525614
ENSG00000107201.9	9	32526323	32526324	0.2854	rs10970892	-3.03	rs3205166	0.20465	5.73	1.46229	505	1	top1	0.2	1.6e-09	1.46229	0.14366	0.2854	0.00246501	0.00349063	0.706178	0.480077	2.58115	3	0.460804		ENSG00000101216.10	20	63627040	63627041	0.5068	rs6011670	-2.77	rs432717	0.374	8.4	1.34653	428	11	enet	0.42	8e-24	1.55747	0.11936	0.5068	0.00407587	0.00274105	1.48697	0.137022	1.51367	1.51367	0.67912		ENSG00000271553.1	7	128667042	128667043	0.4088	rs28954107	-3.05	rs339072	0.180393	-5.34	1.10265	362	1	top1	0.18	3.6e-08	-1.10265	0.270179	0.4088	-0.00446395	0.00285545	-1.56331	0.11798	5.7791	3	0.122866		ENSG00000100714.15	14	64388030	64388031	0.126	rs2230492	2.76	rs1256093	0.003051	4.03	-0.872	499	17	enet	0.019	0.045	-1.1096	0.26718	0.126	-0.0100221	0.00580715	-1.72583	0.0843789	1.80794	3	0.613209
ENSG00000118849.9	3	158732695	158732696	0.557	rs10936162	-3.29	rs6804249	0.18	-5.91	1.561	398	398	susie	0.22	4.2e-10	-1.46224	0.14368	0.557	-0.00351593	0.00263589	-1.33387	0.182246	0.359573	3	0.948461		ENSG00000105072.8	19	16496310	16496311	0.3614	rs878506	-2.44	rs12982931	0.268528	-7.22	-1.55868	387	9	lasso	0.28	6.1e-15	1.55617	0.119667	0.3614	0.00453727	0.00319376	1.42066	0.155414	2.54514	2.54514	0.467189		ENSG00000271344.1	7	128690450	128690451	0.4567	rs28954107	-2.97	rs339072	0.049541	4.01	1.10265	363	1	top1	0.05	0.0036	1.10265	0.270179	0.4567	0.00422338	0.00270156	1.56331	0.117979	5.7791	3	0.122866		ENSG00000257878.1	12	95996520	95996521	0.2516	rs10859995	-2.53	rs17024981	-0.00562	-3.89	1.5002	548	25	enet	0.016	0.063	-1.1088	0.26752	0.2516	-0.00472699	0.00370346	-1.27637	0.201825	2.42062	3	0.489807
ENSG00000100197.20	22	42130905	42130906	0.4266	rs7286723	-2.4	rs4453786	0.36041	7.84	1.24538	353	353	susie	0.4	2.7e-19	1.45802	0.14484	0.4266	0.00532072	0.00296743	1.79304	0.0729662	3.3626	3	0.339024		ENSG00000100197.20	22	42130905	42130906	0.4239	rs7286723	-2.4	rs5751221	0.356129	8.83	1.2946	353	353	susie	0.5	6e-30	1.5559	0.11974	0.4239	0.0059958	0.0030225	1.98372	0.0472868	3.25222	3.25222	0.354348		ENSG00000179630.10	13	43879283	43879284	0.501	rs17208897	-2.94	rs11617551	0.10759	5.76	-0.8179	526	27	enet	0.24	1.6e-10	-1.1008	0.271	0.501	-0.00282882	0.00269382	-1.05011	0.293666	0.179392	3	0.980846		ENSG00000273137.1	22	50209541	50209542	0.287	rs2516557	-3.5	rs6010202	0.1029	-4.88	1.1069	413	1	top1	0.1	2.6e-05	-1.1069	0.2683	0.287	-0.000393958	0.00350814	-0.112298	0.910587	1.80773	3	0.613255
ENSG00000126602.10	16	3717596	3717597	0.6975	rs11647828	3.31	rs2072379	0.309794	-7.05	-1.45783	392	1	top1	0.31	2.3e-14	1.45783	0.14489	0.6975	0.00454222	0.00247189	1.83755	0.0661293	1.0932	3	0.778716		ENSG00000181754.6	1	109509737	109509738	0.2128	rs7536291	3.55	rs3820667	0.0606	4.75	1.24467	422	422	susie	0.075	8.7e-05	1.55578	0.11976	0.2128	0.00402195	0.00415198	0.968682	0.332704	1.50955	1.50955	0.680069		ENSG00000224944.1	6	91690427	91690428	0.16	rs2145532	2.27	rs598218	0.09261	-4.61	0.6395	420	3	lasso	0.095	7.1e-05	-1.09972	0.271456	0.16	-0.00240993	0.00462053	-0.52157	0.60197	4.51016	3	0.211386		ENSG00000178343.4	4	42397838	42397839	0.166	rs11728299	-2.5	rs17593128	0.026398	3.74	-1.1067	482	1	top1	0.026	0.024	-1.1067	0.268427	0.166	-0.00433403	0.00472936	-0.91641	0.359452	0.329381	3	0.954411
ENSG00000231312.6	2	39436636	39436637	0.508	rs7582507	-2.66	rs10180761	0.444462	-8.35	-1.45731	319	1	top1	0.44	9.5e-22	1.45731	0.145029	0.508	0.00553845	0.00293318	1.8882	0.0589987	1.92542	3	0.588028		ENSG00000148824.18	10	133394093	133394094	0.6236	rs6537616	2.66	rs2265641	0.260571	8.16	-0.53486	336	36	enet	0.41	4.5e-23	-1.55523	0.11989	0.6236	-0.00488965	0.00261697	-1.86844	0.0617008	2.52633	2.52633	0.470552		ENSG00000169683.7	17	82023301	82023302	0.2415	rs3208787	2.97	rs4969472	-0.00625	-3.1	-0.77924	313	313	susie	0.035	0.013	-1.09848	0.27199	0.2415	-0.00547297	0.00404986	-1.3514	0.176569	2.86082	3	0.413586		ENSG00000224660.1	3	15254183	15254184	0.1705	rs7640807	3.2	rs8225	0.0987	4.77	1.10628	445	1	top1	0.099	3.9e-05	1.1063	0.2686	0.1705	0.00466853	0.00452297	1.03218	0.301986	1.4689	3	0.689466
ENSG00000276529.1	21	44978831	44978832	0.264	rs17004733	3.06	rs2838745	0.182714	5.6	-1.547	591	591	susie	0.19	1.1e-08	-1.45724	0.14505	0.264	-0.00523019	0.00364568	-1.43463	0.151394	3.56198	3	0.312812		ENSG00000136243.16	7	23181826	23181827	0.4326	rs17147267	-3.24	rs955187	0.455	-9.39	1.72199	426	426	susie	0.46	3e-27	-1.55394	0.1202	0.4326	-0.00388074	0.00299598	-1.29532	0.19521	1.90713	1.90713	0.591903		ENSG00000078070.12	3	183116074	183116075	0.2851	rs3732588	3.03	rs1502762	0.015947	-3.77	-1.1222	399	13	lasso	0.024	0.032	1.09874	0.272	0.2851	0.00171415	0.00351292	0.487955	0.625582	1.08294	3	0.781193		ENSG00000212694.8	12	121803905	121803906	0.4507	rs12300459	-3.46	rs895951	0.133	-4.75	1.1059	345	1	top1	0.13	1.7e-06	-1.1059	0.26875	0.4507	-0.00251146	0.00277634	-0.904595	0.36568	1.4799	3	0.686916
ENSG00000126001.15	20	35455163	35455164	0.254	rs2425025	2.25	rs1570841	0.016487	-3.78	1.5164	326	326	susie	0.046	0.004	-1.45723	0.1451	0.254	-0.00379494	0.00377346	-1.00569	0.314564	0.480191	3	0.923221		ENSG00000175826.11	17	7252022	7252023	0.1954	rs3803800	2.98	rs222852	0.0356	-3.94	-1.75246	473	473	susie	0.037	0.0045	1.55353	0.120297	0.1954	0.00582684	0.00426073	1.36757	0.171447	1.79998	1.79998	0.614939		ENSG00000129991.12	19	55157731	55157732	0.389	rs10421676	-3.53	rs891187	0.122708	5.11	2.23727	465	17	enet	0.13	4.1e-06	1.09785	0.27227	0.389	0.000704473	0.00303216	0.232333	0.816279	2.48079	3	0.478772		ENSG00000101290.13	20	5126785	5126786	0.3051	rs6085144	-2.51	rs7271989	0.05185	4.38	0.8853	601	601	susie	0.086	0.00012	1.1047	0.2693	0.3051	0.00566628	0.00364928	1.55271	0.120492	1.63723	3	0.650977
ENSG00000163728.10	3	180602129	180602130	0.1565	rs6799873	3.92	rs1497891	0.0849	4.14	-1.4569	237	1	top1	0.085	0.00013	-1.45691	0.14514	0.1565	-0.00764241	0.00486342	-1.57141	0.116088	0.940242	3	0.815707		ENSG00000270614.1	19	9348702	9348703	0.2832	rs17001807	-2.6	rs10401135	0.295693	7.79	-1.57971	398	398	susie	0.31	4.6e-17	-1.55291	0.120445	0.2832	-0.0108069	0.00394187	-2.74156	0.00611477	1.8044	1.8044	0.613978		ENSG00000144231.10	2	127858156	127858157	0.1707	rs10178365	2.51	rs3771290	0.176661	5.35	-1.09782	369	1	top1	0.18	5.1e-08	-1.0978	0.272284	0.1707	-0.00357061	0.00451546	-0.790753	0.429088	1.55025	3	0.670722		ENSG00000085382.11	6	104859918	104859919	0.1808	rs4945713	-2.39	rs1378720	0.033697	-4.18	-0.38377	374	374	susie	0.037	0.0092	1.10262	0.27019	0.1808	0.00921275	0.00499408	1.84473	0.0650762	3.1108	3	0.374856
ENSG00000274286.1	2	96116244	96116245	0.5132	rs6753713	2.91	rs1808357	0.31763	7.15	1.45683	137	1	top1	0.32	9.3e-15	1.45683	0.145162	0.5132	0.00222608	0.00266194	0.836262	0.403008	0.24043	3	0.970813		ENSG00000184949.15	22	38656628	38656629	0.2532	rs11570601	2.7	rs6519120	0.136919	6.28	1.60992	369	369	susie	0.18	1e-09	1.5519	0.12069	0.2532	0.00427515	0.00367309	1.16391	0.24446	6.57869	6.57869	0.0866105		ENSG00000157978.11	1	25543579	25543580	0.632	rs807270	2.32	rs6688931	0.375	-7.88	-1.16206	339	339	susie	0.39	8.3e-18	1.09763	0.27237	0.632	-1.92717e-06	0.00237274	-0.000812211	0.999352	1.10686	3	0.775417		ENSG00000130770.17	1	28236108	28236109	0.2448	rs2236074	1.87	rs2938867	0.183	-5.73	1.11445	252	252	susie	0.19	1.2e-08	-1.10231	0.27033	0.2448	-0.0013742	0.00377863	-0.363677	0.716099	4.56625	3	0.206456
ENSG00000132141.13	17	34961508	34961509	0.299	rs17664623	-3.74	rs2074519	0.089412	4.9	2.0065	491	25	enet	0.23	1.2e-10	1.45677	0.14518	0.299	0.00327145	0.00336484	0.972245	0.330929	3.4822	3	0.323078		ENSG00000273449.1	4	163529770	163529771	0.4621	rs3797023	-3.78	rs2276979	0.369	8.79	1.49243	396	396	susie	0.4	8.3e-23	1.5516	0.12077	0.4621	0.00330239	0.00278362	1.18636	0.235479	0.601451	0.601451	0.8961		ENSG00000124535.15	6	2765413	2765414	0.2984	rs1885300	-2.67	rs160666	0.009371	-3.79	-1.28291	597	5	lasso	0.029	0.021	1.09759	0.272382	0.2984	0.00141313	0.0034948	0.404352	0.685954	0.832838	3	0.841598		ENSG00000233621.1	1	37474410	37474411	0.4457	rs2884796	-2.64	rs2245867	0.212	-5.93	1.10183	439	1	top1	0.21	8.6e-10	-1.10183	0.27054	0.4457	0.000620203	0.00282607	0.219458	0.826294	0.315854	3	0.95702
ENSG00000165449.11	10	59736001	59736002	0.7988	rs7912407	2.9	rs10128501	0.466278	-8.66	0.49075	561	561	susie	0.53	1.9e-27	-1.45656	0.1452	0.7988	-0.00198974	0.00208677	-0.953505	0.340334	1.45306	3	0.693147		ENSG00000113319.12	5	80960671	80960672	0.2033	rs35000	3.03	rs10056565	0.0048	-3.7	-0.7352	472	472	susie	0.053	0.00089	1.55108	0.12088	0.2033	0.00764793	0.00440583	1.73587	0.0825877	0.552793	0.552793	0.907149		ENSG00000121406.8	19	57527324	57527325	0.25	rs862709	-2.29	rs10422444	0.017936	-3.81	-1.24753	489	31	enet	0.052	0.0028	1.09685	0.272708	0.25	0.00542998	0.00398676	1.362	0.173197	1.57956	3	0.664032		ENSG00000163913.11	3	129440179	129440180	0.1663	rs7611673	-2.35	rs2713621	0.154	-5.28	-1.10119	275	1	top1	0.15	2.4e-07	1.1012	0.27081	0.1663	0.00689131	0.00486119	1.41762	0.156303	3.31364	3	0.345749
ENSG00000277152.1	15	66860302	66860303	0.5312	rs11071920	-2.8	rs4776846	0.174949	5.32	-1.40814	552	72	enet	0.2	2.3e-09	-1.45651	0.14525	0.5312	-0.00271738	0.00258256	-1.0522	0.292706	3.16058	3	0.367524		ENSG00000237938.5	1	15736895	15736896	0.1847	rs11810329	2.64	rs6701500	0.0481	3.98	-0.00957	444	444	susie	0.051	0.0011	1.55095	0.120913	0.1847	0.00647546	0.00442794	1.46241	0.14363	1.18522	1.18522	0.756552		ENSG00000230084.5	3	42654387	42654388	0.5108	rs4602358	3.39	rs33984028	0.309934	7.15	1.1155	463	463	susie	0.31	6.6e-14	1.09658	0.273	0.5108	0.00346511	0.00263337	1.31585	0.188225	1.27203	3	0.735785		ENSG00000015592.16	8	27258419	27258420	0.4902	rs2565059	2.93	rs1562330	0.323401	-7.26	-1.1246	630	630	susie	0.32	5.2e-15	1.1012	0.27081	0.4902	0.00209584	0.00267609	0.78317	0.433527	2.94045	3	0.400898
ENSG00000139668.8	13	51584454	51584455	0.361	rs7998084	-3.17	rs3908968	0.173855	5.74	-1.3889	467	467	susie	0.19	7.3e-09	-1.45282	0.146	0.361	-0.00521498	0.00331174	-1.5747	0.115326	7.54374	3	0.0564452		ENSG00000081087.14	6	108165853	108165854	0.2579	rs2008854	-3.13	rs10484906	0.229798	6.73	1.55078	392	1	top1	0.23	2.1e-12	1.55078	0.120955	0.2579	0.00684589	0.00382272	1.79084	0.0733186	0.862317	0.862317	0.834511		ENSG00000244515.1	3	157163931	157163932	0.4066	rs16827988	-1.98	rs4680349	0.183624	-5.36	1.0956	418	1	top1	0.18	2.7e-08	-1.09557	0.273	0.4066	-0.00377007	0.00294836	-1.2787	0.201002	7.53703	3	0.0566145		ENSG00000270171.1	1	7694843	7694844	0.397	rs12402763	2.51	rs12756299	0.332	-7.21	-1.14434	463	2	lasso	0.34	1.2e-15	1.10101	0.27089	0.397	0.00400918	0.00308913	1.29783	0.194344	1.54105	3	0.67283
ENSG00000130177.14	13	114234886	114234887	0.163	rs7330442	2.29	rs2296971	0.086648	4.82	1.4525	234	1	top1	0.087	0.00011	1.45255	0.146	0.163	0.00558002	0.00472527	1.18089	0.237647	1.7472	3	0.626493		ENSG00000257815.5	12	70242892	70242893	0.1214	rs10879020	3.25	rs1691580	0.017558	-4.36	-1.7481	575	4	lasso	0.066	0.00022	1.55005	0.12113	0.1214	0.00911465	0.00512966	1.77685	0.0755926	6.55975	6.55975	0.0873357		ENSG00000115364.13	2	75646782	75646783	0.6458	rs17010840	-3.58	rs17689863	0.572083	-9.41	-1.09287	531	531	susie	0.58	5.6e-30	1.0958	0.273153	0.6458	0.00104939	0.00230023	0.456211	0.648238	5.53647	3	0.136473		ENSG00000259459.5	15	63390135	63390136	0.523	rs13379670	3.1	rs1002175	0.276329	7.3	1.08511	436	436	susie	0.28	4.8e-13	1.10046	0.2711	0.523	0.00180493	0.00254093	0.710342	0.477492	5.56464	3	0.134823
ENSG00000135473.14	12	56334052	56334053	0.1615	rs1274498	-2.35	rs11171803	-0.002114	3.57	-1.5432	263	263	susie	0.023	0.031	-1.45316	0.14618	0.1615	-0.00546055	0.00467228	-1.16871	0.24252	1.23537	3	0.744534		ENSG00000129933.20	19	19320844	19320845	0.1347	rs2283625	-2.98	rs2301785	0.011237	-4.13	-1.83714	364	37	enet	0.035	0.0056	1.5496	0.121239	0.1347	0.00972413	0.00547568	1.77588	0.0757532	0.467189	0.467189	0.926038		ENSG00000204173.10	9	111631288	111631289	0.3474	rs10981150	-4.21	rs2065099	0.128	-5.34	-0.00736	491	7	lasso	0.27	5.8e-12	1.09549	0.2733	0.3474	0.00488686	0.00349875	1.39675	0.16249	7.15639	3	0.0670768		ENSG00000135945.9	2	99490034	99490035	0.0874	rs11887597	-3.56	rs10206082	0.0396	4.34	1.2885	324	324	susie	0.068	0.00061	1.10025	0.271222	0.0874	0.00443403	0.00635039	0.69823	0.485034	2.51613	3	0.472383
ENSG00000119471.14	9	112379936	112379937	0.3322	rs10981150	-4.21	rs4979108	0.055391	-3.83	-1.09459	454	454	susie	0.057	0.0015	1.45304	0.14621	0.3322	0.00344498	0.00328373	1.04911	0.294129	1.45283	3	0.693198		ENSG00000259446.5	15	33310658	33310659	0.5332	rs2596220	-3.68	rs2670948	0.333218	8.36	1.25409	821	821	susie	0.35	3.7e-19	1.54846	0.12151	0.5332	0.00347302	0.00251504	1.3809	0.16731	3.17497	3.17497	0.365427		ENSG00000161328.10	11	537526	537527	0.2834	rs11246380	-3.4	rs35601764	0.10087	4.65	-0.45169	432	23	enet	0.14	1.4e-06	1.09517	0.27344	0.2834	0.00587582	0.0039316	1.49451	0.135043	9.92872	3	0.0191819		ENSG00000144455.13	3	4467280	4467281	0.3936	rs10494173	3.37	rs2819562	0.181	5.9	-1.06903	645	645	susie	0.24	4.5e-11	-1.0997	0.27148	0.3936	-0.00281311	0.00302224	-0.930801	0.351956	3.0522	3	0.383647
ENSG00000170581.13	12	56360125	56360126	0.2692	rs1274498	-2.35	rs17118431	0.167211	5.48	-1.5942	265	265	susie	0.18	1.1e-08	-1.45295	0.14624	0.2692	-0.00408247	0.00361376	-1.1297	0.258602	1.36186	3	0.714498		ENSG00000273253.2	22	50200836	50200837	0.3995	rs2516557	-3.5	rs760753	0.205065	6.41	-1.48626	416	24	enet	0.26	7.2e-14	-1.5485	0.12151	0.3995	-0.00633445	0.00328634	-1.92751	0.0539164	0.6333	0.6333	0.888769		ENSG00000136881.11	9	101383518	101383519	0.3951	rs10115450	-2.75	rs12342385	0.164	-5.99	-1.09432	517	1	top1	0.16	1.6e-07	1.09432	0.27381	0.3951	0.00266839	0.00302738	0.881421	0.37809	5.12926	3	0.162573		ENSG00000115524.15	2	197435090	197435091	0.0906	rs700639	2.68	rs700656	0.0763	4.17	1.098	327	1	top1	0.076	0.00028	1.09803	0.272191	0.0906	0.00604575	0.00631367	0.957565	0.338282	2.90326	3	0.406783
ENSG00000197119.12	14	100306546	100306547	0.211	rs941838	2.79	rs1059263	0.24952	6.38	-1.38961	405	6	enet	0.25	1.5e-11	-1.45292	0.14625	0.211	-0.00938669	0.0047581	-1.97278	0.0485206	4.66062	3	0.198403		ENSG00000170837.2	3	71754049	71754050	0.2599	rs17717911	-2.83	rs6804667	0.02931	-4.1	-0.37312	558	18	enet	0.07	0.00015	1.54667	0.121943	0.2599	0.00408583	0.00363907	1.12277	0.261537	4.02018	4.02018	0.259294		ENSG00000239445.5	3	98732650	98732651	0.4468	rs1675520	2.48	rs4857414	0.300037	-7.17	1.0765	398	398	susie	0.32	3.2e-14	-1.09485	0.274	0.4468	-0.00352658	0.00271215	-1.30029	0.193501	7.48904	3	0.0578407		ENSG00000260398.1	8	78605951	78605952	0.3486	rs2663301	-2.11	rs6990845	0.117364	5.41	0.7388	328	10	lasso	0.17	5.4e-08	1.095	0.27354	0.3486	0.00308283	0.00332914	0.926013	0.354439	3.35197	3	0.340475
ENSG00000257303.1	12	56300141	56300142	0.122	rs1274498	-2.35	rs17118431	0.094811	-4.56	-1.5942	256	256	susie	0.11	1.9e-05	1.45151	0.14664	0.122	0.00607012	0.00536894	1.1306	0.258224	1.34586	3	0.718274		ENSG00000185483.11	1	63774021	63774022	0.7218	rs1341511	-3.37	rs3861946	0.488	9.66	-1.46277	452	452	susie	0.52	7.6e-32	-1.54643	0.122	0.7218	-0.00290944	0.00224534	-1.29577	0.195056	1.62017	1.62017	0.654824		ENSG00000124608.4	6	44313325	44313326	0.3482	rs9395002	-3.52	rs9381307	-0.001002	3.99	-2.2033	553	9	lasso	0.041	0.0076	-1.09377	0.274055	0.3482	-0.00266178	0.00326833	-0.814417	0.415406	2.0692	3	0.55817		ENSG00000230658.1	7	23105702	23105703	0.6496	rs7796691	-3.11	rs7341483	0.551552	9.28	1.09468	428	1	top1	0.55	7.9e-29	1.09467	0.273659	0.6496	0.00248611	0.00240416	1.03408	0.301097	1.48215	3	0.686395
ENSG00000225556.1	1	151840556	151840557	0.3516	rs12727170	-3.24	rs6587622	0.03272	3.73	0.97528	331	30	enet	0.05	0.0029	1.45105	0.146766	0.3516	0.00397904	0.00317915	1.25161	0.210714	1.42237	3	0.700299		ENSG00000118017.3	3	138132386	138132387	0.2592	rs13321441	-2.89	rs7622521	0.058602	4.58	0.9503	361	29	enet	0.11	1.5e-06	1.54637	0.122015	0.2592	0.00639116	0.00373874	1.70944	0.0873696	1.44201	1.44201	0.695717		ENSG00000198467.13	9	35691019	35691020	0.4123	rs2071675	-2.66	rs2295797	0.287	-6.98	0.91524	401	401	susie	0.31	1.4e-13	-1.09366	0.2741	0.4123	-0.00363838	0.00307541	-1.18305	0.236788	3.01573	3	0.389206		ENSG00000280255.1	7	26538377	26538378	0.6727	rs1013884	3.64	rs1013688	0.47761	-8.7	0.817552	454	6	lasso	0.48	9.2e-24	-1.09463	0.273677	0.6727	-0.00312665	0.00218096	-1.43361	0.151684	7.79545	3	0.0504338
ENSG00000090686.15	1	21783605	21783606	0.2194	rs926435	3.28	rs4654974	0.003756	3.31	-0.00605	493	493	susie	0.039	0.0079	-1.45067	0.146871	0.2194	-0.00397665	0.00408044	-0.974563	0.329777	1.457	3	0.692231		ENSG00000176834.13	12	118135856	118135857	0.3787	rs10774980	-3.24	rs3847651	0.125409	-5.46	0.372	506	10	enet	0.17	4e-09	1.54615	0.12207	0.3787	0.00582335	0.003289	1.77055	0.0766349	0.722713	0.722713	0.867849		ENSG00000113119.12	5	140639426	140639427	0.2359	rs31874	-2.96	rs5744441	0.130829	4.71	-1.09292	343	1	top1	0.13	3.2e-06	-1.09292	0.27443	0.2359	-0.004261	0.00396313	-1.07516	0.282303	0.204447	3	0.976868		ENSG00000230084.5	3	42654387	42654388	0.4073	rs4602358	3.39	rs13093680	0.297	7.29	1.08579	463	463	susie	0.33	2e-15	1.094	0.27393	0.4073	0.0038609	0.002949	1.30922	0.190459	1.25312	3	0.740294
ENSG00000100201.20	22	38507659	38507660	0.1373	rs11570601	2.7	rs3827356	0.03235	3.7	1.45062	364	1	top1	0.032	0.014	1.45062	0.14689	0.1373	0.00633246	0.00498331	1.27073	0.203823	7.02114	3	0.0712269		ENSG00000267251.2	18	80183679	80183680	0.2277	rs12201	-2.43	rs11664816	0.25399	7.09	-1.56875	219	2	lasso	0.26	4.8e-14	-1.54595	0.122117	0.2277	-0.00565124	0.00398525	-1.41804	0.156179	1.6215	1.6215	0.654526		ENSG00000161551.14	19	51887975	51887976	0.461	rs8182477	-3.07	rs7256036	0.151467	-5.21	1.09289	616	1	top1	0.15	5.1e-07	-1.09289	0.274444	0.461	-0.00297239	0.00270784	-1.0977	0.272336	3.26735	3	0.352213		ENSG00000264247.1	18	74598507	74598508	0.4115	rs9954287	-3.42	rs12956584	0.0963	5.25	-1.1101	543	23	enet	0.22	3.9e-10	-1.09313	0.27434	0.4115	-0.003764	0.00305093	-1.23372	0.217307	4.23793	3	0.236892
ENSG00000151360.9	2	3658194	3658195	0.5382	rs7589966	-3.21	rs2071639	0.398913	7.95	1.43233	560	3	lasso	0.4	4.4e-19	1.45044	0.146935	0.5382	0.00266237	0.00265308	1.0035	0.315619	0.898788	3	0.82572		ENSG00000104043.14	15	50119456	50119457	0.3488	rs17740669	-2.26	rs1365505	0.110279	4.7	-1.54365	438	1	top1	0.11	1.9e-06	-1.54365	0.12267	0.3488	-0.00615376	0.00345237	-1.78247	0.0746718	2.81713	2.81713	0.420688		ENSG00000184616.8	7	74913255	74913256	0.5721	rs13246861	1.99	rs35005436	0.015513	3.7	1.11234	79	28	enet	0.082	0.00022	1.09266	0.274544	0.5721	0.00080635	0.00250841	0.321459	0.747863	2.51618	3	0.472374		ENSG00000203872.6	6	87344848	87344849	0.3296	rs16877989	2.36	rs9359748	0.087348	5.17	-0.55024	409	409	susie	0.14	6.9e-07	-1.09295	0.27442	0.3296	-0.00543431	0.00356398	-1.52479	0.127312	4.22545	3	0.238126
ENSG00000118369.12	11	78188822	78188823	0.316	rs1790542	2.74	rs2450138	0.099081	5.83	-1.41806	349	349	susie	0.25	1.2e-11	-1.44791	0.147643	0.316	-0.00464657	0.00347925	-1.33551	0.18171	10.8343	3	0.0126564		ENSG00000106477.18	7	130442432	130442433	0.3298	rs4731706	2.95	rs1990790	0.226	-6.56	-1.5426	411	1	top1	0.23	3.4e-12	1.5426	0.12293	0.3298	0.00841863	0.0034865	2.41464	0.0157509	3.30754	3.30754	0.346594		ENSG00000182841.12	22	42582037	42582038	0.482	rs7286723	-2.4	rs137121	0.151824	-5.66	-0.9142	416	6	lasso	0.18	5.6e-08	1.0919	0.2749	0.482	0.00461781	0.00294151	1.56988	0.116443	1.06897	3	0.78457		ENSG00000115364.13	2	75646782	75646783	0.5835	rs17010840	-3.58	rs17689863	0.395	-8.01	-1.0929	536	536	susie	0.4	4.3e-19	1.09251	0.274608	0.5835	0.00109257	0.00242102	0.451284	0.651785	5.52225	3	0.137314
ENSG00000273493.1	3	58329964	58329965	0.1341	rs9311671	3.06	rs6775710	0.02	4.08	-1.2939	456	456	susie	0.032	0.014	-1.44688	0.14793	0.1341	-0.00746767	0.00555811	-1.34356	0.17909	5.58369	3	0.133718		ENSG00000143457.10	1	150697143	150697144	0.133	rs2292166	3.76	rs2867302	0.0151	-3.84	-1.84471	303	43	enet	0.082	3.9e-05	1.54234	0.122991	0.133	0.00320555	0.00531512	0.603101	0.546442	4.78651	4.78651	0.188114		ENSG00000225398.3	2	113541936	113541937	0.364	rs11890157	-2.54	rs4849261	0.19434	5.89	-1.09074	391	1	top1	0.19	9.9e-09	-1.0907	0.275389	0.364	-0.00287862	0.00319234	-0.901727	0.367202	1.46729	3	0.689841		ENSG00000186532.11	17	1830633	1830634	0.4829	rs8074466	3.41	rs9889773	0.309774	-7.11	1.09177	434	1	top1	0.31	2.7e-14	-1.09177	0.27493	0.4829	-0.00201599	0.00269896	-0.74695	0.455094	1.83548	3	0.607246
ENSG00000271086.5	9	99377239	99377240	0.3021	rs10512263	-4.08	rs10491654	0.091551	4.75	1.60061	347	347	susie	0.14	1e-06	1.44651	0.14803	0.3021	0.00570199	0.00363125	1.57026	0.116355	3.13648	3	0.371057		ENSG00000010219.13	12	4562203	4562204	0.284	rs12315875	-4.19	rs2286576	0.249343	7.31	1.555	657	657	susie	0.25	1.4e-13	1.54212	0.12304	0.284	0.00366375	0.00346576	1.05713	0.290453	2.86065	2.86065	0.413612		ENSG00000236397.3	2	113601260	113601261	0.5348	rs11890157	-2.54	rs4849261	0.26674	6.91	-1.09074	342	1	top1	0.27	8e-12	-1.0907	0.275389	0.5348	-0.00237487	0.00263369	-0.901727	0.367202	1.46729	3	0.689841		ENSG00000244617.2	2	69962261	69962262	0.1128	rs10177224	3.89	rs11694045	0.0107	-3.61	0.5811	336	336	susie	0.04	0.0068	-1.09108	0.275236	0.1128	-0.00379852	0.00545931	-0.695787	0.486562	8.37485	3	0.0388678
ENSG00000260487.1	16	30481345	30481346	0.3594	rs2230434	-1.81	rs11574941	0.180773	5.6	1.44582	203	1	top1	0.18	1.7e-08	1.44582	0.14823	0.3594	0.00202749	0.00308439	0.657339	0.510963	6.01182	3	0.111036		ENSG00000278576.1	14	88589230	88589231	0.1575	rs7144554	2.13	rs2116445	0.0529	4.72	1.16625	451	451	susie	0.069	0.00016	1.54154	0.12318	0.1575	0.00874091	0.0048691	1.79518	0.0726247	3.26719	3.26719	0.352236		ENSG00000279267.1	2	113607907	113607908	0.3227	rs11890157	-2.54	rs4849261	0.208656	5.84	-1.09074	339	1	top1	0.21	2.5e-09	-1.0907	0.275389	0.3227	-0.00305728	0.00339047	-0.901727	0.367202	1.46729	3	0.689841		ENSG00000279267.1	2	113607907	113607908	0.4633	rs11890157	-2.54	rs4849261	0.364	7.67	-1.0907	339	1	top1	0.36	5e-17	-1.09074	0.275389	0.4633	-0.00255155	0.00282962	-0.901726	0.367202	1.4673	3	0.689839
ENSG00000115840.13	2	171991441	171991442	0.367	rs11688011	-2.41	rs908670	0.263734	6.69	1.44548	474	1	top1	0.26	3.7e-12	1.44548	0.148323	0.367	0.0050749	0.00319723	1.58728	0.112449	3.9623	3	0.265563		ENSG00000176225.13	18	70205944	70205945	0.1864	rs1620083	-2.93	rs17082034	0.00798	4.65	1.72554	426	426	susie	0.02	0.028	1.54149	0.123197	0.1864	0.0116742	0.00487742	2.39351	0.0166879	4.7221	4.7221	0.193314		ENSG00000204650.14	17	45620327	45620328	0.5004	rs6503427	-2.54	rs17689471	0.565	9.23	0.98611	90	90	susie	0.57	4.7e-29	1.09014	0.27565	0.5004	0.00441368	0.00263112	1.67749	0.0934468	7.62869	3	0.0543424		ENSG00000075399.13	16	89720983	89720984	0.1868	rs1045814	-2.92	rs7189734	0.138	4.92	-0.992772	396	396	susie	0.14	9.5e-07	-1.09039	0.27554	0.1868	-0.00736565	0.00457234	-1.61091	0.107198	2.53135	3	0.469653
ENSG00000237651.6	2	61145067	61145068	0.6889	rs13411201	2.73	rs720201	0.604433	9.78	1.45395	314	314	susie	0.61	2.5e-33	1.44473	0.148534	0.6889	0.00269884	0.00230776	1.16946	0.242217	1.06539	3	0.785434		ENSG00000169733.11	17	82051733	82051734	0.346	rs3208787	2.97	rs9915228	0.31	7.72	-1.54107	306	1	top1	0.31	6.4e-17	-1.54107	0.123301	0.346	-0.00658238	0.0034491	-1.90844	0.056335	0.232167	0.232167	0.972237		ENSG00000091542.8	17	18183077	18183078	0.2704	rs4449005	2.49	rs2746027	0.154	5.39	0.57971	303	11	enet	0.17	1.4e-07	1.09002	0.27571	0.2704	0.00233302	0.0036844	0.633215	0.526593	1.97723	3	0.577146		ENSG00000184492.6	2	113498664	113498665	0.4206	rs11890157	-2.54	rs6542129	0.0857	-4.38	1.1916	406	44	enet	0.091	7.7e-05	-1.09012	0.275662	0.4206	-0.00239368	0.00300664	-0.796134	0.425954	4.94833	3	0.17562
ENSG00000075303.12	7	87876214	87876215	0.1754	rs11762499	-2.99	rs1637503	0.013037	3.22	0.57529	387	387	susie	0.028	0.02	1.4447	0.14855	0.1754	0.00676355	0.00475026	1.42383	0.154497	0.651037	3	0.884656		ENSG00000178295.14	2	17753857	17753858	0.3333	rs7600722	3.21	rs6531052	0.123303	5.25	-1.71254	482	482	susie	0.12	4.1e-07	-1.54073	0.123383	0.3333	-0.00511732	0.00336858	-1.51913	0.12873	0.190244	0.190244	0.979149		ENSG00000253771.5	13	24968486	24968487	0.406	rs7997154	-2.94	rs9507439	0.07307	4.95	-0.8725	513	8	lasso	0.092	9.5e-05	-1.0896	0.2759	0.406	-0.00336338	0.00296538	-1.13422	0.256703	1.9368	3	0.585627		ENSG00000205763.13	7	32943175	32943176	0.3521	rs10242306	3.54	rs17468799	0.182529	-5.51	-1.0899	329	1	top1	0.18	1.6e-08	1.0899	0.275756	0.3521	0.00471256	0.00330758	1.42478	0.154221	0.640061	3	0.887203
ENSG00000133065.10	1	205813747	205813748	0.1576	rs28373064	3.08	rs7522056	0.059719	-4.23	-1.44311	404	1	top1	0.06	0.0012	1.44311	0.148989	0.1576	0.00766059	0.00494759	1.54835	0.121539	4.99398	3	0.172238		ENSG00000101412.12	20	33686403	33686404	0.3104	rs4911323	2.18	rs7274811	0.0521	-4.27	-0.48462	270	26	enet	0.067	0.00021	1.53904	0.1238	0.3104	0.00490681	0.00349918	1.40228	0.160833	0.581867	0.581867	0.900571		ENSG00000278266.1	12	127147148	127147149	0.2983	rs7966946	-2.82	rs1509045	0.0146	-3.63	1.08895	584	1	top1	0.015	0.075	-1.08895	0.27618	0.2983	-0.00366593	0.00356494	-1.02833	0.303795	2.57494	3	0.4619		ENSG00000197705.9	18	32773061	32773062	0.2173	rs9964815	2.53	rs749676	0.1109	4.86	1.0184	359	8	lasso	0.18	2.5e-08	1.0898	0.2758	0.2173	0.00284654	0.00401818	0.708417	0.478686	1.20295	3	0.752298
ENSG00000086504.15	16	370526	370527	0.286	rs370681	2.9	rs3830160	0.118428	4.82	1.44307	372	1	top1	0.12	6.1e-06	1.44307	0.149	0.286	0.00157538	0.00354352	0.444579	0.656624	4.39441	3	0.221904		ENSG00000144711.13	3	13073116	13073117	0.4836	rs9855183	-2.74	rs1157649	0.25244	6.97	-1.53897	489	1	top1	0.25	1.2e-13	-1.53896	0.123813	0.4836	-0.00185454	0.00268194	-0.691492	0.489257	1.26828	1.26828	0.736678		ENSG00000215845.10	1	161038989	161038990	0.605	rs2039415	3.74	rs4559524	0.195	5.58	-1.08851	438	1	top1	0.2	9.2e-09	-1.08851	0.27637	0.605	-0.0037707	0.00263131	-1.43302	0.151853	2.80339	3	0.422942		ENSG00000100583.4	14	77376688	77376689	0.143	rs11982	3.05	rs12435136	0.121693	4.87	1.3454	543	543	susie	0.13	1.5e-06	1.0894	0.27598	0.143	0.00596644	0.0049763	1.19897	0.230538	7.50248	3	0.0574947
ENSG00000089335.20	19	34677638	34677639	0.615	rs2305746	-2.43	rs8112651	0.35826	-7.65	1.44277	414	1	top1	0.36	7.5e-17	-1.44277	0.14908	0.615	-0.00331009	0.00253449	-1.30602	0.191546	2.3676	3	0.499694		ENSG00000267796.7	19	35748360	35748361	0.2673	rs10417830	-2.88	rs7257917	0.009517	4.32	-0.74305	433	36	enet	0.11	2.2e-06	-1.53872	0.123872	0.2673	-0.00558714	0.00364443	-1.53306	0.125261	2.26196	2.26196	0.519848		ENSG00000172500.12	11	65888538	65888539	0.2741	rs2298466	-1.98	rs2231884	0.03599	4.78	0.34908	344	21	enet	0.13	3.8e-06	1.08802	0.27659	0.2741	0.00318417	0.00362266	0.878959	0.379423	5.36077	3	0.147207		ENSG00000162383.11	1	53142631	53142632	0.5268	rs451821	3.11	rs1298238	0.318	7.45	0.60704	481	20	enet	0.45	4.3e-22	1.08935	0.276	0.5268	0.0023094	0.00252815	0.913476	0.360992	6.56854	3	0.0869984
ENSG00000198586.13	2	171231313	171231314	0.117	rs769406	3.03	rs3731987	-0.006395	3.14	0.342763	356	356	susie	0.014	0.073	1.44242	0.149183	0.117	0.00940771	0.00543688	1.73035	0.0835679	2.87318	3	0.411594		ENSG00000254088.1	8	86503590	86503591	0.1299	rs6985066	-1.97	rs7460251	0.0037	-3.64	1.421	443	443	susie	0.0092	0.099	-1.53854	0.1239	0.1299	-0.00504575	0.00531744	-0.948906	0.342669	0.208879	0.208879	0.976143		ENSG00000133704.9	12	30695985	30695986	0.2516	rs2082065	3.27	rs10771745	0.128	-4.7	-1.08717	569	1	top1	0.13	4.3e-06	1.08717	0.27696	0.2516	0.00236579	0.00369809	0.639731	0.522347	2.6334	3	0.451665		ENSG00000211890.3	14	105588394	105588395	0.152	rs12435645	-2.65	rs10142224	-0.002005	-2.33	0.2077	109	109	susie	0.028	0.021	-1.0887	0.27629	0.152	-0.00268297	0.00494707	-0.542336	0.587587	1.82602	3	0.60929
ENSG00000163918.10	3	186807057	186807058	0.4805	rs17777883	-2.95	rs1354091	0.246	-6.4	-1.4416	567	1	top1	0.25	2.3e-11	1.44164	0.1494	0.4805	0.00430686	0.00263784	1.63272	0.102527	3.98769	3	0.262797		ENSG00000179361.17	15	74541176	74541177	0.3177	rs8033129	-2.94	rs8027459	0.148429	5.64	1.83269	348	348	susie	0.17	1.5e-09	1.53779	0.1241	0.3177	0.00572545	0.00338289	1.69248	0.0905554	1.41604	1.41604	0.70178		ENSG00000174891.12	3	158107788	158107789	0.2435	rs4680421	2.18	rs11708784	0.022907	-4.1	1.3717	319	28	enet	0.095	7.2e-05	-1.08677	0.277	0.2435	-0.00578665	0.00395696	-1.4624	0.143632	1.61748	3	0.655434		ENSG00000273219.1	7	135704536	135704537	0.4447	rs11978482	3.14	rs7810260	0.125481	5.39	-1.85012	461	51	enet	0.14	9.7e-07	-1.08801	0.276589	0.4447	-0.00138196	0.0028441	-0.485905	0.627035	0.934917	3	0.816994
ENSG00000114200.9	3	165837471	165837472	0.3064	rs11922912	2.32	rs4563443	0.0083	3.93	1.1588	338	17	enet	0.054	0.002	1.44159	0.14942	0.3064	0.00654433	0.00354687	1.8451	0.0650232	5.45235	3	0.141517		ENSG00000140807.6	16	50548329	50548330	0.3306	rs2357934	-3.28	rs8054797	0.211477	6.53	-1.53767	396	1	top1	0.21	1.9e-11	-1.53767	0.12413	0.3306	-0.00502291	0.00334809	-1.50023	0.133554	2.25651	2.25651	0.520904		ENSG00000230658.1	7	23105702	23105703	0.7246	rs7796691	-3.11	rs7341483	0.625385	9.69	1.09467	428	13	lasso	0.63	4.4e-34	1.08689	0.277087	0.7246	0.00226891	0.00227596	0.996904	0.318811	1.38402	3	0.709285		ENSG00000107959.15	10	3172840	3172841	0.4619	rs4271292	-2.6	rs3814595	0.208	-6.38	-0.36402	728	14	lasso	0.23	2.3e-10	1.08784	0.276667	0.4619	0.00298042	0.00292868	1.01766	0.308837	3.62296	3	0.305161
ENSG00000197181.11	8	22275296	22275297	0.3718	rs8192336	-2.97	rs13259097	0.26936	6.66	-1.44154	473	1	top1	0.27	2e-12	-1.44154	0.14943	0.3718	-0.00506842	0.00307345	-1.6491	0.0991276	2.53256	3	0.469435		ENSG00000108219.14	10	80454165	80454166	0.232	rs4357631	-2.95	rs4934167	0.054991	5.08	1.78979	546	546	susie	0.089	1.8e-05	1.53747	0.12418	0.232	0.00382679	0.00384239	0.995939	0.31928	3.50416	3.50416	0.320222		ENSG00000254092.1	8	20973795	20973796	0.2409	rs17607532	2.91	rs17576248	-0.004162	3.26	-0.0508	631	631	susie	0.07	0.00065	1.08681	0.27712	0.2409	0.0055368	0.00400796	1.38145	0.16714	2.27586	3	0.517162		ENSG00000092931.11	17	76736548	76736549	0.2214	rs8070840	-2.95	rs685441	0.130084	-4.72	-1.08675	529	1	top1	0.13	2.2e-06	1.08675	0.27715	0.2214	0.00449006	0.00402646	1.11514	0.264792	2.53667	3	0.4687
ENSG00000132676.15	1	155687959	155687960	0.2086	rs2066981	-2.92	rs2175391	0.02014	3.46	2.01232	221	221	susie	0.07	0.0005	1.44147	0.149453	0.2086	0.00568267	0.00411727	1.3802	0.167524	2.29935	3	0.512646		ENSG00000269696.1	19	56567410	56567411	0.6477	rs10406103	3.58	rs7258886	0.41089	9.38	1.69409	493	33	enet	0.55	1e-34	1.5373	0.12422	0.6477	0.00167229	0.00238761	0.700402	0.483676	1.35457	1.35457	0.716217		ENSG00000166436.15	11	8671865	8671866	0.3695	rs10769988	-2.92	rs16937956	0.15154	-6.32	-1.10817	498	30	enet	0.33	1.6e-14	1.08633	0.27733	0.3695	0.0026923	0.00311033	0.865599	0.38671	3.08437	3	0.3788		ENSG00000101307.15	20	1620060	1620061	0.6576	rs2076555	3.06	rs4813321	0.323187	7.16	0.6556	624	624	susie	0.49	1.1e-24	1.086	0.2775	0.6576	0.0027368	0.00229857	1.19065	0.233791	1.69272	3	0.638554
ENSG00000134779.14	18	36829215	36829216	0.4465	rs4799869	2.58	rs3909692	0.37181	-7.68	1.3426	434	6	lasso	0.39	1.5e-18	-1.44116	0.14954	0.4465	-0.00348192	0.00286666	-1.21463	0.224509	0.70857	3	0.871186		ENSG00000149922.10	16	30091886	30091887	0.3963	rs6565169	3.28	rs1129700	0.01659	-4.39	-0.732	223	223	susie	0.11	3e-06	1.53714	0.12426	0.3963	0.00439173	0.00312094	1.40718	0.159374	0.212476	0.212476	0.975551		ENSG00000240356.6	2	113627089	113627090	0.5572	rs11890157	-2.54	rs4849261	0.27596	6.6	-1.09074	324	324	susie	0.28	2.8e-12	-1.0848	0.278003	0.5572	-0.00230758	0.00257945	-0.8946	0.371001	1.47366	3	0.688364		ENSG00000225849.2	20	46477231	46477232	0.616	rs436978	3.11	rs17469458	0.390595	7.83	-0.0269	556	556	susie	0.41	7.1e-20	1.0856	0.2776	0.616	0.00141475	0.00241139	0.586696	0.557408	1.28572	3	0.732526
ENSG00000100731.15	14	70907404	70907405	0.313	rs8004872	3.49	rs2010061	0.15426	-5.41	1.43351	408	408	susie	0.17	3.1e-08	-1.44046	0.14974	0.313	-0.00640306	0.00377148	-1.69776	0.0895534	3.99995	3	0.261469		ENSG00000198538.10	19	52821668	52821669	0.2997	rs12972155	-3.17	rs7252166	0.015498	-3.88	0.87311	482	8	enet	0.051	0.0011	-1.53639	0.124444	0.2997	-0.00439461	0.00342068	-1.28472	0.19889	2.79398	2.79398	0.424492		ENSG00000104228.12	8	27311318	27311319	0.572	rs2565059	2.93	rs17366947	0.228403	-6.42	-1.07066	625	625	susie	0.23	3.6e-10	1.08381	0.27845	0.572	0.00195491	0.00247358	0.790315	0.429344	3.07268	3	0.380554		ENSG00000103168.16	16	84187069	84187070	0.6162	rs869217	-3.47	rs2278043	0.335	-7.36	0.978746	960	8	lasso	0.38	4e-18	-1.08526	0.27781	0.6162	-0.00243019	0.00238239	-1.02006	0.307698	2.75497	3	0.430967
ENSG00000107902.13	10	124461833	124461834	0.4828	rs12218361	-3.26	rs11245267	0.062838	5.22	-1.87495	450	55	enet	0.22	4.1e-10	-1.44007	0.1498	0.4828	-0.00189933	0.00267577	-0.709823	0.477814	2.10008	3	0.551897		ENSG00000051180.16	15	40694795	40694796	0.0738	rs11070256	2.68	rs16970911	0.085988	4.34	1.53635	307	1	top1	0.086	2.6e-05	1.53635	0.12445	0.0738	0.0141234	0.00706467	1.99916	0.0455906	2.70049	2.70049	0.440145		ENSG00000235618.7	10	50067802	50067803	0.2779	rs11006155	-2.51	rs2338056	0.001531	-3.22	-1.53575	348	30	enet	0.026	0.028	1.08316	0.2787	0.2779	0.00245885	0.00357638	0.687526	0.491751	2.53709	3	0.468625		ENSG00000060749.14	11	32893177	32893178	0.231	rs3117655	-3.63	rs7104368	0.067578	-3.68	1.08496	327	1	top1	0.068	0.00061	-1.08	0.27794	0.231	-0.00253641	0.00394939	-0.642228	0.520725	12.7263	3	0.00526748
ENSG00000117222.13	1	205122014	205122015	0.2087	rs2802854	-2.62	rs2369526	0.096813	-4.12	1.43964	588	1	top1	0.097	4.3e-05	-1.43964	0.149968	0.2087	-0.00841029	0.0043732	-1.92314	0.054462	4.37506	3	0.223709		ENSG00000167548.14	12	49059773	49059774	0.1776	rs11168955	-2.75	rs17123349	0.016421	-3.65	-0.6122	315	12	enet	0.031	0.0093	-1.53634	0.12446	0.1776	-0.00651807	0.0048254	-1.35078	0.176765	11.5625	11.5625	0.0090426		ENSG00000115129.13	2	24085860	24085861	0.2089	rs10185445	2.41	rs1134516	0.096977	-4.45	1.08043	314	1	top1	0.097	6.2e-05	-1.0804	0.279951	0.2089	-0.00548567	0.00442505	-1.23968	0.215093	2.31542	3	0.509573		ENSG00000251575.2	5	61735668	61735669	0.1827	rs17456510	2.9	rs2974454	0.15133	5.23	1.08402	416	1	top1	0.15	3.1e-07	1.08402	0.2784	0.1827	0.000846213	0.00439729	0.19244	0.847398	2.21553	3	0.528897
ENSG00000139168.7	12	42326117	42326118	0.1602	rs7963529	-2.88	rs11832772	0.106468	4.61	-1.4396	427	1	top1	0.11	1.8e-05	-1.43962	0.14997	0.1602	-0.00645869	0.00471765	-1.36905	0.170984	6.99417	3	0.0720838		ENSG00000136856.17	9	127397137	127397138	0.4793	rs2246011	-3.01	rs11790967	0.33766	-8.11	0.68288	363	17	enet	0.4	6.9e-23	-1.5359	0.124552	0.4793	-0.00290484	0.00269204	-1.07905	0.280567	2.59475	2.59475	0.45841		ENSG00000260398.1	8	78605951	78605952	0.2456	rs2663301	-2.11	rs6990845	0.121057	5.33	0.73876	328	9	lasso	0.18	4.1e-08	1.07982	0.28022	0.2456	0.00356469	0.00395778	0.900679	0.367759	3.25459	3	0.354013		ENSG00000166788.9	11	18106090	18106091	0.298	rs10832941	2.23	rs11024460	0.212212	-5.98	0.89347	427	427	susie	0.21	7.8e-10	-1.08	0.27912	0.298	-0.00478384	0.0035086	-1.36346	0.172737	1.61632	3	0.655695
ENSG00000239556.3	7	43990206	43990207	0.4612	rs2268576	2.32	rs6968228	0.206394	-6.83	-1.35031	360	15	enet	0.22	3.1e-10	1.4396	0.14997	0.4612	0.00390459	0.00295212	1.32264	0.185954	2.45811	3	0.482909		ENSG00000057608.16	10	5842131	5842132	0.3765	rs11255575	2.49	rs4748572	0.183869	-6.38	1.49608	693	693	susie	0.2	6e-11	-1.53565	0.12462	0.3765	-0.00622002	0.00328327	-1.89446	0.0581641	3.34796	3.34796	0.341023		ENSG00000140254.12	15	45129931	45129932	0.3044	rs3959644	2.2	rs765787	0.112224	-4.96	1.07869	301	1	top1	0.11	1.7e-05	-1.0787	0.28072	0.3044	-0.00504717	0.00349986	-1.44211	0.149273	1.16361	3	0.761744		ENSG00000235772.1	21	42561933	42561934	0.44	rs2284958	2.69	rs12483006	0.168974	-5.72	0.9811	701	701	susie	0.19	9.9e-09	-1.0811	0.27967	0.44	-0.00164378	0.00285227	-0.576305	0.564409	4.09212	3	0.251687
ENSG00000137968.16	1	75611115	75611116	0.4679	rs4949682	-3.63	rs17303788	0.219158	6.53	-0.84453	422	7	lasso	0.25	9.3e-12	-1.43884	0.150195	0.4679	-0.00163764	0.00278348	-0.588344	0.556302	3.29545	3	0.348276		ENSG00000112655.15	6	43076267	43076268	0.1854	rs2651202	-2.98	rs3730363	0.061079	4.37	1.53473	369	1	top1	0.061	0.00037	1.53473	0.12485	0.1854	0.00688376	0.0048176	1.42888	0.15304	4.41138	4.41138	0.220333		ENSG00000023516.8	13	42272152	42272153	0.361	rs3742262	2.18	rs400288	0.21572	-6.27	0.9748	512	512	susie	0.24	1.2e-10	-1.0778	0.28112	0.361	-0.00473058	0.0031809	-1.48718	0.136967	7.48311	3	0.0579939		ENSG00000219626.8	2	24076525	24076526	0.1986	rs10185445	2.41	rs1134516	0.141	-5.01	1.0804	317	1	top1	0.14	8.1e-07	-1.08043	0.279951	0.1986	-0.00562617	0.00453836	-1.23969	0.21509	2.31553	3	0.509553
ENSG00000273018.5	17	18534061	18534062	0.5394	rs4630608	-2.84	rs584300	0.21066	5.93	-0.84813	282	282	susie	0.24	3.6e-11	-1.43874	0.150225	0.5394	-0.00237513	0.00256491	-0.926007	0.354442	1.48052	3	0.686772		ENSG00000241852.9	8	22599600	22599601	0.316	rs1005901	-2.81	rs922810	0.13	5.73	-1.04607	523	5	lasso	0.15	3e-08	-1.53422	0.125	0.316	-0.00349342	0.00335769	-1.04042	0.298144	2.12595	2.12595	0.54668		ENSG00000143376.12	1	151612399	151612400	0.296	rs12727170	-3.24	rs1196357	0.231	6.15	1.07761	332	1	top1	0.23	2.8e-10	1.07761	0.28121	0.296	0.00190935	0.00336641	0.567177	0.570594	6.06394	3	0.108541		ENSG00000115129.13	2	24085860	24085861	0.1634	rs10185445	2.41	rs1134516	0.0744	-4.46	1.0804	315	1	top1	0.074	0.00034	-1.08043	0.279951	0.1634	-0.00620263	0.00500338	-1.23969	0.215091	2.31553	3	0.509553
ENSG00000197859.9	9	133532163	133532164	0.4561	rs4962046	-2.54	rs2097628	0.024219	4.33	-1.53648	581	10	lasso	0.072	0.00039	-1.43852	0.15029	0.4561	-0.00483658	0.00297052	-1.62819	0.103484	0.617794	3	0.892347		ENSG00000188636.3	22	44498297	44498298	0.2251	rs713724	-4.31	rs131168	0.056178	4.61	1.70836	764	764	susie	0.064	0.00028	1.5339	0.12504	0.2251	0.0062489	0.00419257	1.49047	0.136101	0.856386	0.856386	0.835938		ENSG00000203875.10	6	85678735	85678736	0.6447	rs7755996	2.25	rs1059307	0.59544	-9.6	0.74302	331	22	enet	0.6	8.8e-32	-1.07712	0.281429	0.6447	-0.00144372	0.00232052	-0.622156	0.533839	1.76507	3	0.622565		ENSG00000122952.16	10	56361274	56361275	0.4151	rs17662349	2.63	rs11005496	-0.0011	-3.44	-1.41394	359	30	enet	0.066	0.00068	1.08011	0.280093	0.4151	0.000418242	0.00293957	0.14228	0.886859	9.85864	3	0.0198068
ENSG00000235010.1	10	132185961	132185962	0.3958	rs9419312	2.8	rs2814165	0.155145	5.28	1.43847	444	1	top1	0.16	2e-07	1.43847	0.1503	0.3958	0.00445023	0.00305224	1.45802	0.144835	5.36936	3	0.146664		ENSG00000130726.11	19	58544090	58544091	0.1377	rs11673465	-2.01	rs7248800	-0.005262	-3.02	0.56355	247	247	susie	0.023	0.02	-1.53377	0.125087	0.1377	-0.00620629	0.00494832	-1.25422	0.209761	3.65879	3.65879	0.300744		ENSG00000213221.4	9	136363788	136363789	0.7804	rs10116492	2.18	rs11145958	0.331	7.18	1.18843	372	372	susie	0.37	1.6e-16	1.07669	0.28162	0.7804	0.00235019	0.00224977	1.04464	0.296191	2.76809	3	0.42878		ENSG00000186510.11	1	16018874	16018875	0.24	rs11810329	2.64	rs1805152	0.243	6.42	-1.11155	384	384	susie	0.25	2.7e-11	-1.07828	0.28091	0.24	-0.00480226	0.0039756	-1.20793	0.227073	2.28366	3	0.515658
ENSG00000226393.1	9	21321299	21321300	0.2111	rs1113400	-2.78	rs2480927	0.160118	-5.14	1.43763	481	1	top1	0.16	1.2e-07	-1.43763	0.15054	0.2111	-0.00688758	0.00440516	-1.56352	0.117929	1.05307	3	0.788413		ENSG00000169696.15	17	81976806	81976807	0.3013	rs3208787	2.97	rs7405640	0.0164	4.37	-1.98828	314	314	susie	0.057	0.00057	-1.53362	0.125122	0.3013	-0.00549031	0.0035163	-1.56139	0.118432	2.91236	2.91236	0.405336		ENSG00000258408.1	14	73539780	73539781	0.481	rs1860139	2.31	rs2041073	0.10007	-5.62	2.0434	355	18	enet	0.19	1.9e-08	-1.0765	0.2817	0.481	-0.00210819	0.00278828	-0.756088	0.449597	1.64289	3	0.649703		ENSG00000197937.12	19	53159059	53159060	0.6068	rs12972155	-3.17	rs12975371	0.12	5	1.08067	477	477	susie	0.17	7.9e-08	1.07785	0.2811	0.6068	0.00245545	0.00249205	0.985313	0.32447	0.286705	3	0.962509
ENSG00000259488.2	15	48331855	48331856	0.1593	rs568920	-2.91	rs16960758	0.092852	-4.31	1.4375	332	1	top1	0.093	6.2e-05	-1.4375	0.15058	0.1593	-0.00549999	0.00472853	-1.16315	0.244768	1.25539	3	0.739752		ENSG00000273018.5	17	18534061	18534062	0.5749	rs4630608	-2.84	rs584300	0.258	7.14	-0.84813	289	289	susie	0.33	3.2e-18	-1.53346	0.125162	0.5749	-0.00257376	0.0024755	-1.03969	0.298482	1.20033	1.20033	0.752926		ENSG00000260306.1	16	21795758	21795759	0.2103	rs11643979	-2.58	rs4783412	0.0122	-4.37	1.98452	135	18	enet	0.11	3.1e-05	-1.07635	0.28177	0.2103	-0.00702439	0.004226	-1.66218	0.0964761	0.4384	3	0.932201		ENSG00000261824.6	19	27793893	27793894	0.177	rs8103145	2.22	rs3900417	0.0982	4.56	1.07754	289	1	top1	0.098	4e-05	1.07754	0.28124	0.177	0.010375	0.00472945	2.1937	0.0282566	3.49949	3	0.320828
ENSG00000235954.6	22	27919375	27919376	0.5621	rs11705555	-2.97	rs6005671	0.20212	5.85	1.94682	522	522	susie	0.24	7.3e-11	1.43728	0.15064	0.5621	0.00341474	0.00254883	1.33973	0.180335	1.432	3	0.698051		ENSG00000254042.1	5	168706566	168706567	0.1663	rs11134559	-3.62	rs10516049	0.0474	4.83	-1.53312	643	1	top1	0.047	0.0016	-1.53312	0.12525	0.1663	-0.00768237	0.00482192	-1.59322	0.111111	1.70873	1.70873	0.634994		ENSG00000148604.13	10	84245052	84245053	0.5864	rs11201179	2.74	rs10736319	0.354037	7.41	1.07538	528	1	top1	0.35	5.9e-16	1.07538	0.2822	0.5864	0.0032254	0.00269881	1.19512	0.232041	12.3027	3	0.00641515		ENSG00000088053.11	19	55038263	55038264	0.3134	rs10421676	-3.53	rs12768	-0.00569	3.43	-0.51706	460	31	enet	0.071	0.00046	1.07723	0.28138	0.3134	0.00216775	0.0034596	0.62659	0.530928	1.89743	3	0.593966
ENSG00000253716.5	8	143281689	143281690	0.5136	rs13258375	-2.23	rs7387207	0.30651	-7.63	1.43727	381	1	top1	0.31	3.3e-14	-1.43727	0.15064	0.5136	-0.0031477	0.00259802	-1.21158	0.225673	2.19723	3	0.532494		ENSG00000259834.1	1	110657039	110657040	0.2028	rs7526730	-2.66	rs2640485	0.0205	4.64	-2.23859	523	19	enet	0.022	0.025	-1.53238	0.125428	0.2028	-0.00492519	0.00409717	-1.2021	0.229326	2.70549	2.70549	0.439296		ENSG00000119969.14	10	94501433	94501434	0.1575	rs9888067	-3.06	rs11187998	0.000534	3.93	-1.20657	340	340	susie	0.028	0.022	-1.0746	0.2826	0.1575	-0.00324014	0.00472011	-0.686455	0.492426	2.08276	3	0.555408		ENSG00000136425.12	15	78131496	78131497	0.3821	rs12902247	-2.73	rs8036417	0.11793	5.41	0.616459	409	409	susie	0.14	7e-07	1.07702	0.2815	0.3821	0.00274615	0.00303315	0.90538	0.365264	10.6981	3	0.0134754
ENSG00000178226.10	16	31150093	31150094	0.2763	rs3116150	-2.7	rs11865499	0.265764	6.5	1.43474	250	1	top1	0.27	2.9e-12	1.43474	0.15136	0.2763	0.00596794	0.00368386	1.62002	0.105227	1.58184	3	0.663515		ENSG00000254352.1	8	78724135	78724136	0.4048	rs2663301	-2.11	rs1021156	0.353	-8.36	1.6107	320	6	lasso	0.37	9.5e-21	-1.53202	0.1255	0.4048	-0.00400403	0.00292991	-1.3666	0.17175	2.82841	2.82841	0.418845		ENSG00000037042.8	17	42659304	42659305	0.2807	rs2593595	-3.28	rs7217821	0.185	6.45	-1.17489	254	254	susie	0.24	1.4e-10	-1.07446	0.28262	0.2807	-0.00356172	0.00373724	-0.953037	0.340571	2.02898	3	0.566413		ENSG00000239445.5	3	98732650	98732651	0.4717	rs1675520	2.48	rs4857414	0.4	-7.92	1.07645	398	1	top1	0.4	4.9e-19	-1.0765	0.28172	0.4717	-0.00336385	0.00264352	-1.27249	0.203199	6.99223	3	0.0721457
ENSG00000198792.12	22	38273033	38273034	0.3133	rs11570601	2.7	rs6001064	0.14201	-5.3	-1.55373	349	349	susie	0.16	9.7e-08	1.43404	0.15156	0.3133	0.00336138	0.00344335	0.976195	0.328968	0.277831	3	0.964142		ENSG00000141504.11	17	7627875	7627876	0.4498	rs3803800	2.98	rs858520	0.421	8.93	-1.5318	497	1	top1	0.42	4.7e-24	-1.5318	0.125571	0.4498	-0.00291464	0.00280107	-1.04055	0.298086	3.9776	3.9776	0.263893		ENSG00000235478.4	22	17121585	17121586	0.398	rs5746962	2.93	rs5747004	-0.003256	-3.67	1.33586	512	9	lasso	0.0044	0.2	-1.0744	0.28263	0.398	-0.00287238	0.00307596	-0.933816	0.350399	0.589779	3	0.898768		ENSG00000272145.1	1	40692006	40692007	0.2757	rs12121539	2.67	rs545218	0.139	5.32	-1.10093	422	422	susie	0.14	7e-07	-1.07602	0.28192	0.2757	-0.00321603	0.00363875	-0.883827	0.376789	2.65773	3	0.447458
ENSG00000198355.4	22	49960512	49960513	0.212	rs9616770	2.64	rs137856	0.079	4.63	-1.43385	434	1	top1	0.079	0.00021	-1.43385	0.15162	0.212	-0.00562823	0.00431226	-1.30517	0.191835	1.0798	3	0.781952		ENSG00000261150.2	8	143878463	143878464	0.6458	rs6988451	-2.5	rs4977189	0.0537	-4.87	0.77884	282	15	lasso	0.16	8e-09	-1.53152	0.1256	0.6458	-0.00469824	0.00242822	-1.93485	0.053009	3.04115	3.04115	0.385324		ENSG00000153898.12	1	84997112	84997113	0.246	rs12750492	3.08	rs10782536	0.172	-5.31	-1.0742	580	1	top1	0.17	7.8e-08	1.0742	0.28273	0.246	-0.00061178	0.00380818	-0.160649	0.87237	3.72244	3	0.293038		ENSG00000148604.13	10	84245052	84245053	0.2532	rs11201179	2.74	rs10736319	0.261	6.51	1.07538	528	1	top1	0.26	5.7e-12	1.07538	0.282206	0.2532	0.00490856	0.00410714	1.19513	0.232037	12.3026	3	0.00641535
ENSG00000275764.1	12	27037099	27037100	0.4102	rs776198	-3.01	rs922275	0.106434	4.89	-1.2841	523	14	lasso	0.13	3e-06	-1.4336	0.15169	0.4102	-0.00503244	0.00291594	-1.72584	0.0843765	5.71592	3	0.12628		ENSG00000271086.5	9	99377239	99377240	0.2482	rs10512263	-4.08	rs10819657	0.07703	4.74	1.53129	347	1	top1	0.077	6.8e-05	1.5313	0.125699	0.2482	0.00714819	0.00396424	1.80317	0.0713621	7.05039	7.05039	0.0703089		ENSG00000112796.9	6	46170970	46170971	0.3101	rs732080	-3.92	rs976083	0.086006	4.97	-1.29443	512	512	susie	0.1	4.6e-05	-1.07406	0.282795	0.3101	-0.00211229	0.00340221	-0.620859	0.534692	0.0557091	3	0.996561		ENSG00000146556.14	2	113588549	113588550	0.4989	rs11890157	-2.54	rs4849261	0.359	-7.78	-1.0907	347	347	susie	0.37	2.5e-17	1.07391	0.282865	0.4989	0.00241963	0.00272492	0.887963	0.374561	1.45196	3	0.693403
ENSG00000168826.15	4	4290250	4290251	0.2318	rs7675915	-2.87	rs12642617	0.031	-3.89	1.0925	377	377	susie	0.053	0.0022	-1.4331	0.15182	0.2318	-0.00556615	0.00402888	-1.38156	0.167106	0.348413	3	0.95068		ENSG00000154265.15	17	69327243	69327244	0.3083	rs11655507	-2.27	rs4310935	0.201	-6.56	1.53069	365	1	top1	0.2	7e-11	-1.53069	0.125846	0.3083	-0.00428375	0.00344336	-1.24406	0.213477	0.281692	0.281692	0.963434		ENSG00000163913.11	3	129440179	129440180	0.4545	rs7611673	-2.35	rs7612530	0.245924	-6.22	-1.0734	276	1	top1	0.25	6.6e-11	1.07341	0.283	0.4545	0.00403742	0.00293266	1.37671	0.168602	3.70901	3	0.294648		ENSG00000172478.17	2	240896888	240896889	0.2115	rs4344930	3.36	rs4675847	0.0652	4.02	0.9313	477	477	susie	0.076	0.00029	1.07292	0.283306	0.2115	0.00523351	0.0041981	1.24664	0.21253	3.64724	3	0.302162
ENSG00000164112.12	4	121764293	121764294	0.5047	rs11938795	3.18	rs2135976	0.21	5.72	-0.266	426	17	lasso	0.26	4.5e-12	1.433	0.15186	0.5047	0.00455677	0.00275057	1.65666	0.0975874	1.421	3	0.700621		ENSG00000158008.9	1	26019883	26019884	0.3008	rs807270	2.32	rs1938405	0.188	-6.03	-1.53	445	1	top1	0.19	3.1e-10	1.53	0.126018	0.3008	0.00155105	0.00335338	0.462535	0.643698	8.35321	8.35321	0.039249		ENSG00000264714.1	18	10724618	10724619	0.296	rs196956	3.33	rs7242053	-0.00295	-3.29	0.9791	644	644	susie	0.014	0.076	1.0727	0.28343	0.296	0.00227144	0.0034364	0.660995	0.508615	1.22804	3	0.746287		ENSG00000227258.5	13	44110450	44110451	0.4316	rs1041711	-3.15	rs9525917	0.320567	7.62	-1.1496	482	3	lasso	0.37	2.1e-17	-1.0706	0.2844	0.4316	-0.00319919	0.00280854	-1.13909	0.254665	9.55907	3	0.0227111
ENSG00000151292.17	5	123512098	123512099	0.2613	rs335180	3.1	rs17164879	0.12439	5.23	-1.6417	478	478	susie	0.15	4e-07	-1.43247	0.15201	0.2613	-0.00435916	0.00362181	-1.20359	0.228749	2.82368	3	0.419616		ENSG00000204054.13	9	129483450	129483451	0.2635	rs10988429	3.06	rs10988407	0.02984	-3.93	-0.71776	450	450	susie	0.039	0.0037	1.5294	0.126154	0.2635	0.00391165	0.00367182	1.06532	0.286733	1.44885	1.44885	0.694125		ENSG00000276070.4	17	36210923	36210924	0.5445	rs11651881	-2.92	rs8064426	0.243	-6.36	-1.06115	311	311	susie	0.26	2.5e-11	1.07192	0.28376	0.5445	0.00259114	0.00255744	1.01318	0.310976	0.593115	3	0.898007		ENSG00000144895.11	3	150552353	150552354	0.6662	rs4234379	3.79	rs7631671	0.481	-8.72	1.07432	434	6	lasso	0.5	7.4e-25	-1.0704	0.28444	0.6662	0.000107657	0.00231306	0.0465429	0.962878	2.15836	3	0.540196
ENSG00000237370.1	2	3604241	3604242	0.567	rs7589966	-3.21	rs2071639	0.428323	8.21	1.43233	575	1	top1	0.43	8.9e-21	1.43233	0.152048	0.567	0.00253388	0.00258183	0.981429	0.326381	0.897905	3	0.825933		ENSG00000130699.18	20	62065809	62065810	0.2129	rs6142829	3.48	rs744778	0.0987	-4.88	-1.3881	564	564	susie	0.1	6e-06	1.52912	0.12623	0.2129	0.00369554	0.00417766	0.884596	0.376375	2.09925	2.09925	0.552065		ENSG00000143198.12	1	165630860	165630861	0.28	rs12562047	3.39	rs4147592	0.133	-4.56	-1.79998	623	8	enet	0.17	9.1e-08	1.07127	0.28405	0.28	0.00310805	0.0036624	0.848638	0.396083	0.528552	3	0.912575		ENSG00000197362.14	7	149090781	149090782	0.4454	rs9986856	2.84	rs1405124	0.5078	-8.95	-1.06872	377	1	top1	0.51	1.1e-25	1.06871	0.285198	0.4454	0.00395373	0.00287489	1.37526	0.169049	4.21484	3	0.23918
ENSG00000182919.14	11	93741962	93741963	0.176	rs11020388	2.84	rs652961	0.098598	4.38	-1.43203	396	1	top1	0.099	3.7e-05	-1.43203	0.152136	0.176	-0.00539379	0.00459314	-1.17431	0.24027	2.51482	3	0.472619		ENSG00000130338.12	6	158232235	158232236	0.6254	rs6933247	1.99	rs3812101	0.482287	9.52	1.37271	502	502	susie	0.5	6.8e-30	1.52851	0.126385	0.6254	0.00282394	0.00242634	1.16386	0.244479	0.353821	0.353821	0.949608		ENSG00000274031.1	16	56466150	56466151	0.6447	rs4783961	2.94	rs7188330	0.332	7.41	-0.97324	458	458	susie	0.37	1.2e-16	-1.07119	0.28408	0.6447	-0.00277939	0.002378	-1.16879	0.242488	3.60982	3	0.306796		ENSG00000204033.9	10	84225588	84225589	0.2453	rs11201179	2.74	rs7099098	0.139	4.78	-1.06839	533	1	top1	0.14	9.4e-07	-1.06839	0.285346	0.2453	-0.00379545	0.00377416	-1.00564	0.31459	3.75519	3	0.289142
ENSG00000125378.15	14	53958760	53958761	0.393	rs17127017	3.08	rs17563	0.10886	-6.39	0.93121	448	37	enet	0.2	2.4e-09	-1.43073	0.15251	0.393	-0.0046906	0.00311048	-1.508	0.131555	1.35914	3	0.71514		ENSG00000133065.10	1	205813747	205813748	0.2795	rs28373064	3.08	rs823094	0.0929	4.82	1.65074	404	27	enet	0.13	3.8e-07	1.52842	0.126408	0.2795	0.00575756	0.00356241	1.6162	0.106052	2.05401	2.05401	0.561273		ENSG00000015592.16	8	27258419	27258420	0.6631	rs2565059	2.93	rs17366947	0.512483	-8.92	-1.07066	630	630	susie	0.52	6.6e-26	1.07083	0.28424	0.6631	0.0016495	0.0022976	0.717922	0.472806	2.86159	3	0.413461		ENSG00000227188.1	22	39476821	39476822	0.163	rs139420	2.26	rs7288455	0.00158	3.4	0.135	391	391	susie	0.043	0.0055	1.0668	0.2861	0.163	0.00173055	0.00463703	0.373202	0.708998	2.48006	3	0.478906
ENSG00000165406.15	10	45594905	45594906	0.2984	rs12766803	3.15	rs2288619	0.098316	-5.28	1.68638	258	258	susie	0.17	5.8e-08	-1.43034	0.1526	0.2984	-0.00456652	0.00355559	-1.28432	0.19903	0.120216	3	0.989306		ENSG00000166128.12	15	63189468	63189469	0.2917	rs16946801	-2.87	rs10152434	0.045727	5.3	-1.78234	498	57	enet	0.1	4.9e-06	-1.52843	0.12641	0.2917	-0.00561128	0.0036074	-1.55549	0.119829	0.490248	0.490248	0.921028		ENSG00000112599.8	6	42194915	42194916	0.2866	rs6899392	-2.98	rs9369344	0.184709	-5.47	1.07012	411	1	top1	0.18	2.4e-08	-1.07012	0.284565	0.2866	0.00121785	0.00357049	0.341087	0.733038	1.76043	3	0.623583		ENSG00000158411.11	2	99181057	99181058	0.2056	rs1901284	-1.79	rs4341989	0.0418	4.83	-1.3843	303	17	enet	0.11	1.9e-05	-1.06665	0.28613	0.2056	-0.00340402	0.00419803	-0.810862	0.417445	0.635987	3	0.888147
ENSG00000273619.1	20	62386969	62386970	0.515	rs6142898	2.9	rs6121558	0.412223	-8.18	-1.5603	505	6	lasso	0.41	5.4e-20	1.42962	0.1528	0.515	0.00309195	0.00259961	1.18939	0.234287	2.24271	3	0.523584		ENSG00000266472.5	1	150293719	150293720	0.3399	rs4970966	3.74	rs7512552	0.152	6.16	-1.30632	249	16	enet	0.19	2.6e-10	-1.52811	0.126486	0.3399	-0.00549745	0.00311234	-1.76634	0.0773394	5.46925	5.46925	0.140489		ENSG00000171469.10	19	9621398	9621399	0.192	rs2287802	3.12	rs10422772	0.176256	-5.44	-1.06926	356	1	top1	0.18	5.3e-08	1.06926	0.284951	0.192	0.00613249	0.00422317	1.45211	0.146472	3.58078	3	0.310436		ENSG00000250286.1	17	50538753	50538754	0.2813	rs17564605	-2.77	rs3785915	0.178868	5.45	0.53581	457	457	susie	0.19	8.9e-09	1.0656	0.2866	0.2813	0.00489936	0.00379881	1.28971	0.197152	2.88222	3	0.410144
ENSG00000266289.1	8	103383853	103383854	0.4153	rs3808558	-3	rs2241777	0.352023	7.66	1.37492	410	410	susie	0.36	3.7e-17	1.42902	0.153	0.4153	0.0054192	0.00292911	1.85012	0.0642963	4.25566	3	0.235148		ENSG00000136010.13	12	105084576	105084577	0.4216	rs12296700	3.09	rs6539185	0.139009	-6	1.0047	680	14	lasso	0.15	2.2e-08	-1.52724	0.1267	0.4216	-0.00644056	0.00326283	-1.97392	0.0483909	1.69041	1.69041	0.639068		ENSG00000065183.15	1	117929719	117929720	0.164	rs12135821	2.86	rs12031260	0.0314	3.65	0.89806	404	404	susie	0.041	0.0074	1.06841	0.28534	0.164	0.00679093	0.00483986	1.40313	0.160579	8.14757	3	0.0430584		ENSG00000134265.12	18	10525904	10525905	0.3593	rs196956	3.33	rs16974887	0.0498	4.45	-0.2296	676	60	enet	0.11	1.3e-05	1.06549	0.28666	0.3593	0.00485226	0.00323793	1.49857	0.133985	3.03485	3	0.386283
ENSG00000111581.9	12	68686733	68686734	0.4574	rs1144953	2.35	rs10748108	0.098893	-5.78	0.8111	518	7	lasso	0.16	1.3e-07	-1.42872	0.15308	0.4574	-0.00449615	0.00284801	-1.5787	0.114405	0.778103	3	0.854697		ENSG00000156042.17	10	73358858	73358859	0.1617	rs7079772	1.96	rs3736278	0.092793	-4.82	1.82121	221	221	susie	0.11	3e-06	-1.52607	0.12699	0.1617	-0.00930397	0.00472971	-1.96713	0.0491678	2.439	2.439	0.486415		ENSG00000152926.14	7	64990807	64990808	0.2946	rs6978652	3.59	rs11771033	0.085407	4.77	1.12672	257	257	susie	0.088	0.00013	1.06828	0.285395	0.2946	0.00294702	0.00347112	0.849013	0.395874	1.84961	3	0.604198		ENSG00000085063.14	11	33736444	33736445	0.3121	rs4755562	-3.35	rs831612	0.077871	-4.32	1.06401	442	1	top1	0.078	0.00025	-1.06	0.28732	0.3121	-0.000716741	0.00340033	-0.210786	0.833054	1.32419	3	0.723396
ENSG00000161328.10	11	537526	537527	0.334	rs11246380	-3.4	rs11246164	0.27166	-6.66	-1.42834	432	1	top1	0.27	1.6e-12	1.42834	0.153195	0.334	0.00305168	0.00321162	0.950199	0.342011	2.00122	3	0.572153		ENSG00000149532.15	11	61430030	61430031	0.1318	rs198755	-3.16	rs174570	0.011874	3.82	1.37952	366	366	susie	0.026	0.016	1.52638	0.127	0.1318	0.00943693	0.00544022	1.73466	0.0828008	1.64227	1.64227	0.649845		ENSG00000138449.10	2	189583757	189583758	0.2337	rs11686908	-2.65	rs1123110	0.037473	4.24	1.25496	275	15	enet	0.085	0.00017	1.068	0.28554	0.2337	0.00486916	0.00408817	1.19104	0.233639	0.963602	3	0.810058		ENSG00000213047.12	1	197775695	197775696	0.1024	rs1009188	-1.9	rs1775454	0.0195	-3.54	1.19549	335	335	susie	0.037	0.0092	-1.06337	0.28762	0.1024	-0.00496099	0.00605513	-0.819303	0.412614	0.740294	3	0.863688
ENSG00000224081.8	1	94855425	94855426	0.8422	rs1414896	-3.5	rs9432595	0.238923	7.23	-0.09748	529	29	enet	0.47	1.8e-23	-1.42805	0.153278	0.8422	-0.0020024	0.00216526	-0.924787	0.355077	3.15176	3	0.368814		ENSG00000255320.1	11	66246238	66246239	0.472	rs2298466	-1.98	rs3814738	0.394349	8.83	-1.52525	325	1	top1	0.39	3.1e-22	-1.52525	0.127	0.472	-0.00536978	0.00283148	-1.89646	0.0578995	1.71389	1.71389	0.63385		ENSG00000273487.1	1	92189236	92189237	0.183	rs17131556	1.99	rs11165842	0.0602	4.47	-0.92619	381	381	susie	0.073	0.00048	-1.0667	0.28611	0.183	-0.00167278	0.00440535	-0.379717	0.704156	0.507691	3	0.917199		ENSG00000203546.7	14	31428187	31428188	0.239	rs1540425	4.03	rs7150262	0.134832	5.54	1.4809	309	309	susie	0.14	8.7e-07	1.0623	0.28811	0.239	0.00506225	0.0037586	1.34684	0.17803	3.16187	3	0.367335
ENSG00000273253.2	22	50200836	50200837	0.3168	rs2516557	-3.5	rs2294385	0.20623	5.87	-1.4274	417	1	top1	0.21	1.4e-09	-1.4274	0.15347	0.3168	-0.0078334	0.00381438	-2.05365	0.0400096	3.09281	3	0.377535		ENSG00000138095.18	2	43996004	43996005	0.3404	rs6419610	2.51	rs13384238	0.221428	7.1	1.6105	506	506	susie	0.26	8.3e-14	1.52368	0.12759	0.3404	0.00351375	0.00330747	1.06237	0.288069	0.452903	0.452903	0.92911		ENSG00000198252.11	14	52730179	52730180	0.355	rs12433730	-2.19	rs10873061	0.126	4.79	1.0665	355	1	top1	0.13	4.9e-06	1.0665	0.2862	0.355	0.00423618	0.00328028	1.29141	0.196562	0.461407	3	0.927285		ENSG00000183476.12	15	78077807	78077808	0.2237	rs12902247	-2.73	rs2867922	0.119706	4.47	1.06205	412	1	top1	0.12	5.8e-06	1.06205	0.2882	0.2237	0.00441287	0.00408346	1.08067	0.279844	6.46503	3	0.0910519
ENSG00000225484.6	10	79825781	79825782	0.4388	rs4357631	-2.95	rs1932571	0.156889	-6.06	-2.00434	318	35	enet	0.18	1.6e-08	1.42717	0.1535	0.4388	0.00594633	0.0029791	1.99602	0.0459318	1.77969	3	0.619364		ENSG00000127526.14	19	16572381	16572382	0.1832	rs4808557	2.73	rs1559202	0.082942	-5.33	-1.4561	378	378	susie	0.12	6.6e-07	1.52337	0.127665	0.1832	0.00428073	0.00455106	0.9406	0.34691	7.09465	7.09465	0.0689413		ENSG00000173480.10	19	57916609	57916610	0.348	rs7246856	2.25	rs34871518	0.007486	-3.84	1.91534	467	10	lasso	0.095	7.5e-05	-1.06563	0.286591	0.348	-0.00229631	0.00326442	-0.703435	0.481785	1.77877	3	0.619565		ENSG00000246090.6	4	99088856	99088857	0.31	rs2178125	-3.55	rs6827292	0.048299	4.19	-0.7566	499	12	lasso	0.13	3e-06	-1.0612	0.28858	0.31	-0.00483829	0.00353136	-1.37009	0.170658	0.140485	3	0.986571
ENSG00000188002.10	5	1634004	1634005	0.7588	rs1107059	-3.32	rs7734561	0.40616	-8.01	1.84881	573	573	susie	0.45	8.2e-22	-1.4265	0.15373	0.7588	-0.0030256	0.00216264	-1.39903	0.161804	1.26892	3	0.736526		ENSG00000134253.9	1	117122586	117122587	0.4641	rs10923219	3.35	rs10923207	0.337	8.03	-1.52323	448	1	top1	0.34	1.6e-18	-1.52323	0.127701	0.4641	-0.00539474	0.00288262	-1.87147	0.0612803	1.02177	1.02177	0.795985		ENSG00000225649.5	2	13007012	13007013	0.1957	rs11674847	-2.82	rs10929823	-0.004485	3.44	-0.05298	404	404	susie	0.028	0.022	-1.065	0.286882	0.1957	-0.0015767	0.00430589	-0.366173	0.714236	0.6946	3	0.874473		ENSG00000119723.16	14	73949925	73949926	0.202	rs747324	3.21	rs17782239	0.11064	-4.59	-1.0612	405	1	top1	0.11	1.3e-05	1.0612	0.28862	0.202	0.000558209	0.00421388	0.132469	0.894613	2.88612	3	0.409518
ENSG00000172927.7	11	69294137	69294138	0.399	rs870735	2.87	rs4072598	0.06007	4.81	0.92291	463	23	enet	0.073	0.00038	1.42626	0.153794	0.399	0.00481919	0.00316363	1.52331	0.127681	3.38913	3	0.335429		ENSG00000174165.7	11	66546237	66546238	0.1988	rs3782079	2.15	rs519380	0.090579	-5.32	1.52315	264	264	susie	0.14	8.8e-08	-1.52311	0.128	0.1988	-0.00548164	0.0040866	-1.34137	0.1798	6.76671	6.76671	0.0797173		ENSG00000163820.14	3	45995823	45995824	0.165	rs13086080	2.78	rs12638201	-0.004598	-3.6	-0.4262	449	15	enet	0.058	0.0017	-1.06567	0.287	0.165	-0.00334438	0.00490143	-0.682327	0.495032	9.16146	3	0.0272195		ENSG00000152223.12	18	45967273	45967274	0.2829	rs1421183	2.92	rs3744998	0.054	4.47	0.309	510	4	lasso	0.13	3.4e-06	-1.06074	0.28881	0.2829	-0.00143432	0.00348494	-0.411578	0.680648	7.46991	3	0.0583367
ENSG00000243566.6	7	76510427	76510428	0.431	rs12334209	-2.39	rs2286990	0.292642	-6.86	1.53173	193	193	susie	0.3	5.8e-14	-1.4249	0.15419	0.431	-0.00454112	0.00316439	-1.43507	0.151268	3.57782	3	0.310809		ENSG00000137672.12	11	101872561	101872562	0.251	rs11225179	-3.69	rs11224825	0.013038	3.73	0.91175	426	426	susie	0.022	0.025	1.52333	0.128	0.251	0.00669877	0.00384112	1.74396	0.0811655	8.51497	8.51497	0.0364855		ENSG00000172661.17	10	45727231	45727232	0.5666	rs11239604	3.3	rs11239528	0.118761	-4.44	-0.88988	222	50	enet	0.15	6.9e-07	1.0641	0.2873	0.5666	0.00254465	0.00252101	1.00938	0.312794	0.924891	3	0.819417		ENSG00000273674.4	15	50908598	50908599	0.1909	rs2168623	2.4	rs12593469	0.037733	5.01	-1.21449	476	476	susie	0.13	3.4e-06	-1.06029	0.289	0.1909	-0.00213719	0.00425271	-0.502547	0.615283	2.64629	3	0.449432
ENSG00000280232.1	6	85499057	85499058	0.136	rs7755996	2.25	rs1998393	0.020832	-3.35	-0.5837	411	411	susie	0.021	0.039	1.42479	0.154219	0.136	0.00454684	0.00508115	0.894845	0.37087	0.908654	3	0.823339		ENSG00000143390.17	1	151347356	151347357	0.1131	rs2292166	3.76	rs10788803	-0.00522	3.6	1.9025	313	313	susie	0.012	0.075	1.52141	0.128157	0.1131	0.00543479	0.00566364	0.959593	0.33726	2.54534	2.54534	0.467152		ENSG00000253678.1	8	10479374	10479375	0.3468	rs7000276	3.16	rs4840487	0.11457	5.71	-0.38006	711	17	enet	0.17	6.4e-08	-1.06394	0.28736	0.3468	-0.00146414	0.00323071	-0.453194	0.650409	1.72682	3	0.630988		ENSG00000144712.11	3	12796471	12796472	0.3581	rs9855183	-2.74	rs1467026	0.0604	-4.49	0.50849	541	541	susie	0.12	4e-06	-1.0598	0.28925	0.3581	-0.00475387	0.00325818	-1.45906	0.14455	1.00379	3	0.800335
ENSG00000273203.1	22	17067820	17067821	0.3989	rs5746962	2.99	rs928831	0.05143	-3.93	-0.380187	500	500	susie	0.058	0.0014	-1.42472	0.15424	0.3989	-0.00459158	0.00309724	-1.48247	0.138214	1.34804	3	0.717758		ENSG00000201758.1	1	244943909	244943910	0.3082	rs6429505	2.54	rs672008	0.175	-6.67	1.76918	450	24	enet	0.22	5.5e-12	-1.52086	0.128294	0.3082	-0.00553308	0.0036458	-1.51766	0.1291	3.69606	3.69606	0.29621		ENSG00000239650.4	6	57930290	57930291	0.3223	rs7773487	-1.93	rs6918757	0.228689	-5.95	-1.06386	99	1	top1	0.23	3.6e-10	1.06386	0.287391	0.3223	0.00318048	0.00344753	0.922539	0.356248	2.32218	3	0.508285		ENSG00000225234.1	2	3482408	3482409	0.3291	rs7589966	-3.21	rs9752321	0.212	-6.33	-1.4684	578	578	susie	0.21	7.5e-10	1.05976	0.289254	0.3291	0.0027237	0.00334499	0.814263	0.415494	1.51261	3	0.679362
ENSG00000100376.11	22	45308967	45308968	0.7907	rs6007450	-2.98	rs104664	0.49785	9.11	-1.59954	610	610	susie	0.6	6e-33	-1.42449	0.15431	0.7907	-0.00314859	0.00215978	-1.45783	0.144888	0.66808	3	0.880685		ENSG00000108590.10	17	6651633	6651634	0.2104	rs4796346	3.13	rs9889941	0.0321	-4.01	-0.77808	566	566	susie	0.042	0.0029	1.51936	0.128672	0.2104	0.00618531	0.00424638	1.45661	0.145225	0.124928	0.124928	0.988687		ENSG00000231742.5	20	50172549	50172550	0.3421	rs17196256	2.55	rs6020311	0.24844	6.31	1.06113	428	428	susie	0.25	4.4e-11	1.0607	0.2888	0.3421	0.00115281	0.00319471	0.360849	0.718212	2.08446	3	0.555064		ENSG00000224497.1	20	35544746	35544747	0.4505	rs2425025	2.25	rs2104417	0.420399	8.37	1.0758	316	2	lasso	0.43	1.1e-20	1.0597	0.2893	0.4505	0.00234781	0.00283377	0.82851	0.407382	1.65144	3	0.647783
ENSG00000229261.1	10	69232489	69232490	0.2181	rs5030921	-4.02	rs12774307	0.157955	-5.57	1.01517	553	553	susie	0.17	5.8e-08	-1.42412	0.1544	0.2181	-0.00515214	0.00387247	-1.33045	0.183369	7.51782	3	0.0571023		ENSG00000258701.1	14	104821200	104821201	0.2861	rs2494738	2.79	rs10142116	0.107	-5.23	1.51799	358	358	susie	0.12	3.9e-07	-1.51824	0.12895	0.2861	-0.00433659	0.00348561	-1.24414	0.213447	1.55661	1.55661	0.669267		ENSG00000115649.15	2	219177921	219177922	0.3937	rs1863704	2.74	rs13029742	0.276841	-6.74	1.94483	369	369	susie	0.3	2.9e-13	-1.0606	0.288856	0.3937	-0.00270586	0.00304366	-0.889013	0.373996	2.14057	3	0.54375		ENSG00000171298.12	17	80101555	80101556	0.3788	rs1285294	-2.98	rs12450199	0.209887	-6.37	1.28209	434	434	susie	0.21	7.2e-10	-1.0586	0.28978	0.3788	-0.00338548	0.00315699	-1.07238	0.283551	2.31773	3	0.509133
ENSG00000253477.5	8	103501675	103501676	0.5786	rs2023030	3.16	rs12544166	0.264268	7.4	1.79731	394	11	lasso	0.39	1.9e-18	1.42392	0.15447	0.5786	0.00272212	0.00248647	1.09477	0.273616	2.47931	3	0.479041		ENSG00000211829.9	14	22463773	22463774	0.2344	rs17122349	2.54	rs2733776	0.0933	-5.86	-1.61026	686	686	susie	0.17	1.6e-09	1.51823	0.12896	0.2344	0.00578951	0.00400584	1.44527	0.148383	0.292546	0.292546	0.961424		ENSG00000173531.15	3	49689497	49689498	0.413	rs6774354	-3.21	rs2329020	0.121759	5.14	1.082	313	313	susie	0.18	3.8e-08	1.06109	0.289	0.413	0.00507698	0.00309475	1.64051	0.100899	0.0681579	3	0.995363		ENSG00000109758.8	4	3441886	3441887	0.253	rs1188600	-3.28	rs2073286	0.030634	-4.22	-1.2108	358	22	enet	0.038	0.0087	1.0574	0.290333	0.253	0.0015749	0.00379442	0.415058	0.678099	0.687414	3	0.87616
ENSG00000100426.6	22	49853841	49853842	0.284	rs9616770	2.64	rs138897	0.18903	-5.95	1.44503	491	491	susie	0.2	2.6e-09	-1.42343	0.15461	0.284	-0.00394791	0.00365759	-1.07938	0.28042	1.23137	3	0.745491		ENSG00000032742.17	13	20567068	20567069	0.2638	rs9552183	-2.44	rs2497475	0.254135	7	-1.5169	509	1	top1	0.25	9.9e-14	-1.51693	0.129	0.2638	-0.00289569	0.00372661	-0.777032	0.43714	0.800762	0.800762	0.849285		ENSG00000276384.1	17	7558244	7558245	0.2348	rs3803800	2.98	rs9889453	-0.00233	-3.6	-0.4139	475	12	enet	0.034	0.013	1.06027	0.28902	0.2348	0.00349585	0.00393917	0.887458	0.374833	0.672344	3	0.879689		ENSG00000065621.14	10	104268872	104268873	0.19	rs3896224	-3.37	rs156697	0.17	-5.34	-1.05712	415	1	top1	0.17	5.1e-08	1.05712	0.290457	0.19	0.00681922	0.00453749	1.50286	0.132875	3.38209	3	0.33638
ENSG00000118402.5	6	79947579	79947580	0.158	rs10455361	2.51	rs1512117	0.076438	-4.58	1.19639	471	3	lasso	0.13	2.6e-06	-1.42317	0.154687	0.158	-0.00708285	0.00519777	-1.36267	0.172986	5.84596	3	0.11935		ENSG00000122694.15	9	36136535	36136536	0.4681	rs2071675	-2.66	rs10814339	0.24609	-6.9	-2.35799	402	24	enet	0.37	1.2e-20	1.518	0.129026	0.4681	0.00292954	0.00275963	1.06157	0.288431	2.0704	2.0704	0.557923		ENSG00000129347.19	19	10566036	10566037	0.687	rs17678136	-3.65	rs3087689	0.269512	6.83	2.45186	360	30	enet	0.45	4.8e-21	1.05987	0.289203	0.687	0.00473231	0.00255509	1.85211	0.0640102	2.53529	3	0.468947		ENSG00000225889.7	2	64143238	64143239	0.3077	rs6709123	2.97	rs1358624	0.0432	4.39	-0.1187	394	16	enet	0.08	0.00021	1.05627	0.290846	0.3077	0.00162571	0.00340276	0.477761	0.63282	0.717265	3	0.869136
ENSG00000185339.8	22	30607083	30607084	0.2959	rs713853	-3.07	rs9621049	0.05766	-4.95	-1.4224	437	1	top1	0.058	0.0014	1.4224	0.15491	0.2959	0.00492394	0.00357557	1.37711	0.168479	0.677396	3	0.878507		ENSG00000171700.13	20	64079987	64079988	0.3221	rs2254398	3.15	rs6090040	0.248	-6.88	1.22108	309	7	enet	0.25	9.3e-14	-1.5172	0.12922	0.3221	-0.00582859	0.00355152	-1.64115	0.100766	1.62122	1.62122	0.654589		ENSG00000163956.10	4	3532558	3532559	0.307	rs1188600	-3.16	rs10937930	0.088246	4.54	1.0597	327	1	top1	0.088	0.00013	1.05973	0.28927	0.307	0.00338464	0.00340219	0.994841	0.319813	0.995363	3	0.802374		ENSG00000235381.1	6	155256458	155256459	0.542	rs9480140	-2.57	rs3011894	0.375262	7.75	-1.0558	508	1	top1	0.38	1.2e-17	-1.0558	0.29106	0.542	-0.0035916	0.00245954	-1.46027	0.144216	4.83372	3	0.184386
ENSG00000089154.10	12	120194709	120194710	0.3733	rs16949946	2.74	rs2286046	0.209071	-6.26	-1.4512	375	375	susie	0.24	4.4e-11	1.42202	0.15502	0.3733	0.00439157	0.00302818	1.45023	0.146993	5.32267	3	0.149638		ENSG00000146243.13	6	78867471	78867472	0.442	rs9343883	2.35	rs9443645	0.257807	7.53	1.28316	375	375	susie	0.28	2.6e-15	1.5166	0.129367	0.442	0.00295538	0.00294523	1.00345	0.315646	6.25244	6.25244	0.0999538		ENSG00000103510.19	16	31115753	31115754	0.2454	rs3116150	-2.7	rs12597511	0.0688	-4.83	-0.58398	243	243	susie	0.16	2.1e-07	1.05909	0.28956	0.2454	0.00584715	0.00382734	1.52773	0.126579	1.84319	3	0.605581		ENSG00000146587.17	7	5045820	5045821	0.3101	rs4573156	2.95	rs12671224	0.129634	5.32	1.15174	365	365	susie	0.17	4.9e-08	1.05474	0.291546	0.3101	0.00481439	0.00351388	1.37011	0.170654	3.06021	3	0.382434
ENSG00000225937.1	9	76764435	76764436	0.4818	rs1539612	2.88	rs560094	0.207208	-6.54	1.00776	575	60	enet	0.32	4.9e-15	-1.42174	0.1551	0.4818	-0.00420454	0.00271748	-1.54722	0.12181	3.2357	3	0.356693		ENSG00000271817.2	4	158700690	158700691	0.2269	rs7673678	-2.93	rs8396	0.151	5.64	-1.5165	274	1	top1	0.15	2.1e-08	-1.5165	0.12939	0.2269	-0.00466099	0.00410137	-1.13645	0.25577	0.624208	0.624208	0.890869		ENSG00000134014.16	8	28089672	28089673	0.3399	rs11136041	3.3	rs13251987	0.234331	6.35	-1.05803	564	1	top1	0.23	2.1e-10	-1.05803	0.29004	0.3399	-0.00199751	0.00322997	-0.61843	0.536292	0.990604	3	0.803526		ENSG00000203668.2	1	241639248	241639249	0.451	rs1539099	-2.47	rs3819981	0.0375	4.25	-0.24868	566	14	lasso	0.04	0.0071	-1.05452	0.29165	0.451	-0.00343873	0.00292852	-1.17422	0.240307	1.38083	3	0.710034
ENSG00000253678.1	8	10479374	10479375	0.8067	rs7000276	3.16	rs10086950	0.483869	8.73	-1.42155	714	1	top1	0.48	3e-24	-1.42155	0.15516	0.8067	-0.00183202	0.00210742	-0.86932	0.384672	1.59421	3	0.660703		ENSG00000175087.9	1	26111164	26111165	0.0918	rs807270	2.32	rs12074420	-0.00526	-3.98	-1.52008	458	8	lasso	0.0046	0.17	1.51616	0.129478	0.0918	0.00391253	0.00605668	0.645986	0.518289	5.21443	5.21443	0.156752		ENSG00000165282.13	9	35096600	35096601	0.349	rs10972262	-2.9	rs565070	0.149	-5.55	-1.00309	336	336	susie	0.18	4.5e-08	1.05665	0.29067	0.349	0.00537002	0.00333662	1.60942	0.107525	0.781625	3	0.853857		ENSG00000260121.1	16	88718614	88718615	0.2946	rs4782377	-3.2	rs883284	-0.00643	3.13	-0.947319	393	393	susie	0.0089	0.12	1.05431	0.29174	0.2946	0.00339962	0.00357117	0.951961	0.341117	1.02522	3	0.795151
ENSG00000169599.12	2	69437627	69437628	0.154	rs10177224	3.89	rs6743357	-0.006318	3.61	-0.441499	385	385	susie	0.021	0.039	-1.42125	0.155243	0.154	-0.00500475	0.00483998	-1.03404	0.301116	0.648825	3	0.885169		ENSG00000249926.2	12	131662595	131662596	0.4297	rs12426418	-2.6	rs7313017	0.274853	-7.29	1.4291	488	488	susie	0.29	1.5e-15	-1.51609	0.1295	0.4297	-0.00422154	0.00302489	-1.3956	0.162835	3.31729	3.31729	0.345244		ENSG00000142632.16	1	16212608	16212609	0.34	rs11810329	2.64	rs12751725	0.163	5.94	1.05588	333	1	top1	0.16	1.8e-07	1.05588	0.29102	0.34	0.00474053	0.0034358	1.37975	0.167664	1.16769	3	0.760763		ENSG00000259363.5	15	99807022	99807023	0.5717	rs12591991	2.93	rs12101368	0.289586	-7.38	-0.992606	538	29	enet	0.34	7.8e-16	1.05421	0.2918	0.5717	0.0027945	0.00257323	1.08599	0.277483	0.669948	3	0.880249
ENSG00000137727.12	11	110713188	110713189	0.313	rs11501062	-3.46	rs1470652	0.153393	-5.68	-1.04597	466	8	lasso	0.17	6.6e-08	1.42117	0.155266	0.313	0.00315156	0.00331069	0.951934	0.34113	2.78137	3	0.426575		ENSG00000226009.1	10	101819077	101819078	0.2239	rs12767066	2.09	rs17697908	0.037284	4.28	0.03071	261	19	enet	0.067	0.00019	1.51513	0.12974	0.2239	0.00533798	0.00397353	1.34339	0.179147	1.26725	1.26725	0.736925		ENSG00000127463.13	1	19251537	19251538	0.373	rs11740	-2.42	rs3748759	0.273	-6.75	-0.70622	505	24	enet	0.3	1.5e-13	1.05577	0.29107	0.373	0.00500348	0.00333389	1.50079	0.133409	3.76539	3	0.287937		ENSG00000228510.2	9	128444586	128444587	0.1139	rs4837218	2.46	rs7258	0.15124	-4.97	1.05393	285	1	top1	0.15	3.1e-07	-1.05393	0.2919	0.1139	-1.88163e-05	0.00558811	-0.0033672	0.997313	7.01553	3	0.0714045
ENSG00000146476.10	6	151452257	151452258	0.283	rs9322343	3.52	rs11550103	-0.004881	-3.73	-0.74844	572	572	susie	0.023	0.032	1.42085	0.15536	0.283	0.0059407	0.00372413	1.59519	0.110669	3.07219	3	0.380629		ENSG00000272994.1	2	105337357	105337358	0.1739	rs6733999	-2.64	rs2679876	0.146732	5.75	1.51501	571	1	top1	0.15	3.5e-08	1.51501	0.129769	0.1739	0.00604465	0.00458025	1.31972	0.186928	1.0962	1.0962	0.777992		ENSG00000272564.1	2	85904278	85904279	0.208	rs11680227	2.7	rs2577777	0.061581	-4.93	-1.10975	461	461	susie	0.13	3.1e-06	1.0556	0.291164	0.208	0.00643035	0.0040306	1.59538	0.110627	3.47994	3	0.323373		ENSG00000196284.15	6	45377952	45377953	0.2061	rs732080	-3.92	rs12210292	0.124204	5.38	1.00786	358	7	lasso	0.18	1.8e-08	1.05344	0.29214	0.2061	0.00235229	0.00416897	0.564237	0.572593	1.46784	3	0.689712
ENSG00000164934.13	8	103414713	103414714	0.1965	rs3808558	-3	rs3098212	0.01174	-3.79	1.51965	413	7	lasso	0.021	0.038	-1.42023	0.15554	0.1965	-0.00659826	0.00436245	-1.51251	0.130404	1.53551	3	0.674098		ENSG00000085662.13	7	134459251	134459252	0.1269	rs7794696	2.93	rs1364426	-0.003	3.56	1.29038	545	16	enet	0.026	0.016	1.51455	0.12989	0.1269	0.00571174	0.00543905	1.05013	0.293656	0.604642	0.604642	0.895369		ENSG00000152219.4	11	30323050	30323051	0.2047	rs963837	-3.35	rs640245	0.11664	-5.05	1.05507	388	1	top1	0.12	1.1e-05	-1.05507	0.29139	0.2047	-0.00640238	0.00445953	-1.43566	0.151098	2.54634	3	0.466974		ENSG00000138399.17	2	169573874	169573875	0.248	rs16856843	3.37	rs4491700	0.128	5.05	-1.2329	432	432	susie	0.13	1.6e-06	-1.05253	0.292556	0.248	-0.00274121	0.00375944	-0.729155	0.465907	1.75954	3	0.623779
ENSG00000005156.11	17	34980493	34980494	0.5142	rs17664623	-3.74	rs1052536	0.36606	-7.76	-1.47011	487	25	enet	0.38	5.9e-18	1.41929	0.155814	0.5142	0.00190664	0.00254984	0.74775	0.454611	9.45315	3	0.023835		ENSG00000167325.14	11	4094706	4094707	0.3939	rs10836309	-2.87	rs11030976	0.227477	7.32	-0.55934	506	25	enet	0.27	2.5e-14	-1.51512	0.13	0.3939	-0.00461551	0.00294767	-1.56582	0.117391	3.99607	3.99607	0.261889		ENSG00000270605.1	1	28241452	28241453	0.688	rs2236074	1.87	rs2938867	0.439	-8.4	1.11445	256	256	susie	0.46	7.1e-22	-1.05472	0.29155	0.688	-0.00072919	0.0022556	-0.323279	0.746484	4.29024	3	0.231781		ENSG00000127481.14	1	19210275	19210276	0.2982	rs11740	-2.42	rs12062540	0.06	-4.49	-1.27285	510	7	lasso	0.077	0.00026	1.05159	0.29299	0.2982	0.00575926	0.00371406	1.55066	0.120982	2.12357	3	0.54716
ENSG00000160404.17	9	127735316	127735317	0.1779	rs2246011	-3.01	rs534652	0.164616	-5.57	1.4851	372	372	susie	0.17	3.6e-08	-1.41841	0.15607	0.1779	-0.00478684	0.00453422	-1.05571	0.291099	2.82362	3	0.419627		ENSG00000136930.12	9	124415443	124415444	0.1188	rs12001349	-2.85	rs7864941	0.13882	-5.47	1.51395	397	2	lasso	0.14	5.4e-08	-1.5137	0.130099	0.1188	-0.00795162	0.00548335	-1.45014	0.14702	2.63481	2.63481	0.45142		ENSG00000136270.13	7	45112046	45112047	0.2134	rs6463267	2.7	rs4553	0.126775	4.61	1.05402	438	1	top1	0.13	4.6e-06	1.05402	0.291875	0.2134	0.00592041	0.00439495	1.34709	0.17795	1.86415	3	0.601075		ENSG00000180245.4	4	109827993	109827994	0.374	rs6533498	-2.64	rs11726901	0.053474	-4.94	0.3666	397	44	enet	0.092	6.8e-05	-1.0515	0.293049	0.374	-0.00451901	0.00307516	-1.46952	0.141692	4.03531	3	0.257677
ENSG00000164733.20	8	11869447	11869448	0.2765	rs1004712	-3.93	rs1296025	-0.003177	3.81	1.69275	421	421	susie	0.031	0.015	-1.41816	0.15614	0.2765	-0.00354173	0.00355859	-0.995261	0.319609	1.7743	3	0.620544		ENSG00000235026.5	2	115161342	115161343	0.2435	rs7608845	-2.63	rs4491738	0.160714	5.57	-1.51169	349	1	top1	0.16	7.1e-09	-1.51169	0.130612	0.2435	-0.00613091	0.00360387	-1.7012	0.0889045	7.30105	7.30105	0.062897		ENSG00000228506.1	6	99424921	99424922	0.5551	rs1496969	2.14	rs6923983	0.434781	8.08	-1.18452	473	19	enet	0.45	5.1e-21	-1.05325	0.292225	0.5551	-0.0028526	0.00252758	-1.12859	0.259071	5.45465	3	0.141376		ENSG00000135390.17	12	53677407	53677408	0.3201	rs2366148	2.13	rs1971762	0.199	6.11	-1.1354	412	412	susie	0.21	1.2e-09	-1.0511	0.2932	0.3201	-0.00283688	0.00347367	-0.816683	0.41411	5.93917	3	0.114607
ENSG00000182149.20	16	71885232	71885233	0.305	rs8051974	2.31	rs4788564	0.057127	4.36	-0.8679	400	400	susie	0.094	5.6e-05	-1.41814	0.15615	0.305	-0.00403324	0.00353619	-1.14056	0.254052	0.922281	3	0.820048		ENSG00000164300.16	5	80256078	80256079	0.3001	rs6865426	2.86	rs13176625	0.0261	4.41	-0.81789	509	509	susie	0.034	0.0066	-1.51108	0.13077	0.3001	-0.0036562	0.00344165	-1.06234	0.288082	1.55785	1.55785	0.668985		ENSG00000105146.12	19	57230801	57230802	0.288	rs4801194	-3	rs10418480	0.092446	4.77	0.96752	506	506	susie	0.12	1e-05	1.05226	0.292681	0.288	0.0052362	0.00368475	1.42104	0.155304	1.12234	3	0.771683		ENSG00000172243.17	12	10130257	10130258	0.3407	rs7137853	2.02	rs10845046	0.0644	-4.39	1.0388	416	9	lasso	0.12	7e-06	-1.0508	0.29335	0.3407	-0.00342949	0.00323802	-1.05913	0.289541	2.08528	3	0.554896
ENSG00000165672.6	10	119178832	119178833	0.2164	rs11198918	-3.65	rs11592942	0.011563	-4.08	0.046	488	30	enet	0.052	0.0023	-1.41789	0.1562	0.2164	-0.00494363	0.00408121	-1.21131	0.225775	0.604911	3	0.895307		ENSG00000119865.8	2	68320050	68320051	0.1377	rs12468533	3.08	rs13014970	0.027819	3.82	1.76852	514	514	susie	0.037	0.0049	1.51018	0.130997	0.1377	0.00664323	0.00531391	1.25016	0.211242	1.17273	1.17273	0.759553		ENSG00000131899.10	17	18225586	18225587	0.2178	rs4449005	2.49	rs9909104	0.0966	-4.52	-1.052	285	1	top1	0.097	6.4e-05	1.052	0.2928	0.2178	0.00205855	0.00407875	0.504701	0.613769	1.41124	3	0.702902		ENSG00000053372.4	1	19251552	19251553	0.3079	rs11740	-2.42	rs10917275	0.159	-5.12	-1.0504	505	1	top1	0.16	1.6e-07	1.0504	0.29353	0.3079	0.000897485	0.00340222	0.263794	0.791939	5.16895	3	0.159835
ENSG00000272630.1	10	73101296	73101297	0.5153	rs7079772	1.96	rs12572177	0.085087	5.08	1.31367	216	10	enet	0.097	4.1e-05	1.41765	0.1563	0.5153	0.00492949	0.00265934	1.85365	0.0637891	2.0688	3	0.558251		ENSG00000136059.14	3	37988058	37988059	0.2426	rs7636734	3.5	rs11719578	0.172257	-5.85	1.57369	415	415	susie	0.17	1.9e-09	-1.50915	0.131261	0.2426	-0.00534754	0.00396952	-1.34715	0.177931	0.932598	0.932598	0.817555		ENSG00000122729.18	9	32384602	32384603	0.32	rs10970892	-3.03	rs10813814	-0.00248	3.49	-1.43757	465	52	enet	0.0032	0.22	-1.05173	0.29293	0.32	-0.00393832	0.00344427	-1.14344	0.252856	4.20207	3	0.240455		ENSG00000231345.3	10	50655966	50655967	0.3497	rs7075104	2.53	rs4935734	0.0471	-5.49	1.44776	416	16	enet	0.16	2e-07	-1.05016	0.293644	0.3497	-0.00416422	0.00328029	-1.26947	0.204275	2.46406	3	0.481821
ENSG00000279744.1	17	82462600	82462601	0.4097	rs9912348	-2.62	rs6502113	0.224509	-6.5	-1.38129	399	399	susie	0.24	4.6e-11	1.41732	0.156388	0.4097	0.00665106	0.00346995	1.91676	0.0552683	8.39164	3	0.0385745		ENSG00000167701.13	8	144502972	144502973	0.2535	rs6988451	-2.5	rs4407919	0.121	5.02	1.55082	227	227	susie	0.13	3e-07	1.50854	0.1314	0.2535	0.004633	0.00371998	1.24544	0.212971	1.25584	1.25584	0.739645		ENSG00000182871.14	21	45405136	45405137	0.32	rs17004733	3.06	rs2838769	0.02363	4.24	1.3649	472	5	lasso	0.12	1.3e-05	1.0516	0.292974	0.32	0.00307729	0.00344451	0.893392	0.371647	1.2848	3	0.732747		ENSG00000154096.13	11	119424984	119424985	0.1408	rs2510143	-2.32	rs10790282	0.036274	3.72	-1.04977	430	1	top1	0.036	0.0098	-1.05	0.29382	0.1408	-0.00387116	0.00522742	-0.74055	0.458966	4.13453	3	0.247299
ENSG00000164404.8	5	132866558	132866559	0.2053	rs7721953	2.48	rs708459	0.02707	-4.41	0.5768	409	24	enet	0.084	0.00014	-1.41691	0.15651	0.2053	-0.00127499	0.00411185	-0.310077	0.756503	3.21347	3	0.359868		ENSG00000219481.10	1	16613561	16613562	0.2301	rs7538966	-2.1	rs696605	0.0424	4.51	1.41897	274	10	enet	0.1	5.2e-06	1.50853	0.131418	0.2301	0.00517931	0.00380557	1.36098	0.173519	6.61236	6.61236	0.0853349		ENSG00000166260.10	17	54968763	54968764	0.2249	rs16955841	3.01	rs11869726	0.0933	-5.27	1.05216	499	499	susie	0.15	4.2e-07	-1.05107	0.29323	0.2249	-0.00377556	0.00396944	-0.951156	0.341525	1.87651	3	0.59843		ENSG00000273487.1	1	92189236	92189237	0.1351	rs17131556	1.99	rs4658122	0.0319	3.47	-1.05239	375	2	lasso	0.047	0.0038	-1.04975	0.29383	0.1351	-0.00156729	0.00512674	-0.305709	0.759826	0.746338	3	0.862254
ENSG00000232926.1	22	19887288	19887289	0.7048	rs9604969	-3.91	rs11704009	0.20119	6.25	2.12992	555	555	susie	0.54	2.1e-28	1.41623	0.15671	0.7048	0.00254256	0.0022143	1.14825	0.250867	2.99579	3	0.392274		ENSG00000280000.1	16	6037209	6037210	0.2367	rs6500719	3.7	rs17803433	0.057792	-4.45	0.99265	862	7	lasso	0.062	0.00032	-1.50831	0.13147	0.2367	-0.00498052	0.0039009	-1.27676	0.201687	0.723922	0.723922	0.867563		ENSG00000134905.16	13	110713276	110713277	0.452	rs9521732	-2.88	rs9555724	0.18538	-5.38	1.8772	672	38	enet	0.2	8e-09	-1.051	0.29327	0.452	0.000601155	0.00281376	0.213648	0.830821	2.54026	3	0.468059		ENSG00000064652.10	5	122843438	122843439	0.2427	rs335180	3.1	rs6872465	0.04552	-4.51	0.85703	450	3	lasso	0.06	0.0012	-1.04949	0.294	0.2427	-0.00316144	0.00382333	-0.826882	0.408304	0.449641	3	0.929807
ENSG00000201758.1	1	244943909	244943910	0.434	rs6429505	2.54	rs2291426	0.367506	-7.69	1.6693	450	7	lasso	0.38	8.1e-18	-1.41597	0.156783	0.434	-0.00514926	0.00315535	-1.63191	0.102698	2.59971	3	0.45754		ENSG00000155974.11	12	66804185	66804186	0.2351	rs11176658	2.59	rs10506494	-0.003256	3.24	-1.5079	546	1	top1	-0.0033	0.53	-1.50786	0.13159	0.2351	-0.00358362	0.00392633	-0.912713	0.361393	1.20377	1.20377	0.7521		ENSG00000215795.2	1	247185481	247185482	0.404	rs28394701	-3.36	rs869111	-0.00433	3.52	-0.95029	465	465	susie	0.032	0.016	-1.05089	0.29331	0.404	-0.00247712	0.00289446	-0.855814	0.392101	3.42963	3	0.330005		ENSG00000107147.12	9	135702184	135702185	0.2685	rs4842243	-3	rs1556417	0.20191	-6.1	0.68729	497	2	lasso	0.23	1.2e-10	-1.0491	0.2941	0.2685	-0.00353107	0.0036859	-0.957993	0.338067	0.488873	3	0.921329
ENSG00000213197.3	2	152389936	152389937	0.1878	rs7589218	-2.12	rs12474369	0.031996	-4.34	-1.37045	433	433	susie	0.073	0.00036	1.41536	0.156964	0.1878	0.00863612	0.00474421	1.82035	0.0687057	2.91076	3	0.40559		ENSG00000151224.12	10	80289683	80289684	0.1539	rs4357631	-2.95	rs4934028	-0.004633	-3.68	-1.50515	501	6	lasso	2.3e-05	0.32	1.50695	0.13182	0.1539	0.0106784	0.00515168	2.07279	0.0381914	4.2727	4.2727	0.233483		ENSG00000167695.14	17	732411	732412	0.4999	rs3786066	3.12	rs2657621	0.128	5.1	-1.63062	434	53	enet	0.16	3.1e-07	-1.05063	0.29343	0.4999	-0.00220861	0.00265995	-0.830321	0.406358	3.62102	3	0.305402		ENSG00000126005.16	20	35278130	35278131	0.4873	rs2425025	2.25	rs6060341	0.280739	-6.68	-1.0488	345	1	top1	0.28	6.9e-13	1.0488	0.2943	0.4873	0.00206277	0.00271554	0.759617	0.447483	0.42199	3	0.935663
ENSG00000058085.14	1	183186237	183186238	0.6021	rs10911167	-3.04	rs2276543	0.338462	7.35	1.44097	447	447	susie	0.39	1.9e-18	1.41484	0.157115	0.6021	0.00363329	0.00232469	1.56292	0.118072	8.2334	3	0.0414264		ENSG00000131941.7	19	33064887	33064888	0.1165	rs3786920	-3.23	rs10407255	0.114548	-5.01	1.50635	444	1	top1	0.11	1.2e-06	-1.50635	0.131978	0.1165	-0.00648409	0.00561183	-1.15543	0.247913	1.3519	1.3519	0.716848		ENSG00000162997.15	2	55282318	55282319	0.165	rs13385999	3.11	rs17046413	-0.003587	3.9	0.72796	480	21	enet	0.022	0.038	1.0501	0.293677	0.165	0.00697541	0.00484872	1.43861	0.150261	2.12651	3	0.546569		ENSG00000236609.3	7	6615616	6615617	0.2049	rs10447683	3.13	rs940871	0.020686	4.12	-1.15821	311	37	enet	0.032	0.015	-1.04872	0.294306	0.2049	-0.00747697	0.00431269	-1.73371	0.0829692	5.85313	3	0.118979
ENSG00000260306.1	16	21795758	21795759	0.7222	rs11643979	-2.58	rs12920623	0.200899	-6.22	1.12673	135	23	lasso	0.36	6.2e-17	-1.41457	0.1572	0.7222	-0.00411482	0.00229878	-1.79	0.0734536	0.728624	3	0.866451		ENSG00000105875.13	7	135211533	135211534	0.212	rs7794696	2.93	rs11973318	-0.000575	-3.93	1.15429	439	439	susie	0.058	0.0005	-1.50505	0.13231	0.212	-0.00573124	0.00430161	-1.33235	0.182746	2.13245	2.13245	0.545377		ENSG00000182109.7	1	39546186	39546187	0.248	rs17505083	-3.49	rs11206378	0.0964	4.7	-0.7104	373	16	enet	0.11	1.5e-05	-1.04939	0.294	0.248	-0.00485914	0.00382071	-1.27179	0.203448	2.76065	3	0.430019		ENSG00000256667.6	12	10599668	10599669	0.3595	rs2607901	-2.12	rs4237928	0.0163	3.91	-1.2769	448	20	enet	0.057	0.0015	-1.0458	0.29565	0.3595	-0.00505041	0.00324186	-1.55787	0.119263	1.59717	3	0.660032
ENSG00000266248.1	19	29526947	29526948	0.624	rs17703419	-2.68	rs11083951	0.23721	6.55	-0.502862	508	508	susie	0.4	5.2e-19	-1.41446	0.15723	0.624	-0.00396729	0.00255253	-1.55426	0.120123	1.03289	3	0.793293		ENSG00000112561.17	6	41736258	41736259	0.4126	rs7762544	3.07	rs3804279	0.33829	8.14	1.56752	519	519	susie	0.34	7.2e-19	1.50442	0.132472	0.4126	0.00491675	0.0031226	1.57457	0.115356	0.738408	0.738408	0.864135		ENSG00000267467.3	19	44942237	44942238	0.228	rs283814	2.75	rs12709889	0.01006	3.73	1.8057	396	396	susie	0.015	0.074	1.04904	0.294158	0.228	0.0048498	0.00413715	1.17226	0.241094	0.706502	3	0.871674		ENSG00000280193.1	8	81696367	81696368	0.2332	rs6992664	-2.41	rs2957023	0.032749	3.68	1.045	340	1	top1	0.033	0.013	1.045	0.296	0.2332	0.00463903	0.00400881	1.15721	0.247188	0.645317	3	0.885984
ENSG00000160867.14	5	177086885	177086886	0.7615	rs10866705	-3.06	rs2292256	0.11993	6.85	0.85768	377	95	enet	0.58	3.4e-31	1.41391	0.15739	0.7615	0.00310362	0.00224943	1.37974	0.167667	5.99616	3	0.111797		ENSG00000023892.10	6	35297851	35297852	0.1304	rs4713842	2.76	rs6938946	0.06834	-4.96	1.50437	430	1	top1	0.068	0.00017	-1.50437	0.132487	0.1304	-0.0089064	0.00535269	-1.66391	0.09613	2.85018	2.85018	0.415306		ENSG00000248905.8	15	33194732	33194733	0.48	rs2596220	-3.68	rs16966230	0.168422	5.36	-1.04878	800	1	top1	0.17	1.1e-07	-1.0488	0.29428	0.48	-0.002552	0.00281979	-0.905032	0.365448	5.21435	3	0.156757		ENSG00000233196.2	1	186581190	186581191	0.1806	rs2383477	2.9	rs4567244	0.0482	4.32	1.61263	385	28	enet	0.048	0.0034	1.04433	0.29633	0.1806	0.0060422	0.00456994	1.32216	0.186114	1.56265	3	0.667887
ENSG00000145687.16	5	81751796	81751797	0.2869	rs13184971	2.82	rs3805726	0.04121	-4.67	0.93913	353	8	lasso	0.093	6.3e-05	-1.4138	0.15742	0.2869	-0.00578347	0.00366374	-1.57857	0.114435	0.261123	3	0.967166		ENSG00000269893.6	4	118278708	118278709	0.1983	rs17642498	3.2	rs2892800	0.0573	-4.49	1.63375	278	278	susie	0.07	0.00014	-1.5042	0.13253	0.1983	-0.00499151	0.00431617	-1.15647	0.24749	0.786998	0.786998	0.852574		ENSG00000259416.2	15	85756236	85756237	0.1401	rs7181017	-2.86	rs2169877	0.048798	-4.73	0.52021	559	12	enet	0.08	0.00027	-1.0487	0.29434	0.1401	-0.00547795	0.00518084	-1.05735	0.290353	3.14931	3	0.369172		ENSG00000281205.1	9	35858737	35858738	0.1932	rs2071675	-2.66	rs2281646	0.05973	4.67	-0.4418	427	13	enet	0.12	6.4e-06	1.04414	0.2964	0.1932	0.00509778	0.00429003	1.18829	0.234721	1.69567	3	0.637897
ENSG00000275197.1	12	25225102	25225103	0.1622	rs7299998	-3.39	rs7973450	0.06182	-4.36	-1.4133	561	1	top1	0.062	0.00099	1.41331	0.15756	0.1622	0.00450734	0.00472603	0.953725	0.340223	0.59036	3	0.898636		ENSG00000010361.13	19	49817375	49817376	0.1853	rs8112504	3.33	rs2305919	0.176983	5.9	1.50278	354	1	top1	0.18	1.1e-09	1.50278	0.132896	0.1853	0.00810795	0.0048616	1.66775	0.0953646	5.91174	5.91174	0.115984		ENSG00000144214.9	2	99304741	99304742	0.1642	rs1901284	-1.79	rs3087403	0.063489	4.14	-1.04781	312	1	top1	0.063	0.0011	-1.0478	0.294727	0.1642	-0.00205962	0.00461508	-0.446281	0.655394	2.89625	3	0.4079		ENSG00000280054.1	12	47730597	47730598	0.2187	rs4334089	2.09	rs3764013	0.172	-5.38	1.0439	540	1	top1	0.17	4.4e-08	-1.0439	0.29654	0.2187	-0.00584598	0.00394546	-1.4817	0.138421	5.22397	3	0.156113
ENSG00000239801.1	3	57628809	57628810	0.293	rs11713689	2.73	rs4681957	-0.00644	3.17	-0.3965	336	32	enet	0.033	0.013	-1.41329	0.15757	0.293	-0.00667411	0.00364812	-1.82946	0.0673303	1.4492	3	0.694042		ENSG00000174652.17	19	9435577	9435578	0.6811	rs17001807	-2.6	rs11880207	0.708195	-11.83	-1.47111	388	388	susie	0.75	2e-57	1.50181	0.133147	0.6811	0.00658059	0.00250504	2.62694	0.00861567	1.98614	1.98614	0.575288		ENSG00000234465.10	19	43576799	43576800	0.484	rs3213328	-3.76	rs2682587	0.08893	-5.03	0.21963	382	382	susie	0.28	1.3e-12	-1.04722	0.295	0.484	-0.000890064	0.00273299	-0.325675	0.744671	3.90063	3	0.272396		ENSG00000233821.1	13	43543917	43543918	0.1949	rs9533442	-3.27	rs9533461	0.035499	4.09	1.0428	534	1	top1	0.035	0.011	1.0428	0.2971	0.1949	0.00231431	0.00428435	0.540177	0.589075	2.19474	3	0.532985
ENSG00000274525.1	5	181291672	181291673	0.2433	rs1279736	3.22	rs1279912	0.15468	-5.28	1.41326	171	1	top1	0.15	2.1e-07	-1.41326	0.15758	0.2433	-0.00559773	0.00380279	-1.47201	0.141019	5.86114	3	0.118565		ENSG00000213523.10	5	140558251	140558252	0.0826	rs31874	-2.96	rs801460	0.0838	4.64	1.14402	328	328	susie	0.091	1.5e-05	1.50082	0.1334	0.0826	0.0134563	0.0069416	1.9385	0.052562	0.467223	0.467223	0.926031		ENSG00000272865.1	1	242147513	242147514	0.551	rs10926659	-4.01	rs1836768	0.483	8.54	-1.04579	550	1	top1	0.48	3.6e-23	-1.04579	0.29566	0.551	-0.00292929	0.00274327	-1.06781	0.285607	5.83131	3	0.120112		ENSG00000105926.15	7	24573267	24573268	0.2168	rs3025149	3.92	rs2237318	0.085901	-4.94	-0.327421	626	5	lasso	0.11	1.8e-05	-1.04261	0.297127	0.2168	-0.00186209	0.00409522	-0.454698	0.649326	0.860738	3	0.834891
ENSG00000205882.8	8	11996311	11996312	0.6855	rs1004712	-3.93	rs12550733	0.241179	-7.23	-0.00813	321	33	enet	0.33	1.3e-15	-1.41315	0.15761	0.6855	-0.00360574	0.00240384	-1.49999	0.133616	1.8314	3	0.608125		ENSG00000205482.9	7	77060511	77060512	0.2193	rs7788171	2.84	rs2080164	0.0703	-4.73	-0.913408	264	25	enet	0.12	9.7e-07	1.50071	0.13343	0.2193	0.00611758	0.00408046	1.49924	0.133812	1.27226	1.27226	0.73573		ENSG00000234353.2	22	23640761	23640762	0.466	rs6003970	-2.62	rs9680742	-0.006682	-3.63	0.31384	483	37	enet	0.12	8.1e-06	-1.0451	0.296	0.466	-0.0024933	0.00284944	-0.875014	0.381566	3.43034	3	0.329909		ENSG00000249839.1	15	43684338	43684339	0.0947	rs1837960	2.41	rs524908	0.050735	-3.53	1.04206	261	1	top1	0.051	0.0027	-1.04206	0.2974	0.0947	-0.00883994	0.00634756	-1.39265	0.163725	0.0680365	3	0.995375
ENSG00000119900.7	6	71288802	71288803	0.738	rs1410678	-3.77	rs866142	0.60881	-9.77	-1.41243	467	1	top1	0.61	1.3e-33	1.41243	0.157824	0.738	0.00377008	0.00222715	1.69278	0.0904973	1.71279	3	0.634094		ENSG00000225872.3	19	35797901	35797902	0.1681	rs12971293	-3.01	rs231237	0.00519	-4.16	0.74353	415	415	susie	0.045	0.002	-1.50059	0.133461	0.1681	-0.00504641	0.00454279	-1.11086	0.266628	2.97423	2.97423	0.395615		ENSG00000198440.9	19	56404013	56404014	0.278	rs10406103	3.58	rs7258886	0.011428	3.65	1.69409	522	17	enet	0.07	0.00063	1.04278	0.297052	0.278	0.00282939	0.00360939	0.783899	0.4331	2.39261	3	0.495011		ENSG00000124299.13	19	33521793	33521794	0.4072	rs3786920	-3.23	rs3556	0.124	5.26	-0.98903	465	465	susie	0.15	2.7e-07	-1.04128	0.29774	0.4072	-0.00269931	0.00301059	-0.896604	0.36993	0.427752	3	0.934452
ENSG00000182109.7	1	39546186	39546187	0.2666	rs17505083	-3.49	rs12072696	-0.002137	-4.94	0.84139	375	11	lasso	0.084	0.00014	-1.4122	0.157891	0.2666	-0.0033171	0.00358022	-0.926509	0.354181	9.21478	3	0.0265674		ENSG00000108242.12	10	94683620	94683621	0.1009	rs9888067	-3.06	rs7914753	0.059478	4.37	1.50036	364	1	top1	0.059	0.00044	1.50036	0.13352	0.1009	0.00878794	0.00603498	1.45617	0.145346	3.04674	3.04674	0.384475		ENSG00000214530.8	11	72794167	72794168	0.389	rs11235689	-2.24	rs11235594	0.27234	6.67	-1.04267	342	1	top1	0.27	4.5e-12	-1.04267	0.2971	0.389	-0.00468166	0.00322682	-1.45086	0.146819	2.11032	3	0.549827		ENSG00000129204.16	17	5116437	5116438	0.184	rs11654690	-2.32	rs2585266	0.194412	6.01	-1.04111	431	1	top1	0.19	5e-09	-1.04111	0.29783
ENSG00000187091.13	3	38029761	38029762	0.2566	rs7636734	3.5	rs11719578	0.0287	4.06	1.5737	423	423	susie	0.034	0.012	1.4113	0.15816	0.2566	0.00461566	0.00384437	1.20063	0.229896	0.996982	3	0.801982		ENSG00000171368.11	5	693394	693395	0.456	rs10055993	2.96	rs4957080	0.246	6.98	1.49843	327	1	top1	0.25	2.6e-13	1.49843	0.13402	0.456	0.00278839	0.00281999	0.988796	0.322763	1.29109	1.29109	0.731251		ENSG00000241057.2	7	43973322	43973323	0.1822	rs2268576	2.32	rs11767165	0.095041	4.97	-0.88201	363	27	enet	0.13	4.1e-06	-1.04264	0.297115	0.1822	-0.00186805	0.00439713	-0.424834	0.670958	0.987378	3	0.804306		ENSG00000085831.15	1	51345115	51345116	0.2417	rs474668	2.46	rs10399893	0.00243	3.6	0.875	181	5	lasso	0.022	0.037	1.04084	0.29795	0.2417	0.00351834	0.00391958	0.89763	0.369383	3.91906	3	0.270338
ENSG00000127947.15	7	77537274	77537275	0.2826	rs7788171	2.84	rs2097892	0.129724	5.18	-0.97176	371	5	lasso	0.16	1.8e-07	-1.4109	0.15827	0.2826	-0.0054909	0.0037275	-1.47308	0.14073	1.81584	3	0.611495		ENSG00000134042.12	18	50825401	50825402	0.1752	rs1573385	3.31	rs9948324	0.04034	-4.62	-2.00201	425	20	enet	0.072	0.00011	1.49829	0.134057	0.1752	0.0054343	0.00462693	1.17449	0.240198	1.89739	1.89739	0.593974		ENSG00000279722.1	16	53489942	53489943	0.2858	rs7187949	-2.22	rs8045574	0.224	6.12	-1.03004	387	387	susie	0.23	4.4e-10	-1.04206	0.29739	0.2858	-0.00251745	0.00356024	-0.707101	0.479504	1.37264	3	0.71196		ENSG00000231439.4	16	22909	22910	0.5574	rs11860497	2.67	rs8466	0.223	-6.22	0.406993	222	222	susie	0.3	9.1e-14	-1.04063	0.29805	0.5574	-0.00185042	0.00258084	-0.716985	0.473383	4.62	3	0.201833
ENSG00000105072.8	19	16496310	16496311	0.325	rs878506	-2.44	rs12982931	0.217854	-6.23	-1.55868	382	382	susie	0.23	1.5e-10	1.40822	0.15907	0.325	0.00419219	0.0033459	1.25293	0.21023	2.34222	3	0.504481		ENSG00000140400.16	15	75368153	75368154	0.3018	rs1565496	2.27	rs4886443	0.286753	8.05	1.37557	231	231	susie	0.33	4.7e-18	1.49775	0.1342	0.3018	0.00545235	0.00349658	1.55934	0.118917	0.849369	0.849369	0.837626		ENSG00000136875.12	9	113275342	113275343	0.3455	rs10981621	-2.62	rs3087548	0.128	4.55	-1.04123	604	1	top1	0.13	4.3e-06	-1.04123	0.29777	0.3455	-0.00331393	0.00328146	-1.0099	0.312545	2.35736	3	0.50162		ENSG00000172869.14	5	119037771	119037772	0.1627	rs2376684	2.35	rs2081957	0.0537	-3.56	-1.04058	389	1	top1	0.054	0.0021	1.04058	0.2981	0.1627	0.00508861	0.00492598	1.03301	0.301597	3.93054	3	0.269063
ENSG00000196867.7	19	56538947	56538948	0.223	rs10406103	3.58	rs12981980	0.065261	4.85	1.66912	481	5	lasso	0.082	0.00017	1.40759	0.15925	0.223	0.0033305	0.00409926	0.812464	0.416526	0.959261	3	0.811108		ENSG00000163485.16	1	203090653	203090654	0.2541	rs4971213	-3.97	rs782803	0.0402	-4.51	-0.92083	515	5	lasso	0.15	2.7e-08	1.49774	0.134202	0.2541	0.00528694	0.00393546	1.34341	0.179139	0.930857	0.930857	0.817976		ENSG00000165555.9	14	77423516	77423517	0.235	rs11982	3.05	rs11844594	0.00308	-3.99	1.3348	572	572	susie	0.058	0.0018	-1.0411	0.2978	0.235	-0.00456845	0.00388159	-1.17695	0.239214	7.37927	3	0.0607429		ENSG00000227191.8	7	38249571	38249572	0.7057	rs2116667	-3.81	rs2109364	0.419977	-8.36	-0.971879	647	647	susie	0.44	1.6e-21	1.03957	0.298542	0.7057	0.00229906	0.00225625	1.01897	0.308216	3.0465	3	0.384512
ENSG00000246082.2	3	131361897	131361898	0.3958	rs12638927	2.79	rs12632774	0.148	5.6	1.4081	413	413	susie	0.2	2.1e-09	1.40737	0.15932	0.3958	0.00331235	0.00300272	1.10312	0.269976	0.734483	3	0.865065		ENSG00000058085.14	1	183186237	183186238	0.4901	rs10911167	-3.04	rs2276543	0.286	7.45	1.44097	451	451	susie	0.3	1.5e-16	1.49761	0.134233	0.4901	0.00452054	0.00259966	1.73889	0.0820537	9.4045	9.4045	0.0243693		ENSG00000183291.15	1	86914423	86914424	0.172	rs5026277	-2.87	rs7529516	0.185	5.61	1.04513	445	445	susie	0.2	7.5e-09	1.04005	0.29832	0.172	0.000429012	0.00452436	0.0948228	0.924456	5.25263	3	0.154206		ENSG00000259905.5	15	24493136	24493137	0.3512	rs6576374	-2.08	rs8035846	0.144756	5.63	-0.949492	322	322	susie	0.17	4.5e-08	-1.03921	0.2987	0.3512	-0.00548153	0.00330637	-1.65787	0.097344	3.01176	3	0.389816
ENSG00000152578.12	11	105609993	105609994	0.259	rs597395	2.5	rs6591137	0.182073	-5.52	-1.40707	329	1	top1	0.18	1.5e-08	1.40707	0.159407	0.259	0.00483562	0.00388256	1.24547	0.212958	3.05271	3	0.38357		ENSG00000271892.1	5	17107788	17107789	0.2066	rs12658039	3.34	rs632754	0.152	5.49	-1.49745	433	1	top1	0.15	2e-08	-1.49745	0.13428	0.2066	-0.00575253	0.00398048	-1.44518	0.148406	5.03029	5.03029	0.169593		ENSG00000273329.1	7	129611629	129611630	0.2049	rs17164299	-2.8	rs6946418	0.133549	4.72	1.03972	336	1	top1	0.13	2.5e-06	1.03972	0.29847	0.2049	0.00299893	0.00414031	0.724325	0.468866	1.83873	3	0.606544		ENSG00000282024.1	6	16264552	16264553	0.2542	rs6459438	2.93	rs881405	0.066557	4.06	1.0385	621	1	top1	0.067	0.00067	1.0385	0.29904	0.2542	0.00349025	0.00365993	0.953639	0.340266	3.00454	3	0.390925
ENSG00000090238.11	16	30096243	30096244	0.391	rs6565169	3.28	rs7205802	0.303753	7.11	1.1591	224	224	susie	0.31	1.9e-14	1.40704	0.15942	0.391	0.00328276	0.00298991	1.09794	0.272229	2.38836	3	0.495805		ENSG00000173083.14	4	83335152	83335153	0.2135	rs4346637	2.53	rs6831180	0.00817	-4.44	-1.59825	385	9	lasso	0.017	0.04	1.4974	0.13429	0.2135	0.00577287	0.00437847	1.31847	0.187348	2.02914	2.02914	0.56638		ENSG00000248184.1	4	54332891	54332892	0.612	rs17749557	-3.3	rs17084171	0.299135	6.9	-0.7741	418	418	susie	0.42	2.3e-19	-1.03935	0.298641	0.612	-0.00210595	0.00253067	-0.83217	0.405313	4.34907	3	0.226154		ENSG00000084628.9	1	31239553	31239554	0.4866	rs1056526	4.07	rs4949356	0.238	-6.77	0.92142	424	424	susie	0.26	3.9e-12	-1.03814	0.29921	0.4866	-0.00376529	0.00287967	-1.30754	0.191028	2.58666	3	0.459834
ENSG00000169330.8	15	79432515	79432516	0.2229	rs282787	-3.17	rs4779083	0.073593	4.22	-1.40681	614	1	top1	0.074	0.00035	-1.40681	0.15948	0.2229	-0.00619402	0.00417197	-1.48467	0.13763	0.908289	3	0.823427		ENSG00000255495.1	8	12194466	12194467	0.1056	rs1004712	-3.93	rs4840579	0.0374	4.02	-1.49664	202	1	top1	0.037	0.0045	-1.49664	0.1345	0.1056	-0.0101944	0.00624604	-1.63214	0.10265	3.50147	3.50147	0.320571		ENSG00000120647.9	12	389454	389455	0.3068	rs1500105	3.26	rs797765	0.0858	-4.93	-1.00088	389	3	lasso	0.12	1.1e-05	1.03788	0.29933	0.3068	0.00214489	0.0033514	0.639999	0.522173	2.39581	3	0.494416		ENSG00000214837.8	1	243101743	243101744	0.1877	rs10754800	3.24	rs7527876	0.0384	-3.57	-0.46095	334	334	susie	0.054	0.002	-1.03719	0.29964	0.1877	-0.00459413	0.00436984	-1.05133	0.293109	2.57986	3	0.46103
ENSG00000088756.12	18	6729717	6729718	0.2441	rs9947929	-3.14	rs524556	-0.00552	3.84	-1.16663	601	601	susie	0.0091	0.12	-1.40629	0.15964	0.2441	-0.00601916	0.00424974	-1.41636	0.15667	7.20926	3	0.0655188		ENSG00000239642.5	5	131945697	131945698	0.2086	rs2077380	-2.55	rs31584	0.13	5.91	-1.39191	362	362	susie	0.16	6.1e-09	-1.49501	0.13491	0.2086	-0.00612396	0.00433186	-1.4137	0.157449	1.31059	1.31059	0.726621		ENSG00000203780.10	10	125896538	125896539	0.271	rs7083854	-3.05	rs7092022	0.014245	-3.97	0.7076	591	591	susie	0.032	0.015	-1.03776	0.2994	0.271	-0.00391059	0.00363705	-1.07521	0.282281	5.30012	3	0.151095		ENSG00000215012.8	22	19852485	19852486	0.329	rs9604969	-3.91	rs11913285	0.2056	-5.68	0.9271	562	562	susie	0.21	7.3e-10	-1.0362	0.3001	0.329	-0.00293484	0.00333673	-0.879556	0.3791	3.62881	3	0.304436
ENSG00000145113.21	3	195812276	195812277	0.774	rs9827840	-3.27	rs9820939	0.165	5.18	1.3922	309	37	enet	0.31	2.8e-14	1.40546	0.15988	0.774	0.00389545	0.00213594	1.82376	0.0681879	2.52784	3	0.470281		ENSG00000162434.11	1	64966503	64966504	0.6584	rs10789176	-2.94	rs2780820	0.423	-9.21	1.51927	438	438	susie	0.46	9.6e-27	-1.49471	0.13499	0.6584	-0.00500815	0.00263326	-1.90188	0.0571864	4.91957	4.91957	0.177782		ENSG00000212694.8	12	121803905	121803906	0.2621	rs12300459	-3.46	rs895953	0.2	-5.63	1.03751	342	1	top1	0.2	5.9e-09	-1.03751	0.2995	0.2621	-0.00330975	0.00365826	-0.904733	0.365607	1.09696	3	0.777807		ENSG00000169826.7	10	43138485	43138486	0.4374	rs947692	3.42	rs1254968	0.336	7.49	1.29281	390	390	susie	0.35	1.5e-16	1.03619	0.300114	0.4374	0.00399759	0.00304968	1.31082	0.189917	1.53341	3	0.674581
ENSG00000169609.13	15	83011640	83011641	0.726	rs8042254	-3.43	rs6603038	0.545835	-9.36	-1.71842	321	321	susie	0.61	1.1e-33	1.40496	0.16003	0.726	0.00261125	0.00224542	1.16292	0.244861	3.16443	3	0.366961		ENSG00000256972.1	11	115333576	115333577	0.2368	rs2513678	-3.16	rs220874	0.13799	-5.6	1.49527	490	1	top1	0.14	9.2e-08	-1.49527	0.135	0.2368	-0.0102143	0.00426252	-2.39631	0.0165612	0.99957	0.99957	0.801356		ENSG00000172992.11	17	45061108	45061109	0.3541	rs17546822	-3.54	rs9898793	0.0665	-4.98	0.6691	324	8	lasso	0.16	2.3e-07	-1.03732	0.29959	0.3541	-0.000794566	0.00313475	-0.25347	0.799905	3.75058	3	0.289687		ENSG00000182631.6	5	33936385	33936386	0.2943	rs7700370	2.59	rs7730682	0.02099	-4.05	-1.90137	411	19	enet	0.13	2.4e-06	1.03608	0.3002	0.2943	0.00351564	0.00347233	1.01247	0.311312	6.75791	3	0.0800275
ENSG00000155792.9	8	119928399	119928400	0.19	rs7010457	-2.76	rs9918814	0.0499	-5.05	0.89077	442	442	susie	0.083	0.00015	-1.40312	0.16058	0.19	-0.0057932	0.00428066	-1.35334	0.175946	2.66783	3	0.445721		ENSG00000259248.5	15	63601294	63601295	0.1083	rs191368	3.11	rs2058914	0.051041	-4.2	1.69772	383	12	enet	0.056	0.00066	-1.49428	0.1351	0.1083	-0.002108	0.00570398	-0.369566	0.711706	1.59858	1.59858	0.659711		ENSG00000198547.8	20	32673940	32673941	0.3366	rs6141751	-2.71	rs4911249	0.20304	5.75	1.03682	398	1	top1	0.2	4.3e-09	1.03682	0.2998	0.3366	0.00275193	0.00316006	0.870846	0.383838	4.6657	3	0.197978		ENSG00000177640.15	10	118046603	118046604	0.2893	rs2255424	-3.29	rs12359285	0.161	-5.17	-1.03589	599	1	top1	0.16	1.3e-07	1.03589	0.300251	0.2893	0.00367698	0.00340353	1.08034	0.27999	3.36367	3	0.338879
ENSG00000107159.12	9	35675866	35675867	0.254	rs2071675	-2.66	rs2071675	0.033164	-4.8	-2.65509	405	21	enet	0.23	2.1e-10	1.40227	0.16083	0.254	0.0050201	0.0038134	1.31644	0.188028	5.77117	3	0.12329		ENSG00000165548.10	14	77175849	77175850	0.7578	rs11982	3.05	rs425310	0.432	9.33	-1.52055	543	543	susie	0.44	1.2e-25	-1.49396	0.13519	0.7578	-0.00272125	0.00214256	-1.27009	0.204052	3.56996	3.56996	0.311801		ENSG00000163945.15	4	1347265	1347266	0.485	rs4419429	-3.4	rs4974613	0.104066	5.02	-1.6702	374	374	susie	0.19	1.5e-08	-1.03617	0.300124	0.485	-0.00281591	0.00282757	-0.995875	0.319311	1.41889	3	0.701114		ENSG00000136048.13	12	101877350	101877351	0.176	rs17031746	-2.94	rs12299074	0.0201	-3.39	0.4464	436	436	susie	0.065	0.00079	1.0354	0.30048	0.176	0.00361878	0.00457621	0.79078	0.429072	4.65118	3	0.199195
ENSG00000253919.1	8	78762430	78762431	0.2337	rs2663301	-2.11	rs17519065	0.084926	3.79	1.6126	320	3	lasso	0.087	0.0001	1.40218	0.16086	0.2337	0.00498453	0.00413269	1.20612	0.227771	1.69824	3	0.637326		ENSG00000157259.6	7	92447452	92447453	0.3166	rs10246604	-2.51	rs10252324	0.0988	-5.34	-1.44782	307	19	enet	0.19	1.4e-10	1.49307	0.13542	0.3166	0.00466438	0.00334679	1.39369	0.163412	7.77323	7.77323	0.0509384		ENSG00000135390.17	12	53677407	53677408	0.324	rs2366148	2.13	rs916134	0.269	6.6	-0.9536	416	416	susie	0.27	3.7e-12	-1.0349	0.30072	0.324	-0.00279521	0.00345425	-0.809208	0.418396	6.15632	3	0.104248		ENSG00000120370.12	1	170532128	170532129	0.1208	rs1018710	-2.54	rs17346171	0.0546	3.72	0.35632	407	8	lasso	0.09	8.5e-05	1.0339	0.30118	0.1208	0.00714218	0.00560043	1.27529	0.202206	0.932765	3	0.817514
ENSG00000163827.12	3	46580098	46580099	0.5592	rs749512	-3.73	rs12491236	0.033	-5.05	-1.9555	371	23	enet	0.21	8.3e-10	1.4021	0.16088	0.5592	0.00389077	0.00262112	1.48439	0.137706	0.28199	3	0.963379		ENSG00000121775.17	1	32072030	32072031	0.0995	rs1056526	4.07	rs12737935	0.00876	-3.9	-0.5792	247	34	enet	0.027	0.013	1.49223	0.135638	0.0995	0.0113242	0.00618165	1.83191	0.0669656	0.817257	0.817257	0.845335		ENSG00000022556.15	19	54953129	54953130	0.553	rs10421676	-3.53	rs269913	0.245863	6.76	-0.68445	479	14	enet	0.34	2.9e-15	-1.03482	0.300752	0.553	-0.00152342	0.00262828	-0.579625	0.562168	4.30988	3	0.229889		ENSG00000162779.21	1	179365719	179365720	0.2018	rs12022201	-2.48	rs4652366	0.0838	-5.07	0.54085	469	24	enet	0.11	2e-05	-1.03265	0.30177	0.2018	-0.00902097	0.00472214	-1.91036	0.0560875	1.86074	3	0.601807
ENSG00000197822.10	5	69492291	69492292	0.4374	rs28529133	1.98	rs28633210	0.13507	5.03	1.366	186	12	enet	0.19	8e-09	1.40151	0.16106	0.4374	0.00564937	0.00296737	1.90383	0.0569318	2.58107	3	0.460818		ENSG00000230074.1	9	34678099	34678100	0.2643	rs10972262	-2.9	rs4878585	0.21153	-7.15	-0.91787	366	6	enet	0.27	1.9e-14	1.4919	0.135722	0.2643	0.00579563	0.00378682	1.53047	0.1259	0.319335	0.319335	0.956352		ENSG00000196396.9	20	50510320	50510321	0.2682	rs6096210	2.82	rs13043334	0.01823	-4.2	1.0057	440	13	lasso	0.086	0.00016	-1.03424	0.301	0.2682	-0.00413743	0.00375323	-1.10237	0.270302	4.41679	3	0.219834		ENSG00000153936.16	1	86914647	86914648	0.1206	rs5026277	-2.87	rs1199672	0.08	-4.19	1.03218	445	1	top1	0.08	0.0002	-1.03218	0.30199	0.1206	-0.00219424	0.00539853	-0.406451	0.684412	2.21581	3	0.528842
ENSG00000280739.2	3	40309682	40309683	0.0773	rs12638790	-2.84	rs7644643	0.00354	3.71	-1.3988	354	1	lasso	0.058	0.0014	-1.39876	0.16189	0.0773	-0.00710934	0.00675657	-1.05221	0.292703	1.04945	3	0.789289		ENSG00000089154.10	12	120194709	120194710	0.2179	rs16949946	2.74	rs2286046	0.134737	-6.21	-1.4512	375	375	susie	0.15	1.5e-08	1.49122	0.1359	0.2179	0.00548403	0.00397265	1.38045	0.167449	5.24914	5.24914	0.154437		ENSG00000213889.10	19	45488776	45488777	0.2	rs7254936	-2.6	rs4511641	0.080139	4.11	1.0336	372	1	top1	0.08	0.00026	1.0336	0.301326	0.2	0.00436859	0.00423802	1.03081	0.302629	1.24378	3	0.742524		ENSG00000174373.16	14	35809303	35809304	0.271	rs17841046	-2.59	rs10133473	0.229647	6.5	0.9009	400	400	susie	0.25	1.8e-11	1.032	0.30205	0.271	0.00232064	0.00370573	0.62623	0.531164	1.61219	3	0.656629
ENSG00000087448.9	12	27780019	27780020	0.324	rs776198	-3.01	rs12370473	0.078227	-4.42	-1.3982	527	1	top1	0.078	0.00023	1.39818	0.16206	0.324	0.00527554	0.00340522	1.54925	0.121322	1.10123	3	0.776778		ENSG00000274512.5	17	37989047	37989048	0.4901	rs3110648	-2.76	rs8066255	0.403	-8.76	-1.4911	229	229	susie	0.4	5.9e-23	1.4911	0.135935	0.4901	0.00780544	0.00318895	2.44765	0.0143791	3.00752	3.00752	0.390467		ENSG00000283667.1	18	63969923	63969924	0.18	rs1105578	-2.41	rs8099238	-0.0067	3.55	-0.4829	522	522	susie	-0.0011	0.36	-1.0334	0.30141	0.18	-0.00528304	0.00453324	-1.1654	0.243857	1.53982	3	0.67311		ENSG00000236397.3	2	113601260	113601261	0.555	rs11890157	-2.54	rs4849261	0.24	7.47	-1.0907	342	342	susie	0.29	2.6e-13	-1.0318	0.302166	0.555	-0.00218058	0.00257806	-0.845822	0.397652	1.39133	3	0.707569
ENSG00000262879.5	17	47100322	47100323	0.6031	rs197914	2.05	rs17676978	0.289634	7.97	-0.97638	301	53	enet	0.35	1.1e-16	-1.39758	0.162239	0.6031	-0.00411747	0.00245072	-1.68011	0.092936	1.32198	3	0.72392		ENSG00000250105.1	11	66560383	66560384	0.424	rs3782079	2.15	rs1815739	0.290109	7.55	-1.38296	259	21	enet	0.29	6.9e-16	-1.48931	0.136	0.424	-0.00255769	0.00286632	-0.892325	0.372219	2.59711	2.59711	0.457996		ENSG00000160072.19	1	1471768	1471769	0.621	rs752965	3.19	rs2031709	0.0629	-5.96	1.13148	284	10	lasso	0.1	4.7e-05	-1.03187	0.30213	0.621	-0.00205311	0.0024188	-0.848812	0.395986	0.650655	3	0.884744		ENSG00000248184.1	4	54332891	54332892	0.575	rs17749557	-3.3	rs17084171	0.263734	6.89	-0.7741	418	418	susie	0.42	2.4e-20	-1.0317	0.302233	0.575	-0.00203542	0.00260333	-0.781851	0.434302	4.40663	3	0.220771
ENSG00000134020.7	8	22941335	22941336	0.483	rs9785120	3.05	rs2175192	0.103027	-5.95	-1.40416	580	580	susie	0.16	9.5e-08	1.39754	0.16225	0.483	0.00470654	0.00291268	1.61588	0.106121	2.34501	3	0.503953		ENSG00000172554.11	2	950867	950868	0.2709	rs17042334	-2.39	rs6548267	0.140508	5.53	-1.49071	498	1	top1	0.14	6.9e-08	-1.49072	0.136036	0.2709	-0.00237916	0.0035525	-0.669713	0.503041	5.79174	5.79174	0.122194		ENSG00000238078.1	1	220829254	220829255	0.461	rs11118542	3.45	rs11118622	0.147	5.68	0.2559	401	41	enet	0.2	5.9e-09	1.03141	0.30235	0.461	0.00315146	0.00277509	1.13562	0.256115	4.18741	3	0.241926		ENSG00000119938.8	10	91633053	91633054	0.1983	rs2255188	2.9	rs11186635	0.032	-4.16	-1.2853	347	10	lasso	0.13	2.8e-06	1.03116	0.302465	0.1983	0.00348861	0.00436607	0.799027	0.424274	2.04737	3	0.562633
ENSG00000239519.1	3	86028006	86028007	0.4486	rs7651114	-2.98	rs13082138	0.336	7.55	1.7492	312	11	enet	0.39	1.2e-18	1.39684	0.16246	0.4486	0.00268026	0.00282006	0.950427	0.341895	4.23831	3	0.236854		ENSG00000217702.2	2	74130582	74130583	0.6799	rs7562212	-3.52	rs4429500	0.473713	9.56	-1.742	361	10	lasso	0.5	2e-30	-1.49035	0.136133	0.6799	-0.00266388	0.00220664	-1.20721	0.227351	4.90496	4.90496	0.17889		ENSG00000242593.5	7	124049131	124049132	0.3912	rs9969229	2.58	rs10224465	0.139681	-5.09	1.26906	395	38	enet	0.19	9.5e-09	-1.03004	0.302991	0.3912	-0.00201585	0.00303188	-0.664886	0.506123	0.935945	3	0.816746		ENSG00000244515.1	3	157163931	157163932	0.1846	rs16827988	-1.98	rs4680340	0.178	-5.75	0.79467	419	419	susie	0.19	5.1e-09	-1.031	0.30254	0.1846	-0.00504147	0.00433176	-1.16384	0.24449	8.37777	3	0.0388166
ENSG00000172771.11	3	129428650	129428651	0.2956	rs7611673	-2.35	rs11712682	0.0616	4.56	-0.6305	272	272	susie	0.099	3.4e-05	-1.39657	0.16254	0.2956	-0.00552755	0.00365304	-1.51314	0.130245	3.49005	3	0.322055		ENSG00000108953.16	17	1400377	1400378	0.1476	rs8074466	3.41	rs12601838	0.0308	-4.38	-1.34511	448	448	susie	0.046	0.0018	1.48973	0.136296	0.1476	0.00616582	0.00493008	1.25065	0.211061	1.67318	1.67318	0.642912		ENSG00000281186.1	10	6779179	6779180	0.2543	rs946292	-3.5	rs7895632	0.00405	-3.68	-0.29757	759	759	susie	0.034	0.013	1.02917	0.3034	0.2543	0.00247976	0.00367622	0.67454	0.499968	5.45513	3	0.141347		ENSG00000230606.10	2	97433526	97433527	0.2423	rs7570009	3.32	rs7598442	0.158	6.33	0.7423	124	6	lasso	0.18	1.3e-08	1.02931	0.303332	0.2423	0.00448417	0.0039242	1.1427	0.253164	1.95082	3	0.582677
ENSG00000121417.13	19	57630394	57630395	0.19	rs862709	-2.29	rs11084514	0.124188	5.04	1.3965	487	1	top1	0.12	3.6e-06	1.3965	0.16257	0.19	0.0040412	0.00435611	0.927706	0.35356	0.526665	3	0.912995		ENSG00000115840.13	2	171991441	171991442	0.2807	rs11688011	-2.41	rs6738445	0.231639	7.11	1.48843	475	1	top1	0.23	1.6e-12	1.48843	0.136639	0.2807	0.00590187	0.00361421	1.63296	0.102477	4.94237	4.94237	0.176066		ENSG00000128039.10	4	55346108	55346109	0.458	rs3914239	-2.97	rs12500524	0.062051	4.5	1.6847	400	9	lasso	0.18	3e-08	1.02908	0.303443	0.458	0.00293005	0.00284841	1.02866	0.303639	0.393678	3	0.941545		ENSG00000138085.16	2	27212286	27212287	0.1465	rs17706100	-2.26	rs1659689	0.0434	4.21	-1.0315	312	312	susie	0.059	0.0013	-1.02743	0.304219	0.1465	-0.00419787	0.00489734	-0.857174	0.391349	0.919251	3	0.82078
ENSG00000112308.12	6	24720835	24720836	0.47	rs807541	-2.78	rs3813687	0.328147	7.25	1.39393	605	1	top1	0.33	2.7e-15	1.39393	0.163338	0.47	0.00388924	0.00277952	1.39925	0.161738	2.12326	3	0.547222		ENSG00000144868.13	3	133038390	133038391	0.1083	rs1197296	3.15	rs9836009	0.024004	-3.88	1.7458	418	418	susie	0.029	0.011	-1.48779	0.136806	0.1083	-0.00914961	0.00582644	-1.57036	0.116331	0.967079	0.967079	0.809217		ENSG00000040199.18	16	71724700	71724701	0.166	rs8051974	2.31	rs7195059	0.104	4.37	-1.14194	438	438	susie	0.11	2.5e-05	-1.02769	0.30409	0.166	-0.00589958	0.00486093	-1.21367	0.224873	4.77009	3	0.189427		ENSG00000270806.1	17	35760896	35760897	0.224	rs11651881	-2.92	rs3826404	0.016469	4.63	0.85333	368	368	susie	0.066	0.00073	1.02652	0.30465	0.224	0.00177638	0.00397654	0.446714	0.655082	4.75654	3	0.190518
ENSG00000211454.13	1	19274193	19274194	0.4717	rs10917536	-3	rs16862632	0.072053	5.7	-0.64936	500	32	enet	0.25	1.5e-11	-1.39213	0.163883	0.4717	-0.002767	0.00278465	-0.993665	0.320386	1.13244	3	0.76925		ENSG00000274286.1	2	96116244	96116245	0.4692	rs6753713	2.91	rs1808357	0.312804	7.83	1.45683	138	3	lasso	0.31	3.8e-17	1.48768	0.136834	0.4692	0.00261519	0.00280423	0.932587	0.351033	0.241626	0.241626	0.970605		ENSG00000170802.15	2	48314636	48314637	0.5902	rs28439229	-2.43	rs12475492	0.281792	6.57	0.39194	362	6	lasso	0.35	1e-15	1.0259	0.304936	0.5902	0.00364394	0.0024765	1.4714	0.141182	0.794504	3	0.850781		ENSG00000276007.1	16	78123242	78123243	0.4438	rs4888765	-3.34	rs9319519	0.0346	4.4	0.809622	845	18	enet	0.079	0.00022	-1.02521	0.30526	0.4438	-0.00118651	0.00285189	-0.416042	0.677379	2.0475	3	0.562606
ENSG00000188487.11	11	15112423	15112424	0.193	rs4756800	2.7	rs11023424	0.028529	3.87	-1.26548	395	26	enet	0.066	0.00065	-1.39164	0.164031	0.193	-0.00577994	0.0041798	-1.38283	0.166718	3.11673	3	0.373976		ENSG00000241764.3	7	107744435	107744436	0.3023	rs2237690	3.19	rs739518	0.167	5.86	-0.774199	434	22	enet	0.18	9.6e-10	-1.48758	0.13686	0.3023	-0.00542407	0.00347084	-1.56276	0.11811	0.854983	0.854983	0.836276		ENSG00000227725.3	4	68038543	68038544	0.207	rs6824047	-2.37	rs1048447	0.032811	3.78	0.6956	302	4	lasso	0.053	0.0027	1.02469	0.305511	0.207	0.00283017	0.00402398	0.703326	0.481853	4.87537	3	0.181154		ENSG00000015413.9	16	89613307	89613308	0.1317	rs1045814	-2.92	rs3096322	0.0163	4.38	-0.541694	435	435	susie	0.017	0.055	-1.02455	0.30558	0.1317	-0.00416494	0.005303	-0.785392	0.432224	4.25858	3	0.234862
ENSG00000248514.1	5	181206119	181206120	0.4259	rs1279736	3.22	rs254456	0.29061	7.26	1.39118	209	1	lasso	0.31	3.7e-14	1.39118	0.16417	0.4259	0.0042568	0.00298943	1.42395	0.154461	0.228095	3	0.972931		ENSG00000229124.6	10	17226897	17226898	0.2942	rs7915059	3.44	rs10904906	0.147774	5.79	1.51284	655	655	susie	0.16	1e-08	1.48574	0.13735	0.2942	0.00484624	0.00365531	1.32581	0.184904	1.25631	1.25631	0.739533		ENSG00000280152.1	16	75249563	75249564	0.3991	rs13339653	2.96	rs8051363	0.145	-5.45	0.95824	382	382	susie	0.17	1e-07	-1.02404	0.30581	0.3991	-0.00363149	0.00305827	-1.18743	0.235057	0.0768747	3	0.99446		ENSG00000060642.10	1	26787471	26787472	0.1384	rs1187948	2.34	rs11584185	0.0489	-4.38	0.38441	292	37	enet	0.088	0.0001	-1.02391	0.30588	0.1384	-0.00341354	0.00508637	-0.671116	0.502147	0.744157	3	0.862772
ENSG00000221990.4	5	443156	443157	0.2767	rs10055993	2.96	rs2672734	0.02434	3.84	-1.39091	311	1	top1	0.024	0.028	-1.39091	0.16425	0.2767	-0.00378725	0.00355678	-1.06479	0.286969	2.32851	3	0.507081		ENSG00000160404.17	9	127735316	127735317	0.2291	rs2246011	-3.01	rs534652	0.21348	-6.48	1.4851	373	1	top1	0.21	1.5e-11	-1.4851	0.137518	0.2291	-0.00433137	0.00398557	-1.08676	0.277141	2.92843	2.92843	0.402793		ENSG00000101290.13	20	5126785	5126786	0.4292	rs6085144	-2.51	rs6053188	0.20822	6.57	0.96093	601	601	susie	0.25	4.1e-11	1.02364	0.306	0.4292	0.00488231	0.00313892	1.55541	0.119848	2.16643	3	0.53859		ENSG00000277462.1	1	247078754	247078755	0.3138	rs12029050	2.62	rs10924897	0.136	-5.49	1.01723	464	464	susie	0.16	2e-07	-1.02268	0.30646	0.3138	-0.00608666	0.0035857	-1.69748	0.0896053	0.730382	3	0.866036
ENSG00000088833.17	20	1467691	1467692	0.315	rs2076555	3.06	rs3829698	0.102014	4.47	-1.3906	645	1	top1	0.1	2.7e-05	-1.39064	0.1643	0.315	-0.00441042	0.00337597	-1.30641	0.191412	0.847752	3	0.838014		ENSG00000083168.9	8	42051989	42051990	0.1574	rs11780780	-2.25	rs1362890	-0.00267	3.43	-0.25324	370	370	susie	0.025	0.017	-1.48432	0.1377	0.1574	-0.00668816	0.00450122	-1.48585	0.137318	6.47452	6.47452	0.0906726		ENSG00000231441.1	6	56844001	56844002	0.1207	rs4256439	2.64	rs7775182	0.087263	4.49	-0.92753	336	336	susie	0.11	1.4e-05	-1.02361	0.306018	0.1207	-0.00695037	0.00553909	-1.25479	0.209556	0.854759	3	0.83633		ENSG00000229043.2	7	1160484	1160485	0.7337	rs1949783	-2.46	rs2949192	0.548202	9.47	0.685423	390	7	lasso	0.6	1e-32	1.02219	0.306692	0.7337	0.00141655	0.00221424	0.639749	0.522336	4.68967	3	0.195984
ENSG00000164610.8	7	33109389	33109390	0.2174	rs10242306	3.54	rs4723219	-0.006277	3.33	-2.54998	348	36	enet	0.02	0.044	-1.3902	0.16448	0.2174	-0.00589784	0.00413368	-1.42678	0.153644	0.893466	3	0.827004		ENSG00000177191.2	19	41428729	41428730	0.3685	rs1529717	2.82	rs4674	0.346017	8.22	-1.48358	367	1	top1	0.35	4.2e-19	-1.48358	0.13792	0.3685	-0.00263087	0.0029427	-0.89403	0.371306	12.3703	12.3703	0.00621663		ENSG00000205106.4	11	45771431	45771432	0.3085	rs1554338	2.48	rs3824872	0.15772	4.95	-1.02319	386	1	top1	0.16	2.9e-07	-1.02319	0.30622	0.3085	-0.00286284	0.00339444	-0.843392	0.399009	1.66722	3	0.644245		ENSG00000271133.5	7	20329781	20329782	0.4383	rs10257873	-3.24	rs3757724	0.337553	-7.49	0.991422	528	528	susie	0.34	8.9e-16	-1.02205	0.306757	0.4383	-0.00132887	0.00280739	-0.473347	0.635966	4.59227	3	0.204206
ENSG00000081148.11	3	101320559	101320560	0.1628	rs9869642	2.36	rs2553419	0.0827	-4.35	-0.3806	386	10	enet	0.1	3.1e-05	1.38763	0.16525	0.1628	0.00981231	0.00512966	1.91286	0.0557659	2.17904	3	0.536089		ENSG00000105792.19	7	90245173	90245174	0.1628	rs4728833	3.96	rs1029365	0.0648	4.9	-1.44206	467	467	susie	0.069	0.00016	-1.48336	0.13798	0.1628	-0.00755384	0.00497462	-1.51848	0.128894	3.29013	3.29013	0.349019		ENSG00000144026.11	2	95165412	95165413	0.7285	rs1364394	-2.04	rs10184772	0.065113	-5.36	0.36838	114	114	susie	0.35	1.3e-15	-1.0232	0.306237	0.7285	-0.00367492	0.00229335	-1.60243	0.109061	1.46811	3	0.689649		ENSG00000118579.12	4	17614630	17614631	0.122	rs744731	2.77	rs17499929	0.139385	-4.89	1.022	416	1	top1	0.14	9.5e-07	-1.022	0.30678	0.122	-0.00278767	0.00540527	-0.515731	0.606042	0.496095	3	0.919748
ENSG00000165629.19	10	7788128	7788129	0.2984	rs17143410	2.65	rs2104575	0.058218	5.28	-1.46124	612	13	enet	0.1	3e-05	-1.38604	0.1657	0.2984	-0.00278684	0.0034533	-0.807008	0.419662	2.65999	3	0.44707		ENSG00000233184.6	1	101063610	101063611	0.2477	rs12405027	4.08	rs4617425	0.202	6.41	1.31025	494	494	susie	0.21	1.5e-11	1.48291	0.138098	0.2477	0.00299238	0.00373734	0.80067	0.423323	2.27645	2.27645	0.517047		ENSG00000137563.11	8	63039170	63039171	0.3115	rs11985469	-2.76	rs10504360	0.126813	5.42	0.07738	398	398	susie	0.19	1.5e-08	1.02193	0.30681	0.3115	0.00469043	0.00348337	1.34652	0.178134	1.61113	3	0.656869		ENSG00000143224.17	1	161166409	161166410	0.2374	rs2039415	3.74	rs36013429	0.0255	-3.88	0.60649	376	10	lasso	0.026	0.025	-1.02193	0.30681	0.2374	-0.00374974	0.00378823	-0.989839	0.322253	3.81068	3	0.282646
ENSG00000270716.1	19	20136932	20136933	0.246	rs11669761	-2.57	rs11879504	-0.000839	-3.07	2.36177	268	268	susie	0.034	0.011	-1.38539	0.16593	0.246	-0.00429216	0.00385008	-1.11482	0.264926	6.06071	3	0.108693		ENSG00000204962.5	5	140841186	140841187	0.1043	rs31874	-2.96	rs10223116	0.125	5.03	-1.48158	375	1	top1	0.12	4e-07	-1.48158	0.13845	0.1043	-0.00999521	0.00616393	-1.62157	0.104896	1.46062	1.46062	0.691389		ENSG00000148357.16	9	130265881	130265882	0.226	rs6478954	2.9	rs4240438	-0.00421	3.75	1.43597	473	15	enet	-0.0034	0.49	1.02159	0.30698	0.226	0.00629421	0.00415888	1.51344	0.130168	2.51921	3	0.471829		ENSG00000278740.1	17	68188546	68188547	0.4208	rs12450031	-3.92	rs4558468	0.177251	6.41	1.36681	340	16	enet	0.32	1.2e-14	1.02182	0.30686	0.4208	0.000845818	0.0029271	0.288961	0.772611	1.97014	3	0.578627
ENSG00000183111.11	5	149551946	149551947	0.2086	rs6894391	-3.92	rs7712431	0.04007	-4.59	-0.98681	550	550	susie	0.077	0.00025	1.38512	0.16602	0.2086	0.00727577	0.00442479	1.64432	0.10011	0.725774	3	0.867125		ENSG00000144891.17	3	148697783	148697784	0.165	rs275676	-3.1	rs11717064	0.041987	-4.53	-2.28899	455	9	enet	0.087	2.4e-05	1.48134	0.138515	0.165	0.00656064	0.00478424	1.3713	0.17028	2.05008	2.05008	0.562078		ENSG00000270614.1	19	9348702	9348703	0.302	rs17001807	-2.6	rs10408485	-0.006756	3.59	-1.36662	400	400	susie	0.014	0.079	-1.02146	0.307039	0.302	-0.00841519	0.00374988	-2.24412	0.0248245	0.405662	3	0.93907		ENSG00000227141.2	1	179586704	179586705	0.1411	rs12081759	2.34	rs913514	0.0913	4.61	0.90669	469	3	lasso	0.096	5.1e-05	1.02106	0.30722	0.1411	0.00230129	0.00500595	0.459711	0.645724	3.20713	3	0.360779
ENSG00000065621.14	10	104268872	104268873	0.5797	rs3896224	-3.37	rs2282326	0.497646	-8.87	-1.47867	415	415	susie	0.5	2e-25	1.38494	0.1661	0.5797	0.00448363	0.00262394	1.70874	0.0874998	3.3333	3	0.343035		ENSG00000135953.10	2	102736887	102736888	0.2137	rs10204051	-2.98	rs6543181	0.026141	3.69	0.87044	417	417	susie	0.034	0.0065	1.48116	0.138563	0.2137	0.00426908	0.00414108	1.03091	0.302583	3.26656	3.26656	0.352324		ENSG00000101158.13	20	58981207	58981208	0.3608	rs3026627	-2.52	rs6070693	0.06745	-5.15	-0.31099	554	19	enet	0.12	7.8e-06	1.02123	0.3071	0.3608	0.00302781	0.00321505	0.941762	0.346315	10.0777	3	0.0179173		ENSG00000167468.16	19	1103925	1103926	0.4401	rs1683564	-2.37	rs740495	0.0931	4.53	0.81986	446	42	enet	0.18	2.9e-08	1.02079	0.30735	0.4401	0.000436811	0.00282778	0.154472	0.877238	8.15787	3	0.0428591
ENSG00000230733.2	7	5475803	5475804	0.23	rs4486099	2.92	rs4724512	0.041357	-4.29	-0.39824	309	12	enet	0.047	0.0038	1.3845	0.1662	0.23	0.00884691	0.00438732	2.01647	0.0437504	1.03186	3	0.793544		ENSG00000234646.6	20	23031541	23031542	0.4607	rs11696756	-2.78	rs2567609	0.0956	5.99	0.95702	559	559	susie	0.3	3e-16	1.48037	0.13877	0.4607	0.00277376	0.00279852	0.991154	0.321611	6.86214	6.86214	0.0764242		ENSG00000164136.16	4	141636598	141636599	0.183	rs1079115	-2.38	rs7672861	0.008878	-3.55	-0.5952	379	379	susie	0.031	0.018	1.01976	0.307843	0.183	0.00390484	0.00443703	0.880058	0.378828	0.851989	3	0.836996		ENSG00000124532.14	6	24402907	24402908	0.6593	rs2328816	2.97	rs3827640	0.179608	5.53	-1.14442	607	17	lasso	0.21	1.3e-09	-1.01969	0.30788	0.6593	-0.00269741	0.00229659	-1.17453	0.240185	2.11067	3	0.549757
ENSG00000176915.14	12	132761887	132761888	0.2391	rs28474681	-2.78	rs1132375	0.153071	5.2	1.3844	247	1	top1	0.15	2.4e-07	1.38435	0.16625	0.2391	0.00478606	0.00402018	1.19051	0.233847	0.50905	3	0.916899		ENSG00000033178.12	4	67701178	67701179	0.3948	rs6824047	-2.45	rs4860853	0.277	-7.87	1.56558	402	402	susie	0.31	6.7e-17	-1.4802	0.13881	0.3948	-0.00593473	0.00327271	-1.8134	0.0697699	0.598054	0.598054	0.896878		ENSG00000240207.6	3	158734560	158734561	0.4848	rs10936162	-3.29	rs12489730	0.179415	6.33	-2.1977	398	11	lasso	0.4	2.5e-18	-1.02005	0.308	0.4848	-0.00277354	0.00275059	-1.00835	0.313289	0.15609	3	0.984346		ENSG00000103544.14	16	19555239	19555240	0.3111	rs17226664	-3.1	rs9922571	0.167	-5.26	1.01946	460	1	top1	0.17	6.8e-08	-1.01946	0.30799	0.3111	-0.00262571	0.00341676	-0.76848	0.442202	1.88103	3	0.597462
ENSG00000100092.20	22	37634653	37634654	0.1756	rs3218345	-3.33	rs13053913	0.03403	4.06	1.586	492	21	enet	0.064	0.00078	1.38318	0.16661	0.1756	0.00353521	0.00455517	0.776088	0.437697	3.22883	3	0.357671		ENSG00000209582.1	17	7574712	7574713	0.3105	rs3803800	2.98	rs28625968	-0.00256	3.23	2.52223	480	480	susie	0.0051	0.16	1.47995	0.138886	0.3105	0.00544602	0.00336234	1.61971	0.105294	8.749	8.749	0.0328211		ENSG00000188004.9	1	159855346	159855347	0.432	rs4656252	2.84	rs11807946	0.191	-5.56	0.79717	506	506	susie	0.2	4e-09	-1.01906	0.30818	0.432	-0.00296898	0.00297317	-0.998591	0.317993	3.63047	3	0.30423		ENSG00000275437.1	20	62405934	62405935	0.345	rs6142898	2.9	rs2427300	0.137831	5.52	-1.5763	520	33	enet	0.24	6.9e-11	-1.0188	0.3083	0.345	-0.00312436	0.00320549	-0.974689	0.329714	1.04312	3	0.790821
ENSG00000110900.14	12	30926427	30926428	0.6945	rs11051149	-2.55	rs4931386	0.138973	-6.35	-1.9077	483	40	enet	0.41	1.6e-19	1.38305	0.16665	0.6945	0.00364662	0.00226684	1.60868	0.107687	3.40715	3	0.333006		ENSG00000183317.16	1	37765132	37765133	0.1636	rs3748682	-2.52	rs478492	0.0804	-5.04	1.4154	443	443	susie	0.087	2.3e-05	-1.47948	0.139012	0.1636	-0.00600145	0.00483329	-1.24169	0.214351	0.912824	0.912824	0.822332		ENSG00000184985.16	4	7192537	7192538	0.382	rs6836687	2.76	rs885310	0.142218	-4.92	-0.4072	656	19	enet	0.2	4.5e-09	1.01845	0.308464	0.382	0.00293151	0.00299382	0.979188	0.327487	3.52612	3	0.31739		ENSG00000232742.3	2	131460998	131460999	0.1228	rs10928155	3.02	rs17783398	-0.00416	-2.96	-1.7179	169	169	susie	0.012	0.09	1.01833	0.308521	0.1228	0.00625199	0.00568406	1.09992	0.271369	2.36783	3	0.499652
ENSG00000250105.1	11	66560383	66560384	0.274	rs3782079	2.15	rs1815739	0.313758	7.05	-1.38296	257	1	top1	0.31	1.4e-14	-1.38296	0.166677	0.274	-0.00236874	0.00354268	-0.66863	0.503732	3.96037	3	0.265775		ENSG00000185414.19	2	99181078	99181079	0.1778	rs1901284	-1.79	rs720228	0.190117	-6.2	-1.47916	303	1	top1	0.19	2.4e-10	1.47917	0.139096	0.1778	0.00615204	0.00455543	1.35048	0.176861	1.34025	1.34025	0.719599		ENSG00000225670.4	1	159207972	159207973	0.166	rs12727764	-3.81	rs6427482	-0.00223	3.75	-0.96577	463	463	susie	0.018	0.055	-1.01796	0.3087	0.166	-0.00484603	0.00463654	-1.04518	0.295939	0.594441	3	0.897704		ENSG00000079332.14	10	70170522	70170523	0.263	rs7086261	3.16	rs15801	0.114	4.9	1.2631	698	698	susie	0.12	6.2e-06	1.01703	0.309139	0.263	0.00356657	0.00370835	0.961766	0.336167	1.26101	3	0.738413
ENSG00000260070.1	7	36319774	36319775	0.3431	rs12671177	2.72	rs10262791	0.149894	-5.05	-0.81364	573	26	enet	0.22	2.4e-10	1.3829	0.16669	0.3431	0.00586945	0.00360219	1.62941	0.103226	5.00629	3	0.171337		ENSG00000113643.8	5	168486444	168486445	0.3153	rs3756603	2.75	rs244903	0.12	5.48	0.73165	605	13	enet	0.14	1.1e-07	1.47846	0.13928	0.3153	0.00395053	0.00346845	1.13899	0.254706	2.32187	2.32187	0.508343		ENSG00000270480.1	4	82691736	82691737	0.24	rs3857141	2.2	rs10030631	0.13993	4.67	-0.461	421	5	lasso	0.16	2.8e-07	-1.01465	0.310271	0.24	-0.0039966	0.0039067	-1.02301	0.306303	3.92465	3	0.269716		ENSG00000176148.15	11	33039416	33039417	0.2703	rs3117655	-3.63	rs4442529	0.110803	-4.43	1.01645	307	1	top1	0.11	1.3e-05	-1.02	0.30941	0.2703	-0.00410159	0.00373878	-1.09704	0.272624	1.91882	3	0.589426
ENSG00000236682.1	2	127389129	127389130	0.7466	rs12151780	2.43	rs4150506	0.610941	9.79	1.3782	438	33	enet	0.62	7.2e-35	1.38248	0.166826	0.7466	0.00172225	0.00220651	0.780531	0.435078	1.48866	3	0.684891		ENSG00000142632.16	1	16212608	16212609	0.6409	rs11810329	2.64	rs221035	0.355	8.27	1.47674	334	1	top1	0.35	1.2e-19	1.47674	0.139745	0.6409	0.00455848	0.00257856	1.76784	0.0770882	1.20116	1.20116	0.752726		ENSG00000234389.1	2	102438712	102438713	0.1935	rs12612902	-2.51	rs17027166	0.03576	-3.84	-1.10584	557	557	susie	0.04	0.0081	1.0145	0.310352	0.1935	0.000727573	0.00422784	0.172091	0.863366	13.6825	3	0.00337077		ENSG00000258983.2	14	88499333	88499334	0.332	rs1144915	1.89	rs17260380	0.267127	6.84	-1.0133	466	466	susie	0.28	4.8e-13	-1.0164	0.30945	0.332	-0.00591571	0.00341097	-1.73432	0.0828614	2.57214	3	0.462394
ENSG00000111666.10	12	101696946	101696947	0.6276	rs17031746	-2.94	rs3809260	0.204112	-5.95	-0.6942	480	480	susie	0.28	3.7e-13	1.38232	0.16687	0.6276	0.00134811	0.00233644	0.576993	0.563944	4.74971	3	0.191069		ENSG00000104731.13	16	87765991	87765992	0.6935	rs9941150	3.27	rs9933061	0.377936	8.59	1.10537	468	15	enet	0.42	2.8e-24	1.47646	0.13982	0.6935	0.00375437	0.0023674	1.58586	0.112771	1.34859	1.34859	0.717628		ENSG00000008130.15	1	1780456	1780457	0.178	rs752965	3.19	rs2474460	0.072	-4.19	-1.02967	288	288	susie	0.089	0.00012	1.01379	0.31068	0.178	0.00025339	0.00446482	0.0567526	0.954742	7.33561	3	0.0619362		ENSG00000162999.12	2	183078558	183078559	0.2368	rs16824240	-3.1	rs3748884	0.0375	4.17	1.1769	388	24	enet	0.056	0.0018	1.0161	0.309583	0.2368	0.000423191	0.0038851	0.108927	0.913261	5.5939	3	0.133129
ENSG00000116783.14	1	74235400	74235401	0.467	rs481387	3.01	rs1483790	0.14516	5.47	-1.7018	356	356	susie	0.31	1.9e-14	-1.38229	0.166883	0.467	-0.00317868	0.0027648	-1.1497	0.250269	4.04096	3	0.257076		ENSG00000125821.11	20	18587892	18587893	0.2461	rs1555506	2.35	rs6132086	0.107	5.48	-1.54822	484	484	susie	0.12	1e-06	-1.47616	0.1399	0.2461	-0.0068027	0.00385318	-1.76548	0.0774833	1.82725	1.82725	0.609023		ENSG00000213672.7	3	48686363	48686364	0.3223	rs7621785	-3.04	rs12493578	0.343428	-7.43	1.014	262	1	top1	0.34	2e-15	-1.01403	0.311	0.3223	-0.00205199	0.00338331	-0.606505	0.544179	0.683332	3	0.877117		ENSG00000176593.7	19	58002060	58002061	0.202	rs4801239	2.07	rs4801246	0.257	6.45	-1.01582	448	1	top1	0.26	8.7e-12	-1.01582	0.30971	0.202	-0.00497415	0.00440921	-1.12813	0.259266	6.83887	3	0.0772146
ENSG00000116337.15	1	109619503	109619504	0.2845	rs7536291	3.55	rs6537803	-0.006449	-3.65	1.24428	437	33	enet	0.067	0.00061	-1.38222	0.166905	0.2845	-0.00579593	0.00373798	-1.55055	0.121009	3.72488	3	0.292746		ENSG00000175538.10	11	74467728	74467729	0.2107	rs12419308	-3.15	rs657474	-0.004209	3.82	-1.74122	411	22	enet	0.02	0.028	-1.47587	0.14	0.2107	-0.00401454	0.00436325	-0.920079	0.357532	5.21147	5.21147	0.156951		ENSG00000250506.7	17	76000905	76000906	0.4878	rs2585746	-2.8	rs2069528	0.251	-6.29	0.68135	403	403	susie	0.29	6.5e-13	-1.01268	0.31121	0.4878	-0.00238569	0.00278336	-0.857127	0.391375	0.8754	3	0.83136		ENSG00000179406.7	7	66493565	66493566	0.2222	rs10215516	2.33	rs12530898	0.097701	4.39	-1.0151	240	1	top1	0.098	4.2e-05	-1.0151	0.310058	0.2222	-0.00375718	0.00412708	-0.91037	0.362627	2.41722	3	0.490438
ENSG00000188770.9	1	203494142	203494143	0.3026	rs4971213	-3.99	rs4971243	0.039163	4.35	1.382	476	1	top1	0.039	0.0074	1.382	0.166971	0.3026	0.00347758	0.0035016	0.993141	0.320641	2.79043	3	0.425078		ENSG00000204060.6	1	41361921	41361922	0.4279	rs12024263	-3.37	rs11209363	0.311	7.65	-1.47498	433	1	top1	0.31	6e-17	-1.47498	0.140218	0.4279	-0.00692352	0.00315335	-2.19561	0.0281201	0.429469	0.429469	0.93409		ENSG00000131697.17	1	5992361	5992362	0.432	rs9662668	-2.97	rs1295101	0.145	-5.73	-1.20965	506	7	lasso	0.29	9.6e-13	1.01053	0.31224	0.432	0.00358971	0.00306114	1.17267	0.240929	2.72319	3	0.4363		ENSG00000160194.17	21	42879643	42879644	0.268	rs2284958	2.69	rs4148974	0.040218	-4.19	1.6323	521	7	lasso	0.14	1.4e-06	-1.0148	0.31019	0.268	0.000977902	0.00364338	0.268406	0.788387	0.175804	3	0.981397
ENSG00000101751.10	18	54270028	54270029	0.8303	rs8087095	-4.71	rs3730783	0.45261	-8.53	1.40603	383	383	susie	0.58	7.8e-31	-1.38079	0.16734	0.8303	-0.0021123	0.00209578	-1.00789	0.31351	5.02192	3	0.170199		ENSG00000162437.14	1	64745094	64745095	0.2422	rs10789176	-2.94	rs3920616	0.132	5.41	1.39282	452	452	susie	0.14	5.7e-08	1.47468	0.140299	0.2422	0.00618647	0.003978	1.55517	0.119905	1.10856	1.10856	0.775008		ENSG00000197536.11	5	132410635	132410636	0.2747	rs2077380	-2.55	rs2070727	0.106755	-4.99	-0.743198	431	431	susie	0.12	1.1e-05	1.00974	0.31262	0.2747	0.00238245	0.00363257	0.655858	0.511915	0.120518	3	0.989266		ENSG00000131941.7	19	33064887	33064888	0.3516	rs3786920	-3.23	rs10407255	0.0684	-5.44	1.50635	442	11	lasso	0.12	5.3e-06	-1.01299	0.31107	0.3516	-0.00281299	0.00321446	-0.875106	0.381516	1.11818	3	0.772687
ENSG00000138095.18	2	43996004	43996005	0.268	rs6419610	2.51	rs4953037	0.101215	5.78	1.31405	506	506	susie	0.15	4.3e-07	1.38021	0.167523	0.268	0.00365241	0.00373429	0.978074	0.328038	0.633778	3	0.888658		ENSG00000255916.1	12	132329849	132329850	0.2152	rs28474681	-2.78	rs28534932	0.047169	4.46	-0.6305	329	12	enet	0.053	0.00086	1.47388	0.14051	0.2152	0.0104313	0.00449141	2.32251	0.0202054	0.256306	0.256306	0.968025		ENSG00000183570.16	21	45643693	45643694	0.199	rs17272947	3.09	rs2183601	0.03454	3.94	-0.8683	483	483	susie	0.062	0.0013	-1.0084	0.31324	0.199	-0.0068732	0.00427709	-1.60698	0.108059	3.22157	3	0.358708		ENSG00000070476.14	3	126475918	126475919	0.4367	rs10934751	3.1	rs813556	0.223	-6.42	-1.03213	532	532	susie	0.25	2.9e-11	1.0123	0.3114	0.4367	0.00496283	0.00316367	1.5687	0.116719	3.96499	3	0.26527
ENSG00000233196.2	1	186581190	186581191	0.1695	rs2383477	2.9	rs12024682	0.085321	4.45	1.11387	386	3	lasso	0.11	1.6e-05	1.37984	0.167634	0.1695	0.00531464	0.00458517	1.15909	0.246418	2.59041	3	0.459173		ENSG00000113838.12	3	186570161	186570162	0.2642	rs10513809	-2.36	rs11718073	-0.00534	2.97	-1.12202	549	549	susie	0.0032	0.21	-1.47351	0.140615	0.2642	-0.00580569	0.00353963	-1.6402	0.100964	6.6259	6.6259	0.0848275		ENSG00000164123.6	4	159038759	159038760	0.267	rs7673678	-2.93	rs7664704	0.149632	5.19	-1.0079	275	1	top1	0.15	6e-07	-1.00794	0.313484	0.267	-0.00295667	0.00370223	-0.798619	0.424511	2.50173	3	0.474979		ENSG00000122696.13	9	37904352	37904353	0.3857	rs2296552	-2.52	rs7873455	0.21468	6.87	-1.02824	524	524	susie	0.28	4.5e-13	-1.01182	0.3116	0.3857	-0.00194273	0.00303219	-0.640701	0.521717	1.07401	3	0.783352
ENSG00000146054.17	5	181205292	181205293	0.5014	rs1279736	3.22	rs254456	0.36508	7.8	1.39118	209	209	susie	0.38	8.3e-18	1.37973	0.16767	0.5014	0.00386817	0.00275091	1.40614	0.159681	0.250744	3	0.969009		ENSG00000255020.1	8	11347501	11347502	0.4662	rs1004712	-3.93	rs2572385	0.338	-8.27	1.47301	637	1	top1	0.34	1.2e-18	-1.47301	0.1407	0.4662	-0.00455078	0.00301988	-1.50694	0.131826	3.56222	3.56222	0.312782		ENSG00000196284.15	6	45377952	45377953	0.2878	rs732080	-3.92	rs12210292	0.16203	5.05	1.00786	361	1	top1	0.16	2e-07	1.00786	0.313523	0.2878	0.00248589	0.00352195	0.705828	0.480295	3.66509	3	0.299973		ENSG00000283267.1	7	90321307	90321308	0.1453	rs11563944	-3.37	rs39201	0.02614	3.84	2.29509	470	22	enet	0.038	0.0084	1.01184	0.311615	0.1453	0.00723581	0.00515915	1.40252	0.16076	4.27104	3	0.233645
ENSG00000117385.15	1	42767083	42767084	0.1837	rs4660631	2.6	rs11799401	-0.006394	-3.78	0.90237	415	6	lasso	0.035	0.011	-1.37926	0.167815	0.1837	-0.00428933	0.00467871	-0.916775	0.35926	5.34807	3	0.148013		ENSG00000271830.1	8	103481618	103481619	0.5807	rs2023030	3.16	rs4734716	0.51	9.92	1.55595	400	400	susie	0.54	1e-33	1.47296	0.1408	0.5807	0.00243923	0.00245856	0.992135	0.321131	2.98234	2.98234	0.394355		ENSG00000100577.18	14	77320884	77320885	0.203	rs11982	3.05	rs2287395	0.05521	5.17	-0.9016	543	543	susie	0.14	2.2e-06	-1.0076	0.3136	0.203	-0.00319509	0.00418857	-0.762811	0.445576	3.45337	3	0.326861		ENSG00000272556.2	7	45769104	45769105	0.3882	rs7795962	2.85	rs12754	0.022543	-4.95	-1.17865	401	9	lasso	0.12	5.8e-06	1.01153	0.311764	0.3882	0.00249021	0.00296705	0.839288	0.401308	2.95983	3	0.397861
ENSG00000153822.13	17	70053480	70053481	0.4178	rs9915538	2.7	rs11867479	0.138823	5.2	-0.36731	399	62	enet	0.17	3.5e-08	1.37901	0.167893	0.4178	0.00432176	0.00298388	1.44837	0.147514	0.742836	3	0.863085		ENSG00000109133.12	4	41935119	41935120	0.1849	rs4507392	-3.16	rs6832142	0.0372	-4.32	-0.4348	418	418	susie	0.043	0.0024	1.4725	0.14087	0.1849	0.00399145	0.00444818	0.897323	0.369547	1.348	1.348	0.717768		ENSG00000075399.13	16	89720983	89720984	0.3983	rs1045814	-2.92	rs7189734	0.0792	5.09	-0.99277	404	7	lasso	0.12	1.2e-05	-1.00671	0.31408	0.3983	-0.00599297	0.00322326	-1.85929	0.0629866	3.80976	3	0.282753		ENSG00000242516.1	3	75672390	75672391	0.1989	rs11128505	2.38	rs7639460	-0.00446	3.88	-0.49036	172	172	susie	0.036	0.01	-1.0115	0.31179	0.1989	-0.00447006	0.00440334	-1.01515	0.310033	2.19184	3	0.533558
ENSG00000231742.5	20	50172549	50172550	0.218	rs17196256	2.55	rs6020300	0.119162	4.6	1.3783	431	1	top1	0.12	5.7e-06	1.37834	0.1681	0.218	0.00289138	0.00396183	0.729811	0.465506	3.23823	3	0.356333		ENSG00000110900.14	12	30926427	30926428	0.6118	rs11051149	-2.55	rs4931386	0.313527	-7.76	-1.9077	484	484	susie	0.54	3.7e-33	1.47227	0.14095	0.6118	0.00263786	0.00239287	1.10238	0.270295	3.97141	3.97141	0.264568		ENSG00000179406.7	7	66493565	66493566	0.2885	rs10215516	2.33	rs12532327	0.19652	5.83	-0.97631	240	240	susie	0.21	3.2e-09	-1.00537	0.314719	0.2885	-0.00318801	0.00362345	-0.879826	0.378953	2.51242	3	0.473051		ENSG00000100288.19	22	50601454	50601455	0.513	rs2516557	-3.5	rs131748	0.12381	-4.79	-0.2889	285	285	susie	0.14	8.7e-07	1.01	0.3125	0.513	0.0024514	0.00276329	0.88713	0.375009	2.56728	3	0.463254
ENSG00000127022.14	5	179698405	179698406	0.3682	rs13187310	-3.02	rs13182141	0.21309	-6.28	0.86534	460	16	enet	0.22	2.3e-10	-1.37716	0.16846	0.3682	-0.00274781	0.00311128	-0.883176	0.377141	2.25291	3	0.521602		ENSG00000228696.8	17	46361796	46361797	0.7926	rs2023861	-2.28	rs17698176	0.174	5.81	-1.16458	61	22	enet	0.36	3.6e-20	-1.47221	0.140965	0.7926	-0.00460219	0.00235043	-1.95802	0.0502273	4.13424	4.13424	0.247329		ENSG00000273619.1	20	62386969	62386970	0.4048	rs6142898	2.9	rs8668	0.21738	-6.37	-0.61463	506	506	susie	0.23	2.5e-10	1.00473	0.315	0.4048	0.00238631	0.00294235	0.811022	0.417353	1.0596	3	0.786834		ENSG00000188732.10	7	23680129	23680130	0.241	rs7792262	-3.66	rs4722245	0.143304	4.95	1.0099	439	1	top1	0.14	6.6e-07	1.0099	0.312542	0.241	0.00422808	0.0038685	1.09295	0.274414	1.0636	3	0.785867
ENSG00000162769.12	1	212858254	212858255	0.3611	rs2221593	3.23	rs17019870	0.046175	4.76	-1.08142	413	11	lasso	0.075	0.00029	-1.37617	0.168769	0.3611	-0.00303846	0.00306931	-0.989949	0.322199	2.69708	3	0.440724		ENSG00000005156.11	17	34980493	34980494	0.5432	rs17664623	-3.74	rs1052536	0.463	-9.37	-1.47011	488	1	top1	0.46	4e-27	1.47011	0.141531	0.5432	0.00176991	0.00248673	0.711741	0.476625	8.40181	8.40181	0.038398		ENSG00000283426.1	3	195701617	195701618	0.7507	rs9827840	-3.27	rs4677617	0.20076	5.84	-0.6294	288	25	enet	0.35	6.1e-16	1.00406	0.315	0.7507	0.00225436	0.00214395	1.0515	0.293028	2.4258	3	0.488849		ENSG00000067533.5	1	218285286	218285287	0.5117	rs1481354	-2.44	rs10863387	0.411	8.08	-1.00935	477	1	top1	0.41	1.2e-19	-1.00935	0.3128	0.5117	-0.00182745	0.00262749	-0.695512	0.486734	0.62154	3	0.891484
ENSG00000276449.1	19	57449688	57449689	0.136	rs4801194	-3	rs6510082	0.004157	-3.79	-0.099189	488	20	enet	0.044	0.0047	-1.37603	0.16881	0.136	-0.0026373	0.00518622	-0.508521	0.611088	0.940697	3	0.815597		ENSG00000143374.16	1	150487363	150487364	0.1295	rs2292166	3.76	rs7513205	0.0467	-4.13	-1.30281	280	280	susie	0.057	0.00058	1.46937	0.141732	0.1295	0.00748955	0.00519778	1.44091	0.149609	1.66507	1.66507	0.644728		ENSG00000162769.12	1	212858254	212858255	0.453	rs2221593	3.23	rs1284852	0.171	6.31	-0.81392	413	34	enet	0.22	1.1e-09	-1.00462	0.31508	0.453	-0.00237817	0.00282398	-0.842135	0.399712	0.273672	3	0.964901		ENSG00000161692.17	17	44708607	44708608	0.6733	rs17546822	-3.54	rs16970944	0.451357	-8.51	-1.25918	389	12	lasso	0.46	2.4e-22	1.00782	0.31354	0.6733	0.00393383	0.00240428	1.63618	0.101802	1.98468	3	0.575593
ENSG00000105447.12	19	48445772	48445773	0.371	rs10410473	-3.45	rs1643487	0.145372	-5.8	1.33137	519	519	susie	0.17	3.2e-08	-1.37472	0.16922	0.371	-0.00443284	0.00312989	-1.41629	0.15669	1.96645	3	0.579399		ENSG00000056972.18	6	111606277	111606278	0.1844	rs193281	-2.97	rs174382	-0.001269	3.98	0.22026	437	437	susie	0.076	7.9e-05	-1.46882	0.141881	0.1844	-0.00718887	0.00443009	-1.62274	0.104646	6.56845	6.56845	0.0870018		ENSG00000244119.1	3	101712471	101712472	0.3722	rs3846094	4.33	rs13059470	0.334272	7.22	-1.0026	328	1	top1	0.33	5.7e-15	-1.00255	0.316	0.3722	-0.00143927	0.00301486	-0.477393	0.633082	5.33189	3	0.149046		ENSG00000154258.16	17	69061063	69061064	0.128	rs4254382	-3.18	rs11077922	0.077934	-4.37	-0.82661	464	464	susie	0.098	4.2e-05	1.00748	0.3137	0.128	0.00711464	0.00525167	1.35474	0.1755	2.651	3	0.448619
ENSG00000139278.9	12	75480679	75480680	0.1855	rs7314267	-2.3	rs2242435	0.038341	-4.38	1.3743	505	1	top1	0.038	0.008	-1.37432	0.16934	0.1855	-0.00572389	0.00454195	-1.26023	0.207587	4.33506	3	0.227483		ENSG00000167515.10	16	88857085	88857086	0.4487	rs4782377	-3.2	rs3826061	0.31457	7.98	-1.34031	422	5	lasso	0.35	1.6e-19	-1.46868	0.14192	0.4487	-0.00162831	0.00278571	-0.584523	0.558869	5.49407	5.49407	0.138994		ENSG00000137414.5	6	17600354	17600355	0.2571	rs13206076	2.23	rs6916441	0.100019	4.5	-1.00232	354	1	top1	0.1	4.8e-05	-1.00232	0.316191	0.2571	-0.00463502	0.0038194	-1.21355	0.22492	0.393396	3	0.941603		ENSG00000180376.16	3	56557160	56557161	0.5371	rs10212434	2.42	rs6791987	0.304	-6.93	-0.86581	436	8	lasso	0.33	2.6e-15	1.0061	0.31437	0.5371	0.000467787	0.00257773	0.181473	0.855996	1.30905	3	0.726985
ENSG00000280311.1	12	132622972	132622973	0.2015	rs28474681	-2.78	rs14302	0.195788	6.11	1.2312	274	20	enet	0.23	1.9e-10	1.37431	0.16934	0.2015	0.00330705	0.00417969	0.791219	0.428816	0.730895	3	0.865914		ENSG00000175348.10	11	8964673	8964674	0.2857	rs10769988	-2.92	rs2455603	0.016651	3.97	-0.21594	360	15	enet	0.058	0.00052	-1.46881	0.142	0.2857	-0.00386412	0.00366711	-1.05372	0.292009	1.42925	1.42925	0.698693		ENSG00000124532.14	6	24402907	24402908	0.5627	rs2328816	2.97	rs793688	0.104912	5.65	-0.92376	604	604	susie	0.17	7.8e-08	-1.00194	0.316371	0.5627	-0.00286502	0.00253658	-1.12948	0.258695	0.239917	3	0.970902		ENSG00000127957.17	7	75528147	75528148	0.4429	rs794368	2.65	rs17207196	0.234447	6.54	-0.8803	213	213	susie	0.25	2.1e-11	-1.00562	0.314599	0.4429	-0.000774207	0.00283308	-0.273274	0.784642	7.50903	3	0.0573269
ENSG00000144837.8	3	119597841	119597842	0.1685	rs1403526	2.63	rs1852211	-0.000931	3.49	-0.7616	506	506	susie	0.087	0.0001	1.37404	0.16943	0.1685	0.00497173	0.00456843	1.08828	0.276471	1.012	3	0.798348		ENSG00000109534.16	4	109815509	109815510	0.1838	rs6533498	-2.64	rs7438763	0.152	-5.85	1.46689	404	1	top1	0.15	1.8e-08	-1.4669	0.1424	0.1838	-0.00896392	0.00462357	-1.93874	0.0525326	4.7961	4.7961	0.187351		ENSG00000122375.11	10	86654556	86654557	0.4343	rs1015245	-2.85	rs7098712	0.12819	-5.03	-0.8032	394	394	susie	0.17	1.5e-07	1.00131	0.3167	0.4343	0.00282002	0.0029102	0.969013	0.332539	0.79049	3	0.85174		ENSG00000272277.1	6	3068893	3068894	0.4359	rs1885300	-2.67	rs4959761	0.144133	5.13	-0.92506	656	656	susie	0.16	2e-07	-1.00526	0.31477	0.4359	-0.00432573	0.00289704	-1.49316	0.135397	1.69577	3	0.637874
ENSG00000198951.11	22	42070841	42070842	0.4896	rs7286723	-2.4	rs129857	0.43763	8.73	-1.40679	339	339	susie	0.47	1.3e-23	-1.37334	0.16965	0.4896	-0.00552162	0.00284312	-1.9421	0.0521252	1.00001	3	0.801249		ENSG00000276633.1	21	45870853	45870854	0.2705	rs17272947	3.09	rs767138	-0.00142	-3.69	1.3515	476	28	enet	0.049	0.0013	-1.46685	0.142417	0.2705	-0.00660882	0.00369764	-1.78731	0.0738878	1.37183	1.37183	0.712151		ENSG00000172167.7	8	120445421	120445422	0.1692	rs11989782	-2.42	rs7000801	0.105528	4.36	-1.00124	434	1	top1	0.11	3e-05	-1.00124	0.31671	0.1692	-0.00750094	0.00487798	-1.53771	0.124119	0.547483	3	0.908342		ENSG00000153037.13	5	112861221	112861222	0.1826	rs340090	2.83	rs544243	0.07376	-4.44	-0.09121	459	18	enet	0.077	0.00026	-1.00495	0.3149	0.1826	-0.00325213	0.00439006	-0.740795	0.458818	0.937139	3	0.816457
ENSG00000112787.12	12	132489550	132489551	0.1543	rs28474681	-2.78	rs11147020	-0.006184	-3.5	-0.9234	321	321	susie	0.019	0.046	1.37318	0.1697	0.1543	0.00341948	0.00480703	0.711351	0.476867	0.642583	3	0.886618		ENSG00000111670.14	12	101830937	101830938	0.3336	rs17031746	-2.94	rs10492087	0.096795	-4.9	-1.4666	455	1	top1	0.097	8.2e-06	1.46663	0.14248	0.3336	0.00437261	0.00331021	1.32095	0.186519	0.422435	0.422435	0.93557		ENSG00000261098.1	11	107316270	107316271	0.2016	rs7483731	2.19	rs11212086	0.04137	3.97	0.38172	468	29	enet	0.046	0.0047	0.99993	0.31734	0.2016	0.00101336	0.00416566	0.243264	0.807801	8.57441	3	0.0355187		ENSG00000166260.10	17	54968763	54968764	0.4314	rs16955841	3.01	rs11869726	0.277602	-6.7	1.05216	499	499	susie	0.29	2e-13	-1.00396	0.3154	0.4314	-0.00263838	0.00285605	-0.923785	0.355598	1.99362	3	0.573733
ENSG00000262006.1	17	50910231	50910232	0.3039	rs17564605	-2.77	rs9303568	0.13261	5.43	-1.40707	412	412	susie	0.16	1.9e-07	-1.37301	0.16975	0.3039	-0.00669336	0.00365124	-1.83317	0.0667767	3.59575	3	0.308555		ENSG00000119685.19	14	75633624	75633625	0.3256	rs17103912	3.42	rs1559539	0.107	-5.35	0.39558	459	59	enet	0.12	5.6e-07	-1.46658	0.14249	0.3256	-0.00527951	0.00331076	-1.59465	0.11079	1.69294	1.69294	0.638505		ENSG00000256577.2	12	203641	203642	0.2142	rs1500105	3.26	rs216244	0.0113	-4.09	0.99952	323	5	lasso	0.039	0.0085	-0.99993	0.31734	0.2142	-0.00424962	0.00407441	-1.043	0.296947	1.2379	3	0.74393		ENSG00000261188.1	22	26512536	26512537	0.43	rs17404166	-2.7	rs2157586	0.1048	-5.62	1.0029	774	1	top1	0.1	2.2e-05	-1.0029	0.3159	0.43	-0.00411798	0.00319775	-1.28778	0.197824	15.8631	3	0.00120969
ENSG00000197124.11	19	20039505	20039506	0.235	rs873870	-2.73	rs2286923	0.223505	6.16	-1.50597	271	271	susie	0.23	1.8e-10	-1.37293	0.16977	0.235	-0.00443565	0.00389309	-1.13936	0.254552	5.74039	3	0.124947		ENSG00000175920.16	4	3463310	3463311	0.6288	rs1188600	-3.22	rs6831256	0.316	7.8	-0.18111	346	18	enet	0.39	3.9e-22	-1.4665	0.14251	0.6288	-0.00186062	0.0023877	-0.779255	0.435829	0.327466	0.327466	0.954783		ENSG00000116237.15	1	6235971	6235972	0.375	rs1883767	-2.86	rs1064721	0.0895	-5.84	0.98316	440	5	lasso	0.17	8.3e-08	-0.99963	0.31749	0.375	-5.89842e-05	0.00308152	-0.0191413	0.984728	4.75886	3	0.190331		ENSG00000229921.6	6	167997076	167997077	0.7396	rs4708660	3.24	rs9455929	0.192876	-6.47	-1.40426	466	37	enet	0.34	9.5e-16	1.00142	0.31662	0.7396	0.00367336	0.00228172	1.60991	0.107418	1.169	3	0.760449
ENSG00000130338.12	6	158232235	158232236	0.555	rs6933247	1.99	rs3812101	0.466969	8.6	1.37271	502	1	top1	0.47	3.7e-23	1.37271	0.169842	0.555	0.00263027	0.00257634	1.02093	0.307287	0.199123	3	0.977731		ENSG00000228141.7	15	82714028	82714029	0.1526	rs8042254	-3.43	rs7163848	0.07992	-4.84	-1.84161	264	9	enet	0.091	1.5e-05	1.46643	0.14253	0.1526	0.00783443	0.00523189	1.49744	0.134279	1.46447	1.46447	0.690494		ENSG00000214078.12	20	35664758	35664759	0.5674	rs2425025	2.25	rs11696527	0.27243	-6.95	1.05165	299	299	susie	0.3	3.3e-13	-0.99941	0.3176	0.5674	-0.00136172	0.00248695	-0.547545	0.584004	0.777357	3	0.854875		ENSG00000189007.15	6	143450672	143450673	0.2561	rs6570562	-2.88	rs1111355	0.079986	-4.37	-1.0014	512	1	top1	0.08	0.0002	1.0014	0.31663	0.2561	0.005106	0.00403066	1.26679	0.20523	3.58867	3	0.309443
