## Supplementary Tables for "Functional and molecular characterization of suicidality factors using phenotypic and genome-wide data" (part 2 of 3)

### Sheet: S9. s_twas (continued)
Cerebellar Hemisphere																											Cerebellum																											Hippocampus																											Hypothalamus
ENSG00000271985.1	10	79526630	79526631	0.1918	rs749821	4.03	rs10885307	0.006734	-3.62	-0.58523	372	372	susie	0.041	0.0066	1.36964	0.1708	0.1918	0.00899939	0.00451347	1.9939	0.0461635	1.34471	3	0.718545		ENSG00000143028.8	1	109466627	109466628	0.2782	rs7536291	3.55	rs2039694	0.271	7.38	1.64093	424	424	susie	0.28	3e-15	1.46606	0.142631	0.2782	0.00514847	0.00367419	1.40125	0.161139	5.01418	5.01418	0.170762		ENSG00000264070.1	17	45585870	45585871	0.3515	rs6503427	-2.54	rs17689471	0.405	7.99	0.98611	117	117	susie	0.41	7.8e-19	0.99932	0.31764	0.3515	0.00494471	0.00314791	1.57079	0.116231	7.35208	3	0.0614834		ENSG00000204128.5	2	231037489	231037490	0.1934	rs4972979	-3.33	rs4302207	0.00758	3.2	-0.3057	440	440	susie	0.041	0.0064	1.0014	0.316633	0.1934	0.00730889	0.0044082	1.65802	0.097313	2.57859	3	0.461255
ENSG00000251323.2	11	78429835	78429836	0.074	rs1790542	2.74	rs6592792	0.038302	3.79	-1.09655	395	395	susie	0.057	0.0016	-1.36926	0.170919	0.074	-0.0138655	0.007598	-1.82489	0.068017	7.15973	3	0.0669772		ENSG00000183570.16	21	45643693	45643694	0.3117	rs17272947	3.09	rs3945438	0.10967	-5.83	1.3305	485	485	susie	0.15	1.8e-08	-1.46513	0.142886	0.3117	-0.00718211	0.00355315	-2.02134	0.043245	1.29732	1.29732	0.72977		ENSG00000263503.1	17	45602339	45602340	0.4184	rs6503427	-2.54	rs17689471	0.506	8.77	0.98611	108	108	susie	0.51	9.8e-25	0.99932	0.31764	0.4184	0.00453218	0.00288529	1.57079	0.116231	7.35208	3	0.0614835		ENSG00000186792.16	3	50299467	50299468	0.5648	rs6774354	-3.21	rs13100173	0.39	-7.88	-1.00104	302	1	top1	0.39	1.7e-18	1.001	0.31681	0.5648	0.00335956	0.00247068	1.35977	0.173902	3.85849	3	0.277156
ENSG00000130518.16	19	18274508	18274509	0.489	rs1035363	-3.38	rs1075403	0.328769	7.28	0.173618	410	9	enet	0.34	7.1e-16	1.36919	0.17094	0.489	0.00413366	0.00278439	1.48458	0.137654	0.0859512	3	0.993468		ENSG00000104432.13	8	78805522	78805523	0.5692	rs10504702	2.87	rs1021156	0.489	-9.73	1.6107	322	22	enet	0.5	3.7e-30	-1.46493	0.1429	0.5692	-0.00332081	0.00246475	-1.34732	0.177878	3.08142	3.08142	0.379241		ENSG00000139192.11	12	6451718	6451719	0.5849	rs2532484	3.19	rs2041387	0.2	6.08	0.20493	421	20	enet	0.29	8.1e-13	-0.99881	0.31789	0.5849	-0.00343325	0.00259417	-1.32345	0.185687	1.79384	3	0.616276		ENSG00000214401.4	17	46193575	46193576	0.364	rs171441	-1.3	rs17689471	0.433514	8.39	0.98611	29	29	susie	0.44	1.5e-21	1.00098	0.31683	0.364	0.00486648	0.00309451	1.57262	0.115808	7.32667	3	0.0621833
ENSG00000237765.6	4	15681679	15681680	0.4205	rs16891775	-2.84	rs6826058	0.347	-7.42	1.3684	556	1	top1	0.35	2.9e-16	-1.3684	0.17118	0.4205	-0.00245397	0.00307193	-0.798838	0.424384	8.06393	3	0.0447087		ENSG00000258408.1	14	73539780	73539781	0.682	rs1860139	2.31	rs2041073	0.128	-6.81	2.04335	349	39	enet	0.4	7.1e-23	-1.46501	0.14292	0.682	-0.00216427	0.00232176	-0.932168	0.35125	0.901353	0.901353	0.825101		ENSG00000256628.3	3	101676474	101676475	0.1193	rs3846094	4.33	rs2081577	0.075516	-4.63	0.9974	339	1	top1	0.076	0.00039	-0.99736	0.319	0.1193	-0.00165116	0.00539775	-0.305897	0.759683	3.48051	3	0.323299		ENSG00000214425.7	17	45550334	45550335	0.6745	rs6503427	-2.54	rs1876829	0.56927	-9.59	1.00892	135	135	susie	0.59	7.1e-32	-1.00098	0.31684	0.6745	-0.00357498	0.00227327	-1.57262	0.115808	7.32671	3	0.0621823
ENSG00000064115.10	12	27014433	27014434	0.2962	rs776198	-3.01	rs841628	0.061125	-4.78	1.2464	525	525	susie	0.085	0.00013	-1.36775	0.17139	0.2962	-0.00627978	0.00359392	-1.74733	0.0805796	2.97538	3	0.395437		ENSG00000158552.12	2	219195236	219195237	0.1996	rs1863704	2.74	rs13029742	0.162756	-6.59	1.94483	371	371	susie	0.2	9.9e-11	-1.46486	0.142958	0.1996	-0.00617652	0.00437683	-1.41118	0.15819	5.91104	5.91104	0.11602		ENSG00000182667.14	11	131370477	131370478	0.444	rs10894446	3.11	rs10894360	0.16317	-5.31	-0.99533	673	1	top1	0.16	1.8e-07	0.99533	0.31957	0.444	0.00320885	0.00287323	1.11681	0.264075	3.26887	3	0.351999		ENSG00000170448.11	4	47914140	47914141	0.297	rs2351784	-2.34	rs11729411	0.116748	4.59	0.8934	412	7	lasso	0.15	5.3e-07	1.0009	0.316892	0.297	0.00137776	0.00344985	0.399369	0.689622	0.423245	3	0.9354
ENSG00000228696.8	17	46361796	46361797	0.7833	rs2023861	-2.28	rs183211	0.122591	5.19	-0.29446	61	61	susie	0.46	5.6e-23	-1.3675	0.17147	0.7833	-0.00403415	0.00235533	-1.71277	0.0867547	2.63766	3	0.450925		ENSG00000225855.6	1	155321686	155321687	0.1745	rs2066981	-2.92	rs2297480	0.172	5.86	1.46478	261	1	top1	0.17	1.9e-09	1.46478	0.142981	0.1745	0.00595121	0.00447923	1.32862	0.183973	3.43422	3.43422	0.329395		ENSG00000272682.1	22	19128448	19128449	0.222	rs9604969	-3.91	rs8139221	0.001085	-3.46	-0.31704	365	4	lasso	0.046	0.0047	0.9952	0.31962	0.222	0.0036057	0.00400488	0.900327	0.367946	0.449266	3	0.929887		ENSG00000249628.2	12	1507317	1507318	0.2385	rs16928837	-2.42	rs2369667	0.0128	-3.56	-0.0249	440	8	lasso	0.063	0.00092	-1.0006	0.317	0.2385	-0.00545031	0.00412222	-1.32218	0.186108	3.30709	3	0.346657
ENSG00000006652.13	7	112422967	112422968	0.3467	rs12668460	-2.52	rs2529587	0.072469	-5.17	-1.63955	403	403	susie	0.25	9.9e-12	1.3674	0.1715	0.3467	0.00295192	0.00324744	0.908999	0.363351	1.82021	3	0.610547		ENSG00000137494.13	11	83193794	83193795	0.4225	rs11233501	-2.53	rs515718	0.323851	8.02	1.20408	401	401	susie	0.34	1.8e-18	1.46446	0.143	0.4225	0.00463774	0.00311538	1.48866	0.136577	1.6554	1.6554	0.646895		ENSG00000120328.6	5	141208696	141208697	0.2702	rs4912768	-3.58	rs4912742	0.13427	5.19	0.988653	449	449	susie	0.14	1.1e-06	0.99461	0.31993	0.2702	0.0011228	0.00363685	0.308729	0.757528	0.927031	3	0.8189		ENSG00000267336.1	18	12912843	12912844	0.6155	rs9951318	-2.95	rs8090365	0.3944	7.93	1.0004	375	375	susie	0.4	7.3e-19	1.00042	0.31711	0.6155	0.00190701	0.00226032	0.843691	0.398842	11.7515	3	0.00828478
ENSG00000141252.19	17	721716	721717	0.5748	rs3786066	3.12	rs7219151	0.299397	-7.25	1.18451	447	26	enet	0.38	8.8e-18	-1.36592	0.171964	0.5748	-0.00232643	0.00253558	-0.917511	0.358875	0.476095	3	0.924111		ENSG00000259321.1	14	24139454	24139455	0.2214	rs12432194	2.45	rs2277483	0.00812	3.62	1.49232	512	512	susie	0.03	0.01	1.46451	0.14305	0.2214	0.00464884	0.00408551	1.13789	0.255168	2.19052	2.19052	0.533818		ENSG00000198848.12	16	55833336	55833337	0.402	rs7198786	2.38	rs28631692	0.0898	4.61	-0.74825	512	512	susie	0.12	9.1e-06	-0.99446	0.32	0.402	-0.003976	0.00318762	-1.24733	0.212278	9.27822	3	0.0258116		ENSG00000173950.15	3	195271166	195271167	0.4624	rs6800649	2.74	rs752206	0.0473	-4.48	1.06746	380	57	enet	0.18	3.2e-08	-0.9998	0.31739	0.4624	-0.0029538	0.0028211	-1.04704	0.295082	0.618832	3	0.892108
ENSG00000259363.5	15	99807022	99807023	0.2843	rs12591991	2.93	rs12101368	0.03708	-4.37	-0.99261	538	35	enet	0.07	0.00049	1.36546	0.17211	0.2843	0.0020312	0.0035843	0.566693	0.570923	1.60929	3	0.657286		ENSG00000171084.15	3	125916619	125916620	0.5936	rs10934751	3.1	rs9821905	0.28935	8.31	1.52866	409	26	enet	0.4	2.7e-22	1.46442	0.14308	0.5936	0.00223211	0.00236956	0.941994	0.346196	4.32376	4.32376	0.228559		ENSG00000271133.5	7	20329781	20329782	0.3713	rs10257873	-3.24	rs3757724	0.192093	-5.54	0.99142	528	1	top1	0.19	1.2e-08	-0.99142	0.32148	0.3713	-0.00125702	0.00305108	-0.411993	0.680345	5.09587	3	0.16491		ENSG00000198453.12	19	36916328	36916329	0.3021	rs862234	2.96	rs10411176	0.315	7.38	-0.9997	283	283	susie	0.32	9.4e-15	-0.99969	0.31746	0.3021	-0.00427391	0.00338623	-1.26215	0.206896	2.44467	3	0.485373
ENSG00000123545.5	6	96897880	96897881	0.404	rs13198560	3.18	rs1928968	0.220461	6.08	-1.36524	403	1	top1	0.22	3.3e-10	-1.36524	0.172179	0.404	-0.00545668	0.00331225	-1.64742	0.0994711	4.19803	3	0.240859		ENSG00000276724.1	15	32583611	32583612	0.5202	rs7169422	2.78	rs11634439	0.286103	7.56	1.23082	395	7	enet	0.3	2.6e-16	1.46367	0.14328	0.5202	0.00626822	0.00284195	2.20561	0.0274116	0.894987	0.894987	0.826637		ENSG00000258983.2	14	88499333	88499334	0.33	rs1144915	1.89	rs17772222	0.22386	6.25	-1.0534	448	19	enet	0.25	2.9e-11	-0.9915	0.3215	0.33	-0.00550861	0.00337167	-1.63379	0.102302	3.66685	3	0.299758		ENSG00000264589.2	17	45895629	45895630	0.337	rs171441	-1.3	rs17689471	0.271784	-6.68	0.98611	31	31	susie	0.28	8.7e-13	-0.99957	0.31752	0.337	-0.0050511	0.00321509	-1.57106	0.116169	7.34831	3	0.0615867
ENSG00000278998.1	7	155222902	155222903	0.2703	rs10237786	-3.45	rs1124175	0.093784	4.55	1.72779	582	582	susie	0.12	6.4e-06	1.3652	0.1722	0.2703	0.00417157	0.00352023	1.18503	0.236007	3.83722	3	0.279586		ENSG00000162878.12	2	42048019	42048020	0.3911	rs10164666	-2.52	rs13416595	0.136613	5.96	-1.58301	555	28	enet	0.18	1e-09	-1.46189	0.14377	0.3911	-0.00468087	0.00315673	-1.48282	0.138122	0.281219	0.281219	0.963521		ENSG00000166257.8	11	123655243	123655244	0.2862	rs4935848	2.92	rs12574384	0.00757	4.11	0.62142	601	36	enet	0.054	0.0024	-0.99037	0.322	0.2862	-0.00355419	0.00367476	-0.967188	0.33345	1.52865	3	0.675675		ENSG00000158246.7	1	27012835	27012836	0.1148	rs1187948	2.34	rs12753649	-0.00403	3.13	0.89164	244	244	susie	0.033	0.013	0.99949	0.31756	0.1148	0.00744375	0.00557592	1.33498	0.181882	4.02781	3	0.258477
ENSG00000204611.6	19	52139921	52139922	0.237	rs2245620	3.09	rs8103346	0.003031	-3.56	-0.619578	565	55	enet	0.034	0.012	1.36499	0.17226	0.237	0.00465749	0.00393141	1.18469	0.236142	0.629607	3	0.889622		ENSG00000178966.16	9	83980710	83980711	0.2992	rs10868107	3.15	rs296891	0.21582	6.53	1.6987	512	9	enet	0.23	1.8e-12	1.4615	0.14388	0.2992	0.0064947	0.00372719	1.74252	0.0814171	3.90578	3.90578	0.27182		ENSG00000198646.13	20	34825648	34825649	0.1197	rs6087613	-2.42	rs6058079	0.07061	4.08	0.96898	346	346	susie	0.096	6.7e-05	0.99006	0.3221	0.1197	0.0013334	0.00547665	0.243469	0.807642	0.6249	3	0.890709		ENSG00000134077.15	3	9363303	9363304	0.3689	rs2258767	2.9	rs3898760	0.204	-5.99	-1.54799	548	29	enet	0.24	8.5e-11	0.9994	0.31758	0.3689	0.00493138	0.0032527	1.51609	0.129498	5.72648	3	0.125703
ENSG00000248367.1	5	180293244	180293245	0.3611	rs17079867	-3.01	rs3763131	0.24202	-6.47	-1.36489	439	1	top1	0.24	3.6e-11	1.36489	0.17229	0.3611	0.00200725	0.00305326	0.65741	0.510917	7.90068	3	0.0481096		ENSG00000141252.19	17	721716	721717	0.5495	rs3786066	3.12	rs7219151	0.403	-8.76	1.18451	451	26	enet	0.46	6e-27	-1.46142	0.143901	0.5495	-0.00240028	0.00256469	-0.935895	0.349327	0.69993	0.69993	0.87322		ENSG00000214425.7	17	45550334	45550335	0.7049	rs6503427	-2.54	rs1876829	0.65	-9.87	1.00892	135	135	susie	0.65	5.5e-36	-0.98787	0.32321	0.7049	-0.00348055	0.00222836	-1.56193	0.118304	6.92928	3	0.0741864		ENSG00000272156.1	2	54082553	54082554	0.3876	rs6713523	2.8	rs11681941	0.0595	-4.39	-0.3605	450	8	lasso	0.12	4.9e-06	0.99905	0.31777	0.3876	0.00301665	0.00312937	0.96398	0.335056	1.23051	3	0.745696
ENSG00000057704.12	12	94650561	94650562	0.4774	rs12368829	-3.05	rs7296742	0.182613	-5.45	-1.8419	629	629	susie	0.19	6.7e-09	1.36361	0.17269	0.4774	0.00214829	0.00282936	0.759284	0.447683	1.92224	3	0.588701		ENSG00000188002.10	5	1634004	1634005	0.8039	rs1107059	-3.32	rs7734561	0.33	-8.98	1.84881	572	18	lasso	0.59	8.1e-38	-1.46108	0.14399	0.8039	-0.00290533	0.00209501	-1.38679	0.165507	1.33292	1.33292	0.72133		ENSG00000153363.12	1	211382802	211382803	0.443	rs11806852	3.07	rs4951720	0.0564	-4.34	-0.24072	428	74	enet	0.11	2e-05	0.98703	0.32363	0.443	0.00446127	0.00291494	1.53048	0.125897	1.09911	3	0.777288		ENSG00000230702.1	2	61856694	61856695	0.2985	rs6714411	3.74	rs1534645	0.0198	3.48	-0.7586	277	277	susie	0.042	0.0058	-0.99829	0.318137	0.2985	-0.00549682	0.00357277	-1.53853	0.123919	1.06841	3	0.784706
ENSG00000229676.2	19	22634323	22634324	0.131	rs11666618	2.16	rs937078	0.091368	-4.84	-1.44317	295	295	susie	0.13	3.3e-06	1.36347	0.17274	0.131	0.00485504	0.00525198	0.924421	0.355267	1.2451	3	0.742208		ENSG00000170290.3	11	107719692	107719693	0.1954	rs7927287	-2.12	rs7948284	0.173304	5.86	1.53532	444	6	lasso	0.18	5.6e-10	1.46136	0.144	0.1954	0.00471833	0.00432984	1.08972	0.275835	0.427062	0.427062	0.934597		ENSG00000275409.1	12	118430146	118430147	0.2215	rs10774980	-3.24	rs2062519	-0.00675	-3.47	2.18322	447	447	susie	0.051	0.0031	-0.98689	0.32369	0.2215	-0.00722406	0.00438603	-1.64706	0.0995458	1.89621	3	0.594225		ENSG00000162881.6	2	42764260	42764261	0.2255	rs12613026	-2.35	rs2374442	0.235	-6.16	-0.9969	463	1	top1	0.23	8.9e-11	0.9969	0.318812	0.2255	0.00452938	0.00397681	1.13895	0.254724	1.6451	3	0.649207
ENSG00000183401.11	19	11344683	11344684	0.232	rs17678136	-3.65	rs12976608	0.134039	-4.84	1.36292	389	1	top1	0.13	1.4e-06	-1.36292	0.17291	0.232	-0.00547138	0.00391247	-1.39845	0.161979	1.83464	3	0.607426		ENSG00000165806.19	10	113679161	113679162	0.3408	rs2302373	3.3	rs3127094	0.121729	4.95	1.08603	597	597	susie	0.16	5e-09	1.4598	0.14434	0.3408	0.0053648	0.00333428	1.60898	0.10762	1.65954	1.65954	0.645967		ENSG00000273674.4	15	50908598	50908599	0.208	rs2168623	2.4	rs1075681	0.051775	-4.41	1.0623	477	4	lasso	0.091	0.0001	-0.9864	0.32394	0.208	-0.00106947	0.00415003	-0.257703	0.796636	2.29242	3	0.513975		ENSG00000255020.1	8	11347501	11347502	0.2792	rs1004712	-3.93	rs2572452	0.143694	5.29	-0.5748	635	635	susie	0.14	5.7e-07	-0.9967	0.31893	0.2792	-0.004529	0.00381399	-1.18747	0.235042	3.37803	3	0.33693
ENSG00000166796.11	11	18412306	18412307	0.588	rs12282271	3.47	rs11601413	0.467961	8.59	-1.36155	445	1	top1	0.47	3.2e-23	-1.36155	0.173341	0.588	-0.00459456	0.00275427	-1.66816	0.0952837	4.75331	3	0.190778		ENSG00000130255.12	19	5674946	5674947	0.3683	rs7507640	-3.15	rs11551019	0.057124	-4.46	-0.64168	401	44	enet	0.13	2.8e-07	1.45906	0.144547	0.3683	0.00596877	0.00325821	1.83192	0.0669637	2.85611	2.85611	0.414346		ENSG00000170776.21	15	85380570	85380571	0.3592	rs7181017	-2.86	rs16943484	0.101408	4.94	0.262	568	38	enet	0.12	8.8e-06	0.9862	0.32405	0.3592	0.00103563	0.00309475	0.334641	0.737896	9.93472	3	0.0191293		ENSG00000144559.10	3	11846918	11846919	0.4336	rs4684792	-2.92	rs9876026	0.214	-5.97	0.99665	491	1	top1	0.21	7.4e-10	-0.9966	0.31894	0.4336	-0.00384285	0.00279956	-1.37266	0.169858	2.76108	3	0.429946
ENSG00000128159.11	22	50244970	50244971	0.4157	rs2516557	-3.5	rs5771104	0.14803	5.14	1.13795	411	12	enet	0.15	2.3e-07	1.36151	0.17335	0.4157	-0.000639319	0.00295322	-0.216482	0.828612	2.30832	3	0.510929		ENSG00000248362.1	5	147886877	147886878	0.3678	rs17550902	-2.79	rs7704889	0.264	7.23	0.56514	414	22	enet	0.28	3.4e-15	1.45853	0.14469	0.3678	0.00429116	0.00323008	1.3285	0.184013	5.11187	5.11187	0.163786		ENSG00000264589.2	17	45895629	45895630	0.0645	rs171441	-1.3	rs17689471	0.063	-4.23	0.98611	31	1	top1	0.063	0.0011	-0.98611	0.32408	0.0645	-0.0115495	0.00735039	-1.57127	0.11612	7.37732	3	0.0607959		ENSG00000123179.13	13	49691474	49691475	0.3923	rs7997798	2.51	rs9568298	0.172334	-6.13	-1.0056	397	25	enet	0.24	6.5e-11	0.9961	0.3192	0.3923	0.00381532	0.00297858	1.28092	0.200222	2.65884	3	0.447268
ENSG00000233896.1	20	1947245	1947246	0.438	rs2076555	3.06	rs6045700	0.081873	6	-1.5051	678	28	enet	0.22	3.5e-10	-1.36078	0.1736	0.438	-0.00278846	0.00283355	-0.984087	0.325073	0.908673	3	0.823334		ENSG00000068028.17	3	50340935	50340936	0.1152	rs6774354	-3.21	rs2526396	0.067406	4.67	-0.57053	335	23	enet	0.089	1.9e-05	-1.45852	0.144697	0.1152	-0.0068199	0.00575437	-1.18517	0.235951	0.44304	0.44304	0.931215		ENSG00000214401.4	17	46193575	46193576	0.3923	rs171441	-1.3	rs17689471	0.535	8.99	0.98611	29	1	top1	0.54	1.2e-26	0.98611	0.32408	0.3923	0.00468309	0.00298023	1.57139	0.116093	7.37732	3	0.0607959		ENSG00000129347.19	19	10566036	10566037	0.4922	rs17678136	-3.65	rs3745245	0.295	-6.87	0.11532	360	360	susie	0.37	2.8e-17	0.99599	0.31926	0.4922	0.00499043	0.00294575	1.69412	0.0902432	3.46917	3	0.324783
ENSG00000233327.10	17	18523294	18523295	0.5751	rs4630608	-2.84	rs584300	0.257778	6.53	-0.84813	285	285	susie	0.28	6e-13	-1.36038	0.173711	0.5751	-0.00212941	0.00248181	-0.858006	0.390889	1.38979	3	0.707929		ENSG00000122376.11	10	87094160	87094161	0.311	rs10887650	2.41	rs4501904	0.096336	5.42	-1.64356	249	13	enet	0.17	1.5e-09	-1.45817	0.14479	0.311	-0.0026195	0.0034789	-0.75297	0.451468	2.4891	2.4891	0.477263		ENSG00000261575.2	17	46267036	46267037	0.1445	rs2023861	-2.26	rs17689471	0.127	4.64	0.98611	65	1	top1	0.13	4.6e-06	0.98611	0.32408	0.1445	0.00771628	0.00491055	1.57137	0.116098	7.37732	3	0.0607959		ENSG00000258302.2	12	89561128	89561129	0.2819	rs11105165	-3.28	rs10745509	0.0426	-4.8	0.9496	359	359	susie	0.1	2.3e-05	-0.9954	0.31955	0.2819	-0.00313942	0.00345474	-0.908729	0.363493	4.16969	3	0.243714
ENSG00000180347.13	7	31514070	31514071	0.2765	rs1558434	2.82	rs4723083	0.20542	-5.85	1.38331	599	599	susie	0.21	1.4e-09	-1.36	0.17383	0.2765	-0.00568835	0.0037147	-1.53131	0.125693	0.614543	3	0.893095		ENSG00000272008.1	6	87155189	87155190	0.073	rs16877989	2.36	rs450712	0.017728	-3.82	-2.00855	382	12	enet	0.046	0.0017	1.45749	0.14498	0.073	0.00670277	0.00695926	0.963144	0.335475	1.05378	1.05378	0.788242		ENSG00000274677.1	16	84086589	84086590	0.3563	rs8052881	4.23	rs4558403	-0.000764	-3.94	0.087	986	986	susie	0.044	0.0057	-0.98573	0.32426	0.3563	-0.00309689	0.00314248	-0.985492	0.324383	3.15133	3	0.368876		ENSG00000179889.18	16	14974590	14974591	0.17	rs10221046	2.31	rs4985155	0.106	4.59	1.23901	107	2	lasso	0.14	8.2e-07	0.993488	0.32047	0.17	0.00702225	0.00476915	1.47243	0.140904	0.0426437	3	0.997688
ENSG00000276724.1	15	32583611	32583612	0.6265	rs7169422	2.78	rs11634439	0.375346	7.7	1.23082	395	11	lasso	0.38	9e-18	1.35985	0.17388	0.6265	0.00594258	0.00261456	2.27288	0.0230333	1.06514	3	0.785496		ENSG00000268496.1	19	54434182	54434183	0.2611	rs8100732	2.67	rs28377489	-0.004358	-3.73	-1.8302	455	6	lasso	0.013	0.066	1.45696	0.145126	0.2611	0.00533056	0.00397909	1.33964	0.180361	1.94491	1.94491	0.58392		ENSG00000188032.9	19	14085874	14085875	0.27	rs9917042	3.54	rs7247343	-0.003169	3.54	-0.61046	284	284	susie	0.017	0.058	-0.98574	0.324262	0.27	-0.00348092	0.00367746	-0.946556	0.343865	0.228728	3	0.972824		ENSG00000166170.9	14	103562830	103562831	0.165	rs1108390	3.3	rs861544	0.153493	-5.06	0.9931	360	1	top1	0.15	2.5e-07	-0.9931	0.32066	0.165	-0.00509995	0.00469764	-1.08564	0.277638	0.48234	3	0.922754
ENSG00000267868.1	13	112966130	112966131	0.368	rs2317446	3.39	rs2993291	0.165678	5.44	1.3585	437	1	top1	0.17	7.3e-08	1.35849	0.174	0.368	0.00453552	0.00311271	1.4571	0.145089	2.32368	3	0.508001		ENSG00000139631.18	12	53180908	53180909	0.3023	rs10506312	2.11	rs12161793	0.104243	-5.09	-1.2791	476	476	susie	0.11	1.5e-06	1.45667	0.14521	0.3023	0.00403566	0.00342575	1.17804	0.238781	2.13846	2.13846	0.544172		ENSG00000095002.13	2	47402968	47402969	0.2736	rs9789343	-2.51	rs7607076	0.068311	4.46	0.98554	473	1	top1	0.068	0.00072	0.9855	0.324357	0.2736	0.00306617	0.00345914	0.886397	0.375404	5.8468	3	0.119307		ENSG00000233200.1	10	35230597	35230598	0.2591	rs4934692	-2.72	rs4934750	0.114	5.42	-1.32218	309	309	susie	0.14	7.6e-07	-0.99203	0.321182	0.2591	-0.00441141	0.003802	-1.16029	0.245932	1.12924	3	0.770021
ENSG00000264515.5	19	29525751	29525752	0.803	rs17703419	-2.68	rs727741	0.286178	7.01	-0.664787	508	508	susie	0.47	3e-23	-1.35886	0.17419	0.803	-0.00344148	0.00224492	-1.53301	0.125274	1.02524	3	0.795146		ENSG00000154898.15	17	20321163	20321164	0.2413	rs1682297	-2.87	rs9899357	0.13	5.5	-1.45594	181	1	top1	0.13	2.3e-07	-1.45594	0.14541	0.2413	-0.00741912	0.0039341	-1.88585	0.0593152	3.01659	3.01659	0.389075		ENSG00000129933.20	19	19320844	19320845	0.219	rs2283625	-2.98	rs2023883	0.058489	-4.33	-0.76321	363	6	lasso	0.084	0.00019	0.98309	0.325563	0.219	0.00594817	0.00405642	1.46636	0.14255	3.08834	3	0.378204		ENSG00000279722.1	16	53489942	53489943	0.5207	rs7187949	-2.22	rs2160290	0.331	7.37	-0.991831	386	1	top1	0.33	2.5e-15	-0.991831	0.32128	0.5207	-0.0018908	0.0026467	-0.7144	0.47498	1.49278	3	0.683938
ENSG00000146070.16	6	46735692	46735693	0.473	rs926776	-2.72	rs1421373	0.24242	6.27	0.6088	505	10	lasso	0.26	8.1e-12	1.35742	0.174648	0.473	0.00552714	0.00290679	1.90146	0.0572424	0.944405	3	0.814701		ENSG00000205593.11	22	50327059	50327060	0.2264	rs2516557	-3.5	rs7510868	0.057959	4.79	-1.76541	388	388	susie	0.062	0.00035	-1.4559	0.14543	0.2264	-0.00530867	0.00408608	-1.29921	0.193872	1.11091	1.11091	0.77444		ENSG00000163002.12	2	183117512	183117513	0.2126	rs16824240	-3.1	rs2705730	0.047099	-4.31	0.93715	379	23	enet	0.097	6.1e-05	0.9823	0.325945	0.2126	0.00392967	0.00406053	0.967772	0.333158	1.51445	3	0.67894		ENSG00000231170.5	7	95596681	95596682	0.3294	rs4729176	-3.24	rs3807892	0.254947	6.75	1.56466	501	2	lasso	0.29	1.7e-13	0.99128	0.321547	0.3294	0.00317775	0.00329634	0.964022	0.335035	6.81554	3	0.0780155
ENSG00000061676.14	2	183038857	183038858	0.2283	rs16824240	-3.1	rs4389291	0.045138	3.58	-1.35624	387	1	top1	0.045	0.0044	-1.35624	0.175022	0.2283	-0.00477486	0.0038831	-1.22965	0.218827	1.98299	3	0.575945		ENSG00000275759.1	12	118428280	118428281	0.2652	rs10774980	-3.24	rs17440956	0.221324	-6.79	1.4556	447	1	top1	0.22	5.8e-12	-1.4556	0.1455	0.2652	-0.00886813	0.00423857	-2.09224	0.0364167	3.77649	3.77649	0.286633		ENSG00000168038.10	3	41962429	41962430	0.2644	rs4602358	3.39	rs17214945	0.237198	6.28	-0.8649	385	24	lasso	0.25	3.2e-11	-0.98126	0.326	0.2644	-0.000727566	0.00365269	-0.199187	0.842117	1.14904	3	0.76525		ENSG00000272894.5	7	7566870	7566871	0.4084	rs17466737	-3.76	rs17151557	0.256221	6.4	-0.9912	703	1	top1	0.26	9.5e-12	-0.9912	0.321588	0.4084	-0.00300597	0.00298349	-1.00753	0.313678	0.11406	3	0.990098
ENSG00000246375.2	4	88284941	88284942	0.7935	rs11733230	3.22	rs7656367	0.276	-7.57	1.7827	462	462	susie	0.48	9.2e-24	-1.356	0.17511	0.7935	-0.000881688	0.00210382	-0.419089	0.675151	3.32484	3	0.3442		ENSG00000169919.16	7	65982313	65982314	0.1016	rs4072879	3.07	rs781151	0.067	4.07	1.45482	182	1	top1	0.067	0.0002	1.45482	0.14572	0.1016	0.0173678	0.00698917	2.48495	0.0129568	3.42886	3.42886	0.330106		ENSG00000152952.11	3	146163652	146163653	0.1788	rs1507360	2.55	rs7651139	0.059202	4.34	-0.9592	455	455	susie	0.07	0.00062	-0.98251	0.326	0.1788	-0.00457426	0.00451858	-1.01232	0.311384	1.62885	3	0.652866		ENSG00000081760.16	12	125065378	125065379	0.4297	rs2526737	-3.02	rs11058046	0.0464	4.45	0.7816	545	8	lasso	0.065	0.0008	0.9907	0.32185	0.4297	0.000376812	0.00287005	0.131291	0.895545	4.81102	3	0.18617
ENSG00000156787.16	8	123041967	123041968	0.3317	rs4870828	-2.55	rs1713733	0.095574	5.05	-0.11576	471	27	enet	0.14	5.6e-07	-1.35577	0.17517	0.3317	-0.00294869	0.00323336	-0.911956	0.361792	2.24139	3	0.523843		ENSG00000174080.10	11	66568840	66568841	0.3115	rs3782079	2.15	rs519380	0.147802	6.41	1.52315	259	259	susie	0.2	6.9e-11	1.45409	0.146	0.3115	0.00402725	0.00326696	1.23272	0.21768	6.70757	6.70757	0.0818262		ENSG00000107815.7	10	100987515	100987516	0.1688	rs807047	2.65	rs807029	0.034545	-4.06	-1.47162	419	10	lasso	0.064	0.001	0.98182	0.3262	0.1688	0.00421068	0.00471624	0.892804	0.371962	2.37785	3	0.497771		ENSG00000134014.16	8	28089672	28089673	0.4676	rs11136041	3.3	rs13250007	0.267705	7.43	-0.8166	564	10	enet	0.33	2.3e-15	-0.9904	0.322	0.4676	-0.00263894	0.00272226	-0.969394	0.332349	4.02748	3	0.258512
ENSG00000068724.15	2	46916156	46916157	0.3558	rs815809	-2.44	rs10153674	0.088864	-4.73	0.906805	551	7	lasso	0.16	8.2e-08	-1.35567	0.175204	0.3558	-0.00372994	0.00317745	-1.17388	0.240444	0.53579	3	0.910961		ENSG00000233327.10	17	18523294	18523295	0.5369	rs4630608	-2.84	rs584300	0.232	6.85	-0.84813	292	292	susie	0.28	2.5e-15	-1.45307	0.146204	0.5369	-0.00254844	0.00256101	-0.99509	0.319693	1.41957	1.41957	0.700953		ENSG00000112110.9	6	159789811	159789812	0.2213	rs12207188	3.47	rs9365097	0.169904	5.3	0.98142	561	1	top1	0.17	9.6e-08	0.98142	0.326385	0.2213	0.00476165	0.00400566	1.18873	0.234546	0.864255	3	0.834044		ENSG00000175711.8	17	83051809	83051810	0.4741	rs11658011	1.84	rs3935099	0.163712	-5.55	0.86326	253	253	susie	0.17	3.6e-08	-0.98792	0.32319	0.4741	-0.00261925	0.00277214	-0.944847	0.344737	0.595799	3	0.897393
ENSG00000229124.6	10	17226897	17226898	0.3124	rs7915059	3.44	rs12266606	0.118754	4.93	1.3543	654	1	top1	0.12	5.9e-06	1.3543	0.1756	0.3124	0.00409341	0.00347686	1.17733	0.239064	0.452515	3	0.929193		ENSG00000205060.10	7	134317050	134317051	0.1871	rs3778849	2.92	rs6951333	0.121	-5.07	-1.45262	513	1	top1	0.12	5.8e-07	1.45262	0.14633	0.1871	0.00324413	0.00439808	0.737624	0.460743	0.775054	0.775054	0.855424		ENSG00000235209.1	22	38921226	38921227	0.21	rs11704277	2.27	rs6001251	0.071479	-4.14	-1.27145	394	32	enet	0.11	2.9e-05	0.9794	0.32738	0.21	0.00254657	0.00396781	0.641806	0.520999	7.11001	3	0.0684728		ENSG00000205955.4	3	184115351	184115352	0.3228	rs843369	2.45	rs9290781	0.0596	-4.73	-1.19987	490	490	susie	0.12	5e-06	0.9874	0.32343	0.3228	0.00614856	0.00344421	1.78519	0.0742311	2.56098	3	0.464372
ENSG00000144560.14	3	11771349	11771350	0.1561	rs4684792	-2.92	rs9861286	0.00514	3.53	-0.7193	449	3	lasso	0.047	0.0038	-1.35397	0.17575	0.1561	-0.00635898	0.00479415	-1.32641	0.184705	3.1949	3	0.362541		ENSG00000255621.1	12	13008094	13008095	0.491	rs1030056	3.62	rs3741822	0.157548	-5.91	1.4933	601	601	susie	0.35	3.2e-19	-1.4519	0.14653	0.491	-0.00180086	0.0026694	-0.674632	0.49991	1.12755	1.12755	0.770427		ENSG00000151376.16	11	86672635	86672636	0.3043	rs3851182	-3.21	rs663208	-0.00636	-3.27	-0.08734	582	582	susie	0.027	0.024	0.97891	0.32762	0.3043	0.000753209	0.00342991	0.2196	0.826183	0.272362	3	0.96514		ENSG00000070756.15	8	100722808	100722809	0.3272	rs1660322	-3.48	rs1693551	0.179161	5.88	-0.8249	450	450	susie	0.18	2.1e-08	-0.9868	0.32376	0.3272	-0.00306075	0.00336871	-0.908582	0.363571	2.3591	3	0.501294
ENSG00000272172.1	8	143290620	143290621	0.2207	rs13258375	-2.23	rs3750217	0.186625	-5.66	1.35256	379	1	top1	0.19	9.7e-09	-1.35256	0.1762	0.2207	-0.00364111	0.00394946	-0.921926	0.356567	2.05948	3	0.560154		ENSG00000176393.10	1	201982371	201982372	0.1943	rs239967	3.39	rs4950752	0.00706	3.94	-1.20672	455	11	enet	0.037	0.0046	-1.45117	0.146733	0.1943	-0.00476336	0.00428952	-1.11047	0.266799	6.94427	6.94427	0.0736955		ENSG00000237491.8	1	778769	778770	0.358	rs6689813	2.75	rs13302982	-0.00465	3.65	-0.41913	136	136	susie	0.065	0.00093	-0.97845	0.32785	0.358	-0.00177386	0.00315828	-0.561653	0.574352	4.18352	3	0.242317		ENSG00000255320.1	11	66246238	66246239	0.7516	rs2298466	-1.98	rs2298468	0.47808	8.62	-0.98664	326	1	top1	0.48	1e-23	-0.987	0.32382	0.7516	-0.00305394	0.00219682	-1.39016	0.164479	1.32337	3	0.723591
ENSG00000184428.12	8	143359978	143359979	0.2496	rs12550634	2.41	rs3750217	0.232292	6.21	1.35256	369	1	top1	0.23	9.9e-11	1.35256	0.1762	0.2496	0.00342383	0.00371378	0.921926	0.356567	2.05948	3	0.560154		ENSG00000100426.6	22	49853841	49853842	0.2485	rs9616770	2.64	rs7287579	0.233601	-7.11	1.39523	491	491	susie	0.25	1.1e-13	-1.451	0.14678	0.2485	-0.00434318	0.00391672	-1.10888	0.267481	1.1554	1.1554	0.76372		ENSG00000157259.6	7	92447452	92447453	0.3457	rs10246604	-2.51	rs7777732	0.118673	-4.75	-0.97834	307	1	top1	0.12	9.4e-06	0.97834	0.327907	0.3457	0.00342555	0.00326281	1.04988	0.293774	1.40697	3	0.703901		ENSG00000264070.1	17	45585870	45585871	0.438	rs6503427	-2.54	rs17689471	0.356836	7.61	0.98611	117	1	top1	0.36	1.1e-16	0.98611	0.32408	0.438	0.00443205	0.00282047	1.57139	0.116092	7.37733	3	0.0607954
ENSG00000277632.1	17	36090140	36090141	0.2008	rs4500794	2.97	rs12601380	-0.003502	-2.52	0.59299	283	283	susie	0.025	0.026	-1.35225	0.176296	0.2008	-0.010241	0.0046358	-2.20912	0.0271663	2.82192	3	0.419904		ENSG00000086666.18	15	80059567	80059568	0.5171	rs282787	-3.17	rs1533857	0.234024	-7.17	-1.0432	544	544	susie	0.26	8.7e-14	1.45075	0.14685	0.5171	0.00271757	0.00266774	1.01868	0.308356	1.36464	1.36464	0.713843		ENSG00000214888.2	9	87859398	87859399	0.3237	rs4878112	-2.9	rs7036957	0.0803	-4.63	-0.29563	569	36	enet	0.15	7e-07	0.978	0.32808	0.3237	0.00342101	0.00332501	1.02887	0.30354	2.71169	3	0.438244		ENSG00000280022.1	17	45592620	45592621	0.1057	rs6503427	-2.54	rs17689471	0.09347	-4.27	0.98611	112	1	top1	0.093	6.1e-05	-0.98611	0.32408	0.1057	-0.00902204	0.00574159	-1.57135	0.116102	7.37733	3	0.0607955
ENSG00000188732.10	7	23680129	23680130	0.1584	rs7792262	-3.66	rs4722255	0.052946	4.57	-1.35209	439	1	top1	0.053	0.0022	-1.3521	0.17635	0.1584	-0.00630957	0.00484842	-1.30137	0.193133	3.41034	3	0.332578		ENSG00000175711.8	17	83051809	83051810	0.536	rs11658011	1.84	rs9911217	0.121	-5.23	0.92348	253	253	susie	0.28	2.6e-15	-1.45055	0.146905	0.536	-0.00196093	0.00253502	-0.773539	0.439203	5.18716	5.18716	0.158594		ENSG00000248738.6	8	22877971	22877972	0.3031	rs9785120	3.05	rs2466177	0.10058	-5	-0.59193	576	15	enet	0.15	7.2e-07	0.97785	0.32815	0.3031	0.00243864	0.00349116	0.698519	0.484853	4.76193	3	0.190083		ENSG00000198646.13	20	34825648	34825649	0.1937	rs6087613	-2.42	rs6058079	0.082748	4.89	0.969	348	348	susie	0.12	7.5e-06	0.986	0.3241	0.1937	0.000972243	0.00430266	0.225963	0.82123	0.606675	3	0.894903
ENSG00000260075.1	17	46372854	46372855	0.7947	rs2023861	-2.02	rs17698176	0.431519	8.28	-1.16458	65	65	susie	0.53	9.6e-28	-1.35187	0.176416	0.7947	-0.00445991	0.0023158	-1.92586	0.054122	1.16545	3	0.761302		ENSG00000267248.1	17	60134997	60134998	0.2749	rs9907660	4.11	rs345168	0.109	4.74	-1.06972	211	211	susie	0.11	1.3e-06	-1.45009	0.147033	0.2749	-0.00510342	0.00381749	-1.33685	0.18127	2.61982	2.61982	0.454025		ENSG00000226083.5	10	18010561	18010562	0.3613	rs7915059	3.44	rs12570727	0.164369	5.13	-0.97739	542	1	top1	0.16	1.6e-07	-0.97739	0.3284	0.3613	-0.00440576	0.00331059	-1.33081	0.183252	2.25742	3	0.520728		ENSG00000272821.1	22	50524424	50524425	0.237	rs2516557	-3.5	rs12627787	0.02414	-4.24	1.1197	321	25	enet	0.12	3.7e-06	-0.9855	0.3244	0.237	-0.00224913	0.00401805	-0.559757	0.575645	6.06669	3	0.10841
ENSG00000236814.1	8	56051206	56051207	0.4496	rs7000898	2.83	rs2668007	0.326632	-7.61	-1.05874	368	46	enet	0.33	2.9e-15	1.35174	0.17646	0.4496	0.00430423	0.00290919	1.47953	0.138999	0.674401	3	0.879208		ENSG00000249839.1	15	43684338	43684339	0.6701	rs1837960	2.41	rs2927071	0.391649	-8.86	1.2349	261	261	susie	0.44	2.6e-25	-1.44984	0.1471	0.6701	-0.00403478	0.0024525	-1.64517	0.099935	0.558859	0.558859	0.905783		ENSG00000067208.14	1	92792403	92792404	0.166	rs6703169	2.46	rs2031494	0.0822	4.55	-0.6185	272	17	lasso	0.092	9.9e-05	-0.97716	0.32849	0.166	-0.00492246	0.00465594	-1.05724	0.290401	1.5135	3	0.679157		ENSG00000203778.7	6	112087598	112087599	0.3281	rs2175475	2.5	rs2213842	0.207138	5.85	0.98482	497	1	top1	0.21	1.4e-09	0.98482	0.32471	0.3281	0.00485865	0.0034655	1.402	0.160914	2.25178	3	0.521822
ENSG00000108064.10	10	58385021	58385022	0.4113	rs2162464	4.02	rs11006133	0.271108	-6.7	1.33074	430	430	susie	0.27	1.4e-12	-1.35165	0.1765	0.4113	-0.00146171	0.00292812	-0.499197	0.617641	0.690821	3	0.875361		ENSG00000134317.17	2	9951692	9951693	0.4427	rs951629	-3.17	rs2003911	0.082662	5.17	0.43526	541	48	enet	0.25	1.9e-13	1.44979	0.147118	0.4427	0.00411657	0.00302019	1.36302	0.172877	5.54577	5.54577	0.135926		ENSG00000245498.6	11	124800673	124800674	0.4288	rs11219831	-2.87	rs558814	0.26734	6.4	-0.45077	500	6	lasso	0.27	6.2e-12	-0.97653	0.3288	0.4288	6.34288e-05	0.00287981	0.0220254	0.982428	1.5541	3	0.669841		ENSG00000263001.5	7	74657666	74657667	0.3693	rs13246861	1.99	rs35005436	0.267581	6.97	1.11234	146	5	lasso	0.29	3.4e-13	0.98475	0.324748	0.3693	0.00129445	0.00308947	0.418988	0.675225	2.05763	3	0.560531
ENSG00000250490.1	5	6339883	6339884	0.8496	rs532737	-3.3	rs271399	0.39248	7.97	1.90035	632	27	enet	0.46	8.8e-23	1.35103	0.17669	0.8496	0.00193458	0.00208213	0.929134	0.35282	4.33551	3	0.22744		ENSG00000121897.14	4	39458888	39458889	0.1702	rs12646251	3.19	rs3860070	0.0511	-4.92	-1.48851	372	11	enet	0.056	0.00066	1.4491	0.14732	0.1702	0.00561805	0.00471454	1.19164	0.233401	0.212637	0.212637	0.975524		ENSG00000169299.13	4	37826632	37826633	0.228	rs17498970	-3.5	rs1115683	0.124866	4.61	-1.0632	667	4	lasso	0.14	1.3e-06	-0.97646	0.328838	0.228	-0.00269814	0.0038839	-0.694697	0.487245	4.10376	3	0.250475		ENSG00000115677.16	2	241317060	241317061	0.4919	rs4344930	3.36	rs6705421	0.132	4.98	0.9847	373	1	top1	0.13	1.9e-06	0.98474	0.32475	0.4919	0.00250699	0.00266536	0.940582	0.346919	1.0756	3	0.782968
ENSG00000233527.8	19	36573069	36573070	0.347	rs12976232	-3.17	rs7259256	0.138791	5.55	-0.124738	307	54	enet	0.23	1.1e-10	-1.34972	0.1771	0.347	-0.00499398	0.0033336	-1.49807	0.134114	0.0354423	3	0.998244		ENSG00000076513.16	12	109999185	109999186	0.1472	rs11064860	3.37	rs3742010	0.097714	-5.24	1.4788	305	305	susie	0.13	2.7e-07	-1.4488	0.14739	0.1472	-0.00520251	0.00517639	-1.00505	0.314875	2.98668	2.98668	0.393683		ENSG00000186792.16	3	50299467	50299468	0.6458	rs6774354	-3.21	rs13100173	0.423983	-8.05	-1.001	302	302	susie	0.43	8e-20	0.97632	0.329	0.6458	0.00309207	0.00230346	1.34236	0.17948	3.87799	3	0.274944		ENSG00000180336.17	17	44656403	44656404	0.1075	rs17546822	-3.54	rs12450654	0.033921	4.14	-2.265	404	404	susie	0.053	0.0021	-0.98413	0.32505	0.1075	-0.00202517	0.00577085	-0.35093	0.725641	1.03655	3	0.792409
ENSG00000047410.13	1	186375692	186375693	0.1997	rs2383477	2.9	rs689467	0.043105	4.09	-1.31121	345	345	susie	0.061	0.0011	-1.34901	0.177334	0.1997	-0.0072533	0.00441472	-1.64298	0.100387	0.716689	3	0.869272		ENSG00000253921.1	5	151753991	151753992	0.2036	rs6876572	3.17	rs2964584	0.0997	-4.87	-1.4488	562	1	top1	0.1	6.1e-06	1.4488	0.14739	0.2036	0.00563284	0.00394994	1.42606	0.153852	7.06497	7.06497	0.0698555		ENSG00000181458.10	3	100492618	100492619	0.131	rs905604	-2.09	rs1676340	0.049176	-4.42	-1.6992	397	397	susie	0.063	0.0012	0.97584	0.329	0.131	0.00753758	0.0056276	1.3394	0.180442	2.13739	3	0.544386		ENSG00000085365.17	5	78360582	78360583	0.1795	rs1873425	2.85	rs10942850	0.04005	4.49	-0.81957	437	437	susie	0.069	0.00056	-0.98404	0.3251	0.1795	-0.00685681	0.00452358	-1.51579	0.129571	3.04442	3	0.384827
ENSG00000198420.9	7	143902197	143902198	0.1824	rs1525107	2.85	rs1023533	0.025727	-3.85	1.34861	229	1	top1	0.026	0.025	-1.3486	0.17746	0.1824	-0.00638146	0.00472094	-1.35173	0.176461	11.5446	3	0.00911768		ENSG00000277072.4	7	74890609	74890610	0.2722	rs13246861	1.99	rs35005436	0.128	5.16	1.11234	88	15	enet	0.17	4.1e-09	1.44611	0.14815	0.2722	0.00283173	0.00355618	0.796285	0.425866	5.73591	5.73591	0.12519		ENSG00000250312.6	4	124479	124480	0.536	rs4624610	-2.42	rs7699689	0.491025	8.64	1.172	147	147	susie	0.5	1.7e-24	0.976	0.329064	0.536	0.00265346	0.00258148	1.02788	0.304004	1.99917	3	0.572578		ENSG00000070831.15	1	22052626	22052627	0.2096	rs926435	3.28	rs1063117	-0.0055	3.36	-0.34054	508	508	susie	0.038	0.0083	0.98117	0.32651	0.2096	0.00478273	0.00389967	1.22645	0.220031	6.79515	3	0.0787218
ENSG00000278966.2	1	32973552	32973553	0.0967	rs12565114	-2.5	rs9633313	0.009716	-3.9	-1.31821	305	305	susie	0.027	0.022	1.34811	0.177624	0.0967	0.00843543	0.0062965	1.3397	0.180342	0.774758	3	0.855494		ENSG00000260487.1	16	30481345	30481346	0.5216	rs2230434	-1.81	rs11574941	0.267747	7.12	1.44582	203	1	top1	0.27	1.7e-14	1.44582	0.14823	0.5216	0.00168338	0.00256028	0.657497	0.510861	6.01115	6.01115	0.111069		ENSG00000268119.5	19	21463907	21463908	0.186	rs7250987	2.47	rs8110814	0.018794	4.74	-1.23929	297	32	enet	0.073	0.0005	-0.97541	0.329358	0.186	-0.00506176	0.00455031	-1.1124	0.265967	9.68076	3	0.0214841		ENSG00000117595.10	1	209806174	209806175	0.2598	rs227178	3.55	rs2049997	0.0171	4.22	-0.89815	520	8	lasso	0.097	4.4e-05	-0.98071	0.32673	0.2598	-0.0016329	0.00371147	-0.439961	0.659965	7.70576	3	0.0525008
ENSG00000260288.3	15	75737819	75737820	0.1689	rs13737	2.06	rs10163112	0.133699	5.06	-1.34729	255	1	top1	0.13	1.5e-06	-1.34729	0.17789	0.1689	-0.0054553	0.00472377	-1.15486	0.248148	0.325588	3	0.955146		ENSG00000261332.1	16	30499553	30499554	0.314	rs35974081	-1.84	rs11574941	0.109786	4.91	1.44582	202	1	top1	0.11	2e-06	1.44582	0.14823	0.314	0.00216963	0.00329983	0.657497	0.510861	6.01115	6.01115	0.111069		ENSG00000158864.12	1	161197103	161197104	0.204	rs2039415	3.74	rs3813624	0.0988	-4.06	0.97534	376	1	top1	0.099	5.3e-05	-0.97534	0.32939	0.204	-0.00438683	0.00412275	-1.06405	0.287304	5.14531	3	0.161461		ENSG00000104324.15	8	96645226	96645227	0.1507	rs4556066	-1.8	rs2651447	0.13958	-4.92	0.9787	397	1	top1	0.14	9.3e-07	-0.9787	0.32771	0.1507	-0.00674752	0.00493555	-1.36713	0.171585	11.2208	3	0.0105901
ENSG00000183666.16	5	21341832	21341833	0.5085	rs17261751	-2.97	rs1580037	0.03261	-4.32	-1.88703	257	24	enet	0.16	1.7e-07	1.34692	0.17801	0.5085	0.00369486	0.00280404	1.31769	0.187608	3.33561	3	0.342717		ENSG00000251348.1	5	95768998	95768999	0.593	rs1363430	-2.54	rs6556883	0.194	-6.77	-1.64832	397	19	enet	0.3	4.4e-16	1.44579	0.14824	0.593	0.00194947	0.00243527	0.800518	0.423411	6.65192	6.65192	0.0838597		ENSG00000171940.13	20	53609906	53609907	0.3163	rs6064000	-2.93	rs8126377	-0.00499	-3.43	0.97909	599	6	lasso	0.037	0.01	-0.97485	0.3296	0.3163	-0.00417637	0.00347691	-1.20117	0.229684	4.29595	3	0.23123		ENSG00000177352.9	3	49166320	49166321	0.0601	rs6785832	-2.19	rs4955420	0.0218	3.4	1.00296	259	259	susie	0.037	0.0092	0.9784	0.32789	0.0601	0.0062737	0.00785981	0.7982	0.424755	0.62856	3	0.889864
ENSG00000273759.1	20	62929296	62929297	0.189	rs6587239	2.84	rs6090162	-0.004155	-3.58	1.5077	504	504	susie	0.031	0.015	-1.34641	0.1782	0.189	-0.00698191	0.00430575	-1.62153	0.104904	2.84651	3	0.4159		ENSG00000260613.1	22	49837785	49837786	0.311	rs2873932	-2.64	rs1033666	0.323812	-8.15	1.43497	506	16	enet	0.34	7.1e-19	-1.4455	0.14833	0.311	-0.00407208	0.00349698	-1.16446	0.24424	3.23584	3.23584	0.356673		ENSG00000281332.1	7	32760278	32760279	0.1531	rs10242306	3.54	rs11761462	0.058913	-4.04	2.81392	407	21	enet	0.076	0.00037	-0.97454	0.32979	0.1531	-0.00517568	0.00491599	-1.05282	0.292421	3.24171	3	0.355838		ENSG00000157259.6	7	92447452	92447453	0.2908	rs10246604	-2.51	rs7777732	0.112552	-4.75	-0.978338	307	1	top1	0.11	1.1e-05	0.97834	0.327907	0.2908	0.00373483	0.00355749	1.04985	0.293787	1.40702	3	0.703891
ENSG00000013306.15	17	44324869	44324870	0.5437	rs17744970	-3.31	rs850714	0.185868	6.54	1.99256	341	22	enet	0.36	1.1e-16	1.34452	0.178781	0.5437	0.00476606	0.00271155	1.75769	0.0788002	0.515296	3	0.915518		ENSG00000257303.1	12	56300141	56300142	0.4094	rs1274498	-2.35	rs17118431	0.266682	-7.54	-1.5942	257	257	susie	0.3	4.4e-16	1.44465	0.14856	0.4094	0.00329358	0.00293018	1.12402	0.261005	1.3485	1.3485	0.71765		ENSG00000124784.8	6	7389743	7389744	0.2764	rs35751889	2.78	rs6597266	0.168243	-5.25	-0.97104	602	1	top1	0.17	1.1e-07	0.97104	0.331527	0.2764	-0.000378217	0.00359367	-0.105245	0.916181	3.89608	3	0.272907		ENSG00000263503.1	17	45602339	45602340	0.5168	rs6503427	-2.54	rs8072451	0.456341	8.49	0.97741	108	1	top1	0.46	2.4e-22	0.97741	0.32836	0.5168	0.00399672	0.00258383	1.54682	0.121906	7.69984	3	0.0526401
ENSG00000166140.17	15	40807085	40807086	0.5388	rs2016546	-2.58	rs10152371	0.295264	-6.89	-1.30514	287	6	enet	0.31	1.7e-14	1.34387	0.17899	0.5388	0.00267092	0.00269411	0.99139	0.321495	1.75887	3	0.623927		ENSG00000283267.1	7	90321307	90321308	0.2121	rs11563944	-3.37	rs1029365	0.119	-5.69	-1.44206	471	471	susie	0.14	5.7e-08	1.44444	0.14862	0.2121	0.0065839	0.00436573	1.50809	0.131532	2.46559	2.46559	0.481542		ENSG00000163131.10	1	150765956	150765957	0.161	rs2292166	3.76	rs2055975	0.119	-4.5	-0.97037	304	1	top1	0.12	9.1e-06	0.97037	0.33186	0.161	0.006027	0.00461813	1.30507	0.191868	2.16161	3	0.539549		ENSG00000279685.2	17	45895782	45895783	0.0633	rs171441	-1.3	rs8072451	0.065426	3.54	0.97741	31	1	top1	0.065	0.00074	0.97741	0.32836	0.0633	0.0114199	0.00738338	1.54671	0.121933	7.69984	3	0.0526401
ENSG00000255200.1	11	65176469	65176470	0.47	rs2957154	2.45	rs3953797	0.227348	-6.17	1.39046	324	324	susie	0.23	1.3e-10	-1.34384	0.178999	0.47	-0.00299605	0.00272769	-1.09838	0.272038	4.74142	3	0.191741		ENSG00000100142.14	22	38025578	38025579	0.1546	rs11570601	2.7	rs12485196	0.050119	4.12	-1.18904	371	19	enet	0.08	4.8e-05	-1.444	0.14874	0.1546	-0.00834612	0.00512699	-1.62788	0.10355	1.64981	1.64981	0.64815		ENSG00000243725.6	1	54715821	54715822	0.586	rs557435	3.25	rs17110961	0.288	6.66	1.37244	527	53	enet	0.31	4.8e-14	0.96955	0.33227	0.586	0.00185021	0.00243421	0.760084	0.447204	1.5864	3	0.662478		ENSG00000082146.12	2	201388001	201388002	0.1921	rs10183613	3.49	rs13401135	-0.00256	3.04	-0.4854	348	348	susie	0.047	0.0037	-0.97731	0.328416	0.1921	-0.00458188	0.00449978	-1.01825	0.308561	5.62433	3	0.131389
ENSG00000145495.15	5	10353702	10353703	0.1986	rs3956280	2.69	rs12521546	0.00182	-3.77	0.82078	606	606	susie	0.019	0.049	-1.34373	0.17904	0.1986	-0.00809639	0.00436788	-1.85362	0.0637934	2.84926	3	0.415455		ENSG00000125863.18	20	10434221	10434222	0.2919	rs11905130	3.44	rs6039899	0.0259	4.63	0.72554	578	20	enet	0.077	6.7e-05	1.44351	0.14888	0.2919	0.00608587	0.00366448	1.66077	0.0967591	0.745533	0.745533	0.862445		ENSG00000171503.11	4	158672255	158672256	0.351	rs7673678	-2.93	rs11559290	0.286423	-7.08	-1.1207	269	24	enet	0.3	2.1e-13	0.96833	0.33288	0.351	0.00220796	0.00320153	0.689659	0.490409	6.33044	3	0.0965948		ENSG00000023516.8	13	42272152	42272153	0.2223	rs3742262	2.18	rs17521870	0.182133	-6.22	0.9352	511	511	susie	0.19	8.3e-09	-0.9772	0.3285	0.2223	-0.0058327	0.00405331	-1.439	0.150151	7.18302	3	0.0662875
ENSG00000178971.13	17	8248043	8248044	0.2908	rs16957160	-2.98	rs3027237	0.106169	5.13	-1.35938	447	447	susie	0.15	5.1e-07	-1.34369	0.17905	0.2908	-0.00412511	0.00355884	-1.15912	0.246409	0.440966	3	0.931656		ENSG00000254423.1	8	12375545	12375546	0.2949	rs7818169	3.07	rs6601649	0.0239	-4.8	-0.63098	180	39	enet	0.14	8.1e-08	-1.44331	0.1489	0.2949	-0.00533266	0.0036895	-1.44536	0.148357	2.40412	2.40412	0.492869		ENSG00000121864.9	3	179322990	179322991	0.1578	rs2879588	-3.17	rs1362650	0.109177	4.52	-0.9653	362	1	top1	0.11	2.2e-05	-0.96525	0.334	0.1578	-0.00281489	0.00466149	-0.603861	0.545936	4.55543	3	0.207399		ENSG00000036448.9	8	2045039	2045040	0.4859	rs17683288	3.14	rs2280902	0.323551	7.38	-0.8312	631	8	lasso	0.34	5.1e-16	-0.977	0.32859	0.4859	-0.00387042	0.00282908	-1.36808	0.171286	0.362455	3	0.947884
ENSG00000143552.9	1	154155115	154155116	0.0819	rs6413529	-3.16	rs12026475	0.052536	4	1.3433	320	1	top1	0.053	0.0023	1.3433	0.179174	0.0819	0.0158303	0.0071453	2.21548	0.026727	2.54786	3	0.466704		ENSG00000086504.15	16	370526	370527	0.1628	rs370681	2.96	rs3830160	0.057437	4.59	1.44307	375	1	top1	0.057	0.00054	1.44307	0.149	0.1628	0.00208799	0.00469668	0.444566	0.656634	4.3945	4.3945	0.221896		ENSG00000181513.14	17	45132599	45132600	0.2179	rs17546822	-3.54	rs2291447	0.132	4.77	-0.78673	283	283	susie	0.14	2.2e-06	-0.96374	0.33518	0.2179	-0.00427434	0.00392454	-1.08913	0.276096	4.12904	3	0.247863		ENSG00000183397.5	19	3539153	3539154	0.3181	rs567806	-3.1	rs4807483	0.182	-5.65	-0.97634	382	1	top1	0.18	1.7e-08	0.97634	0.3289	0.3181	0.000155408	0.00334328	0.0464836	0.962925	1.63306	3	0.651918
ENSG00000027847.13	5	177600099	177600100	0.1968	rs10866705	-3.06	rs13175194	0.11951	4.47	1.34297	240	1	top1	0.12	5.5e-06	1.34297	0.17928	0.1968	0.0071653	0.0045455	1.57635	0.114945	1.19238	3	0.754832		ENSG00000108001.13	10	129963840	129963841	0.3277	rs2892592	2.49	rs11016803	0.075917	-5.04	-1.443	599	1	top1	0.076	7.7e-05	1.443	0.14902	0.3277	0.00450576	0.00346648	1.29981	0.193666	8.75759	8.75759	0.0326936		ENSG00000259915.2	2	186356772	186356773	0.2019	rs6705578	2.12	rs6754898	0.16242	5.85	-0.98874	295	295	susie	0.21	2e-09	-0.9634	0.335329	0.2019	-0.00221807	0.00413406	-0.536537	0.591587	6.23677	3	0.100642		ENSG00000283992.1	8	142769843	142769844	0.1856	rs7838992	-3.35	rs11783855	0.06375	4.16	-1.2944	405	405	susie	0.064	0.00081	-0.9749	0.32962	0.1856	-0.00521071	0.00447644	-1.16403	0.244411	0.57988	3	0.901022
ENSG00000133884.9	11	65333753	65333754	0.134	rs17199860	-2.44	rs629710	0.015442	-3.76	-0.76791	339	339	susie	0.02	0.042	1.34268	0.179376	0.134	0.00542798	0.00512391	1.05934	0.289444	2.11342	3	0.549202		ENSG00000173818.16	17	80415168	80415169	0.3087	rs1285294	-2.98	rs7223701	0.11	5	1.66151	485	485	susie	0.13	1.8e-07	1.44295	0.149034	0.3087	0.00515165	0.00346963	1.48478	0.137602	2.17096	2.17096	0.537691		ENSG00000198015.12	12	93467487	93467488	0.2832	rs974189	3.04	rs12422532	-0.00421	-3.47	0.00295	440	28	enet	0.05	0.0034	0.9632	0.33545	0.2832	0.00443558	0.00351661	1.26132	0.207192	1.5537	3	0.669932		ENSG00000181396.12	17	82415626	82415627	0.3252	rs9912348	-2.62	rs7217570	0.112699	-5.62	-1.28916	363	363	susie	0.17	3.6e-08	0.97465	0.32973	0.3252	0.0042685	0.00353519	1.20743	0.227266	3.01096	3	0.389939
ENSG00000154330.12	9	68339262	68339263	0.325	rs928049	-2.44	rs7019238	0.026409	-4.49	0.05461	232	37	enet	0.12	6.5e-06	-1.34223	0.17952	0.325	-0.00470671	0.00334435	-1.40736	0.159321	0.849783	3	0.837526		ENSG00000137563.11	8	63039170	63039171	0.4637	rs11985469	-2.76	rs1031551	0.341	8.05	1.44282	405	1	top1	0.34	8.7e-19	1.44282	0.1491	0.4637	0.00496613	0.00287636	1.72654	0.0842509	0.616169	0.616169	0.892721		ENSG00000125877.12	20	3208867	3208868	0.222	rs6133043	-2.33	rs7270101	0.21631	-5.88	-0.96169	432	432	susie	0.22	8.8e-10	0.96131	0.3364	0.222	0.00152854	0.00397437	0.3846	0.700534	1.251	3	0.7408		ENSG00000111859.16	6	11382347	11382348	0.3472	rs4713247	-2.78	rs7739256	0.015838	3.7	0.12927	621	47	enet	0.037	0.0093	-0.97465	0.32973	0.3472	-0.00129222	0.00319327	-0.40467	0.68572	3.94929	3	0.266992
ENSG00000170209.4	11	113387790	113387791	0.527	rs925267	2.94	rs6589371	0.188019	5.98	-1.40624	503	503	susie	0.19	4.6e-09	-1.34183	0.179651	0.527	-0.00481519	0.00265399	-1.81432	0.0696277	2.26765	3	0.518747		ENSG00000197181.11	8	22275296	22275297	0.1681	rs8192336	-3.09	rs13259097	0.124	5.27	-1.44154	479	1	top1	0.12	4.3e-07	-1.44154	0.1494	0.1681	-0.00753778	0.0045709	-1.64908	0.0991311	2.53257	2.53257	0.469434		ENSG00000254473.1	9	83708317	83708318	0.3202	rs10868107	3.15	rs10868031	0.143	5.37	-0.48246	524	524	susie	0.19	2.1e-08	-0.96106	0.33652	0.3202	-0.00252459	0.00333151	-0.757793	0.448575	0.898824	3	0.825712		ENSG00000166529.14	7	100049773	100049774	0.2948	rs2261360	1.89	rs4729577	0.186808	5.78	-1.21104	269	3	lasso	0.21	7.5e-10	-0.97378	0.330167	0.2948	-0.00441601	0.00364962	-1.20999	0.226283	0.910212	3	0.822963
ENSG00000230438.6	6	2881406	2881407	0.563	rs1885300	-2.67	rs2293771	0.152989	5.69	-0.1982	666	61	enet	0.47	1.8e-23	-1.3413	0.179823	0.563	-0.00423306	0.00261503	-1.61874	0.105502	1.61161	3	0.65676		ENSG00000162365.11	1	47137434	47137435	0.0938	rs2405915	3.99	rs1502908	0.0833	-4.71	1.21574	405	11	lasso	0.092	1.3e-05	-1.44139	0.149474	0.0938	-0.0117538	0.00648479	-1.81252	0.0699059	0.474303	0.474303	0.924499		ENSG00000127946.16	7	75738961	75738962	0.3043	rs794368	2.65	rs237236	0.048673	-3.79	-0.9231	264	70	enet	0.092	9.9e-05	-0.96007	0.33702	0.3043	-0.0035761	0.00356224	-1.00389	0.31543	1.81519	3	0.611635		ENSG00000211688.1	7	38256395	38256396	0.33	rs2116667	-3.81	rs2109364	0.273015	-6.88	-0.971879	646	646	susie	0.28	5.3e-13	0.97297	0.330569	0.33	0.00324722	0.00330722	0.981859	0.326169	2.54149	3	0.46784
ENSG00000226864.2	10	121928311	121928312	0.6574	rs2420953	-3.05	rs6585775	0.171321	-6.27	-1.65614	631	59	enet	0.33	1.7e-15	1.34111	0.1799	0.6574	0.00268115	0.0023947	1.11962	0.262876	1.65706	3	0.646523		ENSG00000139714.12	12	121672630	121672631	0.386	rs12300459	-3.46	rs12313273	0.111244	5.57	-0.9431	363	23	enet	0.16	6.6e-09	1.44097	0.14959	0.386	0.00483907	0.00324534	1.49108	0.135941	1.65579	1.65579	0.646806		ENSG00000145916.18	5	178130995	178130996	0.2801	rs6888802	-2.42	rs1585687	-0.005343	3.21	0.96542	392	67	enet	0.025	0.03	-0.959141	0.33749	0.2801	-0.0032678	0.00373632	-0.874605	0.381789	14.14	3	0.00272059		ENSG00000172687.13	19	21358929	21358930	0.3036	rs7250987	2.47	rs12981869	0.247	-6.88	-0.97834	283	283	susie	0.28	5.2e-13	0.97253	0.33079	0.3036	0.00527017	0.00368661	1.42954	0.152849	5.15172	3	0.161019
ENSG00000102786.14	13	51453591	51453592	0.301	rs7998084	-3.17	rs9535701	0.027715	-3.55	-1.3405	482	1	top1	0.028	0.021	1.3405	0.18	0.301	0.00178001	0.00343234	0.518599	0.60404	1.91208	3	0.590854		ENSG00000176438.12	14	95475835	95475836	0.4797	rs3811344	3.05	rs8012098	0.248	6.87	0.91956	698	81	enet	0.27	1.1e-14	1.44038	0.14976	0.4797	0.00271629	0.00281835	0.963787	0.335153	1.35896	1.35896	0.715182		ENSG00000225506.2	1	47179248	47179249	0.262	rs2405915	3.99	rs6695624	0.0347	3.97	2.1762	409	14	enet	0.044	0.006	0.95852	0.3378	0.262	0.00452882	0.00383683	1.18035	0.23786	0.337927	3	0.952744		ENSG00000124466.8	19	43465659	43465660	0.2126	rs3213328	-3.76	rs2599437	0.0487	4.14	-0.97188	335	1	top1	0.049	0.0032	-0.97188	0.33111	0.2126	-0.00337017	0.00405907	-0.830283	0.406379	5.77318	3	0.123182
ENSG00000138363.14	2	215311816	215311817	0.6617	rs1250252	2.62	rs16853834	0.300344	7.43	-1.41199	468	468	susie	0.33	1.6e-15	-1.33962	0.180369	0.6617	-0.00224635	0.00235591	-0.953495	0.340339	0.143958	3	0.986085		ENSG00000117222.13	1	205122014	205122015	0.1892	rs2802854	-2.62	rs2369526	0.0829	-4.59	1.43964	594	1	top1	0.083	3.6e-05	-1.43964	0.149968	0.1892	-0.00883888	0.0045932	-1.92434	0.0543119	4.37259	4.37259	0.22394		ENSG00000178950.16	4	932372	932373	0.152	rs4419429	-3.4	rs6832751	0.00829	-4.04	1.2601	416	4	lasso	0.034	0.014	-0.95824	0.33794	0.152	-0.00716938	0.00522145	-1.37306	0.169733	4.7593	3	0.190295		ENSG00000198860.11	1	184051676	184051677	0.2993	rs789181	-2.63	rs1409814	0.176	5.37	-0.97153	502	1	top1	0.18	2.9e-08	-0.97153	0.33129	0.2993	-0.00197375	0.00345093	-0.571946	0.567358	0.528045	3	0.912688
ENSG00000255693.1	12	64883393	64883394	0.2775	rs7962498	2.62	rs7311657	0.217554	-6.09	1.3384	322	1	top1	0.22	4.5e-10	-1.33839	0.18077	0.2775	-0.00448907	0.00365376	-1.22862	0.219216	0.330783	3	0.954139		ENSG00000163995.19	4	8158831	8158832	0.2485	rs17202499	-3.63	rs4696668	0.000237	3.29	0.60426	668	668	susie	0.049	0.0013	1.4396	0.14997	0.2485	0.00596436	0.00390992	1.52544	0.127149	1.49667	1.49667	0.683039		ENSG00000115761.15	2	10689986	10689987	0.2769	rs4807	3.26	rs9287721	0.076482	4.4	0.95805	624	1	top1	0.076	0.00036	0.958	0.338039	0.2769	0.00527331	0.00364534	1.44659	0.148012	2.6798	3	0.443671		ENSG00000249664.1	5	83013108	83013109	0.4256	rs11749713	3.14	rs4266384	0.27605	7.06	0.66881	394	394	susie	0.28	4.8e-13	0.9708	0.3316	0.4256	0.00130066	0.00283644	0.458555	0.646554	4.34366	3	0.226667
ENSG00000232112.3	3	48443847	48443848	0.3988	rs17647531	-3.42	rs898225	0.217	-6.44	-1.3497	255	255	susie	0.23	1.4e-10	1.33823	0.18082	0.3988	0.00312073	0.00302695	1.03098	0.30255	0.121476	3	0.989141		ENSG00000254614.2	11	65181685	65181686	0.61	rs17199860	-2.44	rs3953797	0.417975	-9.1	1.39046	327	10	lasso	0.44	3.3e-25	-1.43943	0.15	0.61	-0.0029121	0.00241251	-1.20708	0.2274	4.34813	4.34813	0.226244		ENSG00000143149.12	1	165698862	165698863	0.322	rs12562047	3.39	rs11804125	0.0095	-3.59	-0.9991	589	589	susie	0.059	0.0015	0.958	0.33806	0.322	0.00352222	0.00343902	1.02419	0.305744	3.11209	3	0.374665		ENSG00000217442.3	22	50562904	50562905	0.531	rs2516557	-3.5	rs131748	0.02421	3.78	-0.2889	302	37	enet	0.16	1.9e-07	-0.9691	0.3325	0.531	-0.00357259	0.00266046	-1.34284	0.179323	1.47716	3	0.687552
ENSG00000272674.3	5	141181398	141181399	0.4744	rs31874	-2.96	rs1528587	0.17978	-6.17	0.41908	445	6	lasso	0.25	1.8e-11	-1.33782	0.18095	0.4744	-0.00259745	0.00274501	-0.946243	0.344024	1.08482	3	0.78074		ENSG00000123179.13	13	49691474	49691475	0.763	rs7997798	2.51	rs716371	0.302073	-8.15	-1.0529	397	24	enet	0.5	4.8e-30	1.44036	0.15	0.763	0.00297975	0.00218176	1.36575	0.172016	1.12243	1.12243	0.771663		ENSG00000165055.15	7	128476728	128476729	0.2492	rs28954107	-3.19	rs10225988	0.032155	3.96	-1.21287	382	17	enet	0.075	0.00042	-0.95795	0.338086	0.2492	-0.00434267	0.00401362	-1.08198	0.279259	2.7017	3	0.439938		ENSG00000145198.14	3	184230428	184230429	0.6079	rs843369	2.45	rs902417	0.234	-6.42	-1.25341	497	497	susie	0.25	1.1e-11	0.9689	0.33257	0.6079	0.00199171	0.00231767	0.859358	0.390143	6.22059	3	0.101358
ENSG00000204650.14	17	45620327	45620328	0.1667	rs6503427	-2.54	rs17689471	0.164532	5.45	0.98611	90	20	enet	0.17	3.3e-08	1.33627	0.181459	0.1667	0.00755265	0.00450858	1.67517	0.0939003	6.18029	3	0.103161		ENSG00000235010.1	10	132185961	132185962	0.308	rs9419312	2.8	rs2814165	0.094524	5.03	1.43847	443	1	top1	0.095	1.1e-05	1.43847	0.1503	0.308	0.0050448	0.00346004	1.45802	0.144836	5.36938	5.36938	0.146663		ENSG00000105668.7	19	35666515	35666516	0.21	rs10417830	-2.88	rs11882996	0.020546	3.98	0.95742	450	1	top1	0.021	0.044	0.95742	0.338353	0.21	-0.000384062	0.00412459	-0.0931153	0.925812	0.629524	3	0.889641		ENSG00000183785.14	22	18110330	18110331	0.23	rs2234338	-2.83	rs2289718	-0.00472	-3.56	-0.4621	323	39	enet	0.0029	0.23	0.969	0.3326	0.23	0.00311013	0.00385319	0.807157	0.419576	2.86742	3	0.412521
ENSG00000272361.2	7	16594223	16594224	0.5148	rs1674809	-2.87	rs543387	0.004626	4.73	-1.18353	632	31	enet	0.19	8.3e-09	-1.3355	0.18171	0.5148	-0.0021397	0.00265475	-0.805987	0.42025	1.10109	3	0.776811		ENSG00000189144.13	19	37817299	37817300	0.1223	rs705507	-3.72	rs1038084	0.041144	4.53	-2.01471	325	325	susie	0.05	0.0012	-1.4381	0.150405	0.1223	-0.00798878	0.00578656	-1.38058	0.16741	2.47201	2.47201	0.480371		ENSG00000272172.1	8	143290620	143290621	0.2388	rs13258375	-2.23	rs2450771	0.060525	4.31	-1.07892	379	5	lasso	0.071	0.00056	-0.95703	0.33855	0.2388	-0.00281349	0.00383644	-0.733359	0.46334	1.01947	3	0.796541		ENSG00000233266.1	2	54051333	54051334	0.1961	rs6713523	2.8	rs6751105	0.119	5.04	1.0534	451	7	lasso	0.14	9.5e-07	0.96847	0.33281	0.1961	0.00345804	0.00420437	0.822486	0.4108	1.64466	3	0.649307
ENSG00000164751.14	8	77001043	77001044	0.1904	rs2733727	2.74	rs13248273	0.014661	3.78	0.99264	351	5	lasso	0.021	0.04	1.33358	0.18234	0.1904	0.00544121	0.0043516	1.25039	0.211156	1.84568	3	0.605044		ENSG00000163382.11	1	156591761	156591762	0.381	rs11264467	2.45	rs12567958	0.348	-8.25	1.43792	439	1	top1	0.35	3.3e-19	-1.43792	0.150456	0.381	-0.00523789	0.00311109	-1.68362	0.0922554	0.649705	0.649705	0.884965		ENSG00000272505.1	8	10486806	10486807	0.5232	rs7000276	3.16	rs17767186	0.160202	6.17	-0.47941	709	13	lasso	0.31	5e-14	-0.95525	0.33945	0.5232	-0.00320342	0.00274813	-1.16567	0.243747	1.27668	3	0.734679		ENSG00000126698.10	1	28233024	28233025	0.1486	rs2236074	1.87	rs2938867	0.08	-4.34	1.11445	251	251	susie	0.1	2.8e-05	-0.96742	0.33333	0.1486	-0.00218761	0.0048484	-0.451201	0.651845	4.18153	3	0.242518
ENSG00000177370.4	17	997116	997117	0.371	rs3786066	3.12	rs3744750	0.20986	6.1	-1.33323	437	1	top1	0.21	9.7e-10	-1.33323	0.182456	0.371	-0.00454672	0.00312004	-1.45726	0.145044	1.50975	3	0.680021		ENSG00000125630.15	2	112541914	112541915	0.5672	rs3783516	2.44	rs3789724	0.409986	8.88	-1.43675	394	1	top1	0.41	2.7e-23	-1.43675	0.15079	0.5672	-0.00436237	0.00267758	-1.62922	0.103267	3.07932	3.07932	0.379557		ENSG00000203546.7	14	31428187	31428188	0.312	rs1540425	4.03	rs7152230	0.11937	5.05	0.9437	307	307	susie	0.12	7.3e-06	0.953	0.3406	0.312	0.00396954	0.00329977	1.20298	0.228985	2.7712	3	0.428263		ENSG00000133466.13	22	37199384	37199385	0.526	rs5750457	2.74	rs229535	0.20194	-7.06	1.1097	646	11	enet	0.29	2.4e-13	-0.9647	0.3347	0.526	-0.00485226	0.00268237	-1.80895	0.0704595	12.3554	3	0.00625981
ENSG00000214174.8	17	64975575	64975576	0.3503	rs6504242	-2.55	rs35020254	0.253376	6.4	-1.33302	291	1	top1	0.25	1.1e-11	-1.33302	0.182526	0.3503	-0.00286049	0.00315407	-0.906918	0.36445	2.47092	3	0.48057		ENSG00000079739.15	1	63593275	63593276	0.2187	rs1341511	-3.37	rs7414489	0.0938	4.79	-1.06532	474	7	lasso	0.096	9.3e-06	-1.43669	0.150805	0.2187	-0.00370614	0.00392253	-0.944834	0.344744	3.93681	3.93681	0.268368		ENSG00000124116.18	20	45791931	45791932	0.4832	rs6073763	2.4	rs6124741	0.46437	-8.35	-0.95297	528	1	top1	0.46	5e-22	0.95297	0.3406	0.4832	0.00266253	0.00277219	0.960443	0.336832	2.8228	3	0.41976		ENSG00000224812.2	10	44959688	44959689	0.1584	rs12766803	3.15	rs4284362	0.124	4.68	-0.96458	454	1	top1	0.12	3.9e-06	-0.96458	0.334753	0.1584	-0.00416411	0.00466373	-0.892873	0.371925	4.47245	3	0.214761
ENSG00000139546.10	12	53500936	53500937	0.1934	rs2366148	2.13	rs12423895	0.092223	4.2	-1.3319	418	1	top1	0.092	6.5e-05	-1.33188	0.1829	0.1934	-0.00574872	0.00448635	-1.28138	0.20006	1.30889	3	0.727023		ENSG00000107819.13	10	101031233	101031234	0.1852	rs807047	2.65	rs2275382	0.196795	6.31	-1.43622	406	1	top1	0.2	1.1e-10	-1.43622	0.15094	0.1852	-0.00720484	0.00487608	-1.47759	0.139518	6.6585	6.6585	0.0836169		ENSG00000214842.5	2	17518438	17518439	0.1818	rs12473301	3.12	rs11096482	-0.006678	3.16	0.03672	412	412	susie	0.0011	0.28	0.9526	0.3408	0.1818	0.0042704	0.00458933	0.930506	0.352109	2.39288	3	0.494962		ENSG00000245685.6	4	189940270	189940271	0.234	rs7684487	1.76	rs2739586	0.064295	4.62	0.916	100	100	susie	0.093	6.6e-05	0.9638	0.335163	0.234	0.00527529	0.00400125	1.31841	0.187367	0.571689	3	0.902882
ENSG00000155542.11	5	56909259	56909260	0.5893	rs6450393	3.1	rs185220	0.5013	-8.86	1.33179	494	1	top1	0.5	2.1e-25	-1.33179	0.18293	0.5893	-0.00521726	0.00256932	-2.0306	0.042296	1.75822	3	0.624068		ENSG00000118729.11	1	115768780	115768781	0.133	rs1359759	-2.78	rs814988	0.0787	-4.16	1.43611	516	1	top1	0.079	5.7e-05	-1.43611	0.150971	0.133	-0.00537053	0.00507181	-1.0589	0.289646	2.83984	2.83984	0.416983		ENSG00000165650.11	10	117375466	117375467	0.4701	rs2255424	-3.29	rs363282	0.224375	-6.15	0.95184	538	1	top1	0.22	5.5e-10	-0.95184	0.3412	0.4701	-0.00136072	0.00273892	-0.49681	0.619323	3.43591	3	0.329171		ENSG00000183066.14	22	41998724	41998725	0.184	rs7286723	-2.4	rs6002560	0.0568	-4.41	1.0439	352	12	enet	0.072	0.0004	-0.9636	0.3353	0.184	-0.00493403	0.00447949	-1.10147	0.270691	3.63743	3	0.303371
ENSG00000225190.10	17	45490748	45490749	0.7602	rs6503427	-2.54	rs8072451	0.542868	-9.22	0.97741	159	30	enet	0.59	9.4e-32	-1.33173	0.182948	0.7602	-0.00381086	0.00218187	-1.7466	0.0807068	5.21987	3	0.156387		ENSG00000121691.4	11	34438924	34438925	0.2042	rs12226744	-2.94	rs12797274	0.053896	5.33	1.09738	604	22	enet	0.12	9.2e-07	1.43462	0.151	0.2042	0.00581666	0.00433353	1.34225	0.179516	1.99372	1.99372	0.573711		ENSG00000147408.14	8	19758028	19758029	0.3329	rs12334513	2.9	rs11785649	0.192284	6.03	1.62487	674	16	enet	0.24	1e-10	0.95139	0.34141	0.3329	0.00269136	0.00329112	0.817765	0.413492	3.23289	3	0.357092		ENSG00000277149.4	7	72828197	72828198	0.5125	rs7798868	-2.28	rs4483038	0.452514	8.51	0.938082	106	2	lasso	0.46	2.8e-22	0.96196	0.336068	0.5125	0.00226572	0.00263509	0.859827	0.389884	0.946443	3	0.814208
ENSG00000272034.1	11	17074743	17074744	0.246	rs740624	-3.44	rs2354863	0.164202	5.24	1.33062	485	1	top1	0.16	8.4e-08	1.33062	0.183313	0.246	0.00614174	0.00388179	1.58219	0.113606	7.08972	3	0.0690924		ENSG00000198774.4	12	85836569	85836570	0.0813	rs4460884	-2.23	rs7965726	0.043327	-4.31	-1.6984	297	297	susie	0.044	0.0022	1.43602	0.151	0.0813	0.00683714	0.00654713	1.0443	0.296349	3.93407	3.93407	0.268672		ENSG00000117748.9	1	27914745	27914746	0.178	rs2236074	1.87	rs17257252	0.167	5.26	0.95135	256	1	top1	0.17	1.2e-07	0.95135	0.34143	0.178	0.00331105	0.00461649	0.717222	0.473237	2.48997	3	0.477107		ENSG00000071967.11	2	171522246	171522247	0.4776	rs7566096	2.75	rs960748	0.125	-5.32	0.076	359	22	enet	0.19	1.1e-08	0.96189	0.336103	0.4776	0.0028864	0.00273771	1.05431	0.291739	2.36403	3	0.500365
ENSG00000183570.16	21	45643693	45643694	0.386	rs17272947	3.09	rs3945438	0.097651	-4.64	1.3305	484	1	top1	0.098	4e-05	-1.33047	0.18336	0.386	-0.00557378	0.00320041	-1.74158	0.0815815	0.655176	3	0.883693		ENSG00000159496.14	22	23688135	23688136	0.2639	rs6003970	-2.62	rs4820571	-0.005074	3.57	0.535184	473	34	enet	0.03	0.01	-1.4351	0.15127	0.2639	-0.00593936	0.00371744	-1.5977	0.11011	0.885127	0.885127	0.829016		ENSG00000133661.15	10	79982613	79982614	0.5888	rs4357631	-2.95	rs11201011	0.317055	-6.95	0.95095	305	1	top1	0.32	3.8e-14	-0.95095	0.3416	0.5888	-0.00205636	0.00250232	-0.821779	0.411203	0.131211	3	0.987845		ENSG00000131944.9	19	32972208	32972209	0.3305	rs8182598	2.95	rs751731	0.07	4.57	-0.92291	443	2	lasso	0.11	1e-05	-0.96179	0.33616	0.3305	-0.00331955	0.00333358	-0.995791	0.319352	1.01857	3	0.79676
ENSG00000261351.2	15	66490133	66490134	0.2552	rs1371781	-3.26	rs16949793	0.003036	-3.74	-1.15437	560	22	enet	0.062	0.00099	1.32978	0.18359	0.2552	0.00609758	0.00373643	1.63192	0.102695	2.22886	3	0.526287		ENSG00000141750.6	17	39225871	39225872	0.151	rs13755	-3.64	rs11657409	-0.000638	-3.29	-1.60544	377	377	susie	0.04	0.0034	1.43443	0.15145	0.151	0.00294012	0.00485783	0.605232	0.545025	1.1681	1.1681	0.760665		ENSG00000141759.14	18	80033948	80033949	0.149	rs12201	-2.43	rs4799113	0.13015	4.65	0.9504	281	1	top1	0.13	3.4e-06	0.9504	0.34191	0.149	0.00191696	0.00489588	0.391546	0.695394	2.00755	3	0.570842		ENSG00000144231.10	2	127858156	127858157	0.1414	rs10178365	2.51	rs800861	0.0978	4.73	-0.9611	368	1	top1	0.098	4.2e-05	-0.96112	0.336493	0.1414	-0.00243464	0.00496598	-0.490264	0.623947	2.46995	3	0.480746
ENSG00000249476.1	5	109326368	109326369	0.3976	rs6594370	-2.7	rs2963017	0.20805	6.99	1.4646	371	16	enet	0.3	1.1e-13	1.32975	0.1836	0.3976	0.00302833	0.00293565	1.03157	0.302273	3.81692	3	0.281925		ENSG00000238105.7	12	100173194	100173195	0.1776	rs11110390	-2.5	rs11110252	0.202576	6.25	1.4341	336	1	top1	0.2	5.5e-11	1.43411	0.15154	0.1776	0.00599549	0.00460364	1.30234	0.192801	0.0945596	0.0945596	0.992482		ENSG00000169371.13	15	75626468	75626469	0.1878	rs1565496	2.27	rs8027749	0.130842	-5.13	-0.99556	219	219	susie	0.15	7.7e-07	0.9502	0.34199	0.1878	0.00354391	0.00430838	0.822561	0.410758	1.37911	3	0.710439		ENSG00000122085.16	2	241102331	241102332	0.4419	rs4344930	3.36	rs2041083	0.193	-6.25	0.2321	444	4	lasso	0.27	1.6e-12	-0.96006	0.337023	0.4419	-0.00335989	0.00303303	-1.10777	0.267963	2.86929	3	0.41222
ENSG00000182150.15	9	95875977	95875978	0.2849	rs10991145	3.34	rs816685	0.148751	5.25	-1.36688	524	524	susie	0.15	3.5e-07	-1.32947	0.18369	0.2849	-0.00870331	0.00413545	-2.10456	0.0353297	4.74274	3	0.191634		ENSG00000237370.1	2	3604241	3604242	0.5128	rs7589966	-3.21	rs2071639	0.492632	9.71	1.43233	580	580	susie	0.5	7.2e-30	1.43365	0.151671	0.5128	0.00266576	0.00271489	0.981904	0.326147	0.898634	0.898634	0.825757		ENSG00000163389.10	3	119468937	119468938	0.4122	rs1403526	2.63	rs17203132	0.213405	5.73	0.7176	511	511	susie	0.22	9.2e-10	0.94953	0.342	0.4122	0.00208638	0.00293041	0.711974	0.476481	0.520112	3	0.914451		ENSG00000164818.15	7	726977	726978	0.2746	rs12720007	2.23	rs4495324	0.101434	4.46	0.959271	293	1	top1	0.1	3e-05	0.95927	0.337422	0.2746	0.00308983	0.00382126	0.808589	0.418752	6.37253	3	0.0948277
ENSG00000260922.1	16	77234876	77234877	0.2297	rs8051539	-3.21	rs17619850	0.168164	6.08	1.427	747	747	susie	0.21	1.4e-09	1.32913	0.1838	0.2297	0.00360307	0.00407678	0.883803	0.376803	4.37533	3	0.223684		ENSG00000198039.11	7	64870171	64870172	0.1412	rs6978652	3.59	rs13223327	0.0565	-4.68	1.12927	263	38	enet	0.066	0.00022	-1.43336	0.15176	0.1412	-0.00969595	0.00532653	-1.82031	0.0687115	3.32802	3.32802	0.343762		ENSG00000271662.1	3	195651471	195651472	0.3481	rs9827840	-3.27	rs6773702	0.105432	-4.88	0.9486	290	1	top1	0.11	3e-05	-0.94863	0.343	0.3481	-0.00341936	0.0033919	-1.0081	0.313408	2.9116	3	0.405457		ENSG00000232450.1	1	113699630	113699631	0.2048	rs12030900	2.86	rs2040041	-0.00544	3.56	-1.0785	484	484	susie	0.024	0.03	-0.95884	0.33764	0.2048	-0.00580229	0.00445013	-1.30385	0.192286	2.41701	3	0.490477
ENSG00000187024.13	9	127724754	127724755	0.2097	rs2246011	-3.01	rs2256139	0.179878	5.67	1.32937	370	8	lasso	0.19	5e-09	1.32898	0.18385	0.2097	0.00420948	0.00416586	1.01047	0.31227	3.15646	3	0.368125		ENSG00000140465.13	15	74725609	74725610	0.0898	rs16972486	2.71	rs9672559	0.072484	4.5	1.43318	345	1	top1	0.072	0.00011	1.43318	0.15181	0.0898	0.0106714	0.00648246	1.64619	0.099724	2.52397	2.52397	0.470974		ENSG00000260261.1	3	195952694	195952695	0.1864	rs9827840	-3.27	rs6773702	0.002036	-3.68	0.9486	284	1	top1	0.002	0.26	-0.94863	0.343	0.1864	-0.00467277	0.00463525	-1.00809	0.313409	2.9116	3	0.405457		ENSG00000270696.1	2	75660461	75660462	0.2024	rs17010840	-3.58	rs4853169	0.0724	4.96	-1.0763	536	13	enet	0.11	1.1e-05	-0.95831	0.337906	0.2024	-0.00223225	0.00411395	-0.542605	0.587402	3.50424	3	0.320213
ENSG00000176593.7	19	58002060	58002061	0.319	rs4801239	2.07	rs11669327	0.268005	6.6	-1.32849	448	1	top1	0.27	2.3e-12	-1.32849	0.18402	0.319	-0.00506752	0.00354447	-1.4297	0.152804	6.57851	3	0.086617		ENSG00000149179.13	11	46936688	46936689	0.2002	rs6485690	-3.19	rs7928445	0.053915	-3.97	-2.87775	281	18	lasso	0.1	3.4e-06	1.43265	0.152	0.2002	0.00615599	0.00420524	1.46388	0.143226	2.43106	2.43106	0.487879		ENSG00000111670.14	12	101830937	101830938	0.2127	rs17031746	-2.94	rs2108694	-0.0067	3.36	0.57885	454	454	susie	0.012	0.095	0.94772	0.34327	0.2127	0.00157715	0.00407464	0.387066	0.698707	7.70599	3	0.0524953		ENSG00000169371.13	15	75626468	75626469	0.1629	rs1565496	2.27	rs8027749	0.125569	-4.97	-0.995559	220	220	susie	0.13	2.1e-06	0.958088	0.338	0.1629	0.00398128	0.00463485	0.858988	0.390347	1.21128	3	0.7503
ENSG00000124570.17	6	2972164	2972165	0.567	rs1885300	-2.67	rs7743193	0.211453	-6.26	-1.32842	675	1	top1	0.21	8.3e-10	1.32842	0.18404	0.567	0.00088551	0.00247792	0.357361	0.720822	4.03569	3	0.257635		ENSG00000144224.16	2	135741618	135741619	0.1604	rs4954561	-2.19	rs6745996	-0.001922	-3.13	-0.3481	243	243	susie	0.025	0.017	1.43196	0.152154	0.1604	0.00833308	0.00464577	1.79369	0.0728626	6.91142	6.91142	0.0747753		ENSG00000227191.8	7	38249571	38249572	0.7511	rs2116667	-3.81	rs2109364	0.466524	-8.54	-0.97188	644	644	susie	0.48	1.1e-22	0.94703	0.343622	0.7511	0.00210349	0.00219311	0.959139	0.337489	2.57475	3	0.461933		ENSG00000244119.1	3	101712471	101712472	0.4113	rs3846094	4.33	rs7629753	0.464	8.57	-1.25067	330	330	susie	0.5	6.4e-25	-0.958	0.33805	0.4113	-0.000295905	0.00292202	-0.101267	0.919338	6.61557	3	0.0852144
ENSG00000152457.17	10	14954431	14954432	0.2816	rs11517377	-3.1	rs7922341	0.006144	3.8	1.38906	549	4	lasso	0.015	0.068	1.3283	0.1841	0.2816	0.00541169	0.00387292	1.39731	0.162319	3.66491	3	0.299995		ENSG00000232642.1	2	24175004	24175005	0.2216	rs10185445	2.41	rs7603997	0.075186	5.01	1.09595	282	282	susie	0.12	5.6e-07	1.43189	0.152174	0.2216	0.00423577	0.00417236	1.0152	0.310012	3.85493	3.85493	0.277561		ENSG00000106733.20	9	75088216	75088217	0.8668	rs808906	-3.91	rs6560421	0.362	-8.28	1.20494	441	36	enet	0.53	2.1e-26	-0.94689	0.34369	0.8668	-0.00177884	0.00199226	-0.892872	0.371926	2.65366	3	0.44816		ENSG00000182534.13	17	76711015	76711016	0.7374	rs8070840	-2.95	rs1005645	0.26192	7.3	0.4896	523	28	enet	0.54	4.8e-28	0.95799	0.33807	0.7374	0.00196337	0.00210199	0.934056	0.350275	10.2664	3	0.0164323
ENSG00000138185.18	10	95711778	95711779	0.2762	rs3176893	-3.25	rs12773566	0.028798	3.53	-1.26534	506	6	lasso	0.071	0.00044	-1.32836	0.1841	0.2762	-0.00509317	0.00348129	-1.46301	0.143465	7.55935	3	0.056053		ENSG00000109775.10	4	185425984	185425985	0.5795	rs6858040	2.89	rs12500107	0.395	-8.66	1.49968	547	6	lasso	0.41	4e-23	-1.4308	0.15248	0.5795	-0.00383092	0.00254128	-1.50748	0.131688	1.35682	1.35682	0.715686		ENSG00000259129.5	14	47795091	47795092	0.356	rs1815638	-2.17	rs4898589	0.13162	5.14	1.0063	449	449	susie	0.14	9.8e-07	0.9464	0.344	0.356	0.0017158	0.00320109	0.536006	0.591955	3.53698	3	0.315998		ENSG00000125877.12	20	3208867	3208868	0.3536	rs6133043	-2.33	rs11697114	0.289403	-6.79	-0.9547	435	435	susie	0.29	2e-13	0.9579	0.3381	0.3536	0.00143777	0.003154	0.455857	0.648493	0.897521	3	0.826026
ENSG00000280255.1	7	26538377	26538378	0.8271	rs1013884	3.64	rs1013688	0.593808	-9.66	0.81755	451	44	enet	0.61	1.7e-33	-1.3279	0.18421	0.8271	-0.00321028	0.00198797	-1.61485	0.106343	7.39086	3	0.06043		ENSG00000276805.2	10	38403188	38403189	0.4096	rs11011413	2.02	rs11593325	0.035006	4.67	-0.78696	128	45	enet	0.12	5.7e-07	-1.43072	0.15251	0.4096	-0.00301368	0.00300924	-1.00148	0.316596	1.57763	1.57763	0.664474		ENSG00000134201.10	1	109712254	109712255	0.716	rs7536291	3.55	rs1360513	0.355	-7.65	-0.72689	436	30	enet	0.48	7.1e-23	0.94591	0.34419	0.716	0.00172547	0.00229299	0.752499	0.451751	2.38177	3	0.497037		ENSG00000197915.5	1	152224192	152224193	0.5822	rs12727170	-3.24	rs1552991	0.189	-5.96	1.36292	382	382	susie	0.2	2.8e-09	-0.95743	0.33835	0.5822	-0.00331269	0.00250965	-1.31998	0.186842	4.43014	3	0.218607
ENSG00000182230.11	5	176060688	176060689	0.2138	rs2084763	-3.31	rs17078193	0.07971	-4.88	-1.64545	310	4	lasso	0.13	2.6e-06	1.32757	0.18432	0.2138	0.00617963	0.0043314	1.4267	0.153665	4.82332	3	0.185201		ENSG00000119231.10	3	196867855	196867856	0.2451	rs5016648	-3.28	rs4916446	0.07877	4.85	-1.43019	429	1	top1	0.079	5.7e-05	-1.43019	0.152662	0.2451	-0.00219754	0.00377922	-0.581481	0.560917	0.973222	0.973222	0.807731		ENSG00000177200.16	16	53055032	53055033	0.2552	rs12925035	-2.38	rs1833207	-0.00627	-3.2	0.30804	396	12	lasso	0.0042	0.2	-0.94477	0.34478	0.2552	-0.00302026	0.00382785	-0.789024	0.430098	1.65392	3	0.647226		ENSG00000253549.5	8	85464914	85464915	0.4719	rs13257749	-2.17	rs11985733	0.225394	-6.37	0.9079	186	186	susie	0.31	1.8e-14	-0.9574	0.33835	0.4719	-0.00418867	0.00281104	-1.49008	0.136203	3.43575	3	0.329191
ENSG00000050748.17	5	180292098	180292099	0.3145	rs17079867	-3.01	rs6896886	0.09757	-4.58	-1.32597	439	1	top1	0.098	4e-05	1.32597	0.18485	0.3145	0.00528465	0.00329016	1.6062	0.10823	3.29513	3	0.348321		ENSG00000085999.11	1	46247687	46247688	0.3737	rs12410307	2.95	rs4660344	0.216	6.66	1.42899	335	1	top1	0.22	1.1e-11	1.42899	0.153008	0.3737	0.00427583	0.00306029	1.3972	0.162354	3.96935	3.96935	0.264792		ENSG00000135678.11	12	68971569	68971570	0.2668	rs1144953	2.35	rs17106030	0.0578	-4.62	-0.47838	464	6	lasso	0.094	7.8e-05	0.94467	0.34483	0.2668	0.00356156	0.00363708	0.979235	0.327464	7.36959	3	0.0610057		ENSG00000115665.8	2	107986522	107986523	0.1856	rs41323944	-2.11	rs2033166	0.0911	4.65	0.9796	352	15	enet	0.11	9.2e-06	0.95718	0.338477	0.1856	0.00799998	0.00460912	1.73568	0.0826199	3.03568	3	0.386157
ENSG00000260259.1	16	89686568	89686569	0.1751	rs1045814	-2.92	rs3096299	0.008942	-3.83	-0.98592	416	416	susie	0.083	0.00015	1.3237	0.1856	0.1751	0.00400193	0.00463436	0.863535	0.387844	1.03492	3	0.792804		ENSG00000236682.1	2	127389129	127389130	0.604	rs12151780	2.43	rs4150506	0.569965	10.35	1.3782	438	438	susie	0.57	3.2e-36	1.4286	0.15312	0.604	0.00233863	0.00246838	0.947436	0.343417	1.20831	1.20831	0.751012		ENSG00000134324.11	2	11677594	11677595	0.727	rs12479227	3.11	rs3795974	0.299388	-6.88	-0.94445	505	1	top1	0.3	2.6e-13	0.9445	0.344937	0.727	0.003372	0.00238246	1.41534	0.156969	2.25058	3	0.522054		ENSG00000226266.6	2	159712434	159712435	0.3028	rs3749117	2.24	rs12991516	0.0665	4.09	-0.9571	468	1	top1	0.067	0.00067	-0.95712	0.338505	0.3028	-0.00864171	0.00400977	-2.15516	0.0311491	3.29924	3	0.347749
ENSG00000148798.10	10	103277162	103277163	0.1233	rs2047037	3.2	rs11191494	0.022522	-3.8	0.76982	359	359	susie	0.033	0.013	-1.32319	0.1858	0.1233	-0.00723695	0.00546924	-1.32321	0.185765	0.998332	3	0.801656		ENSG00000138175.8	10	102714406	102714407	0.3123	rs17115171	2.62	rs284855	0.10307	5.45	0.80847	365	30	enet	0.26	5.9e-14	1.42851	0.15314	0.3123	0.00654297	0.00338762	1.93144	0.053429	3.71828	3.71828	0.293536		ENSG00000271943.1	3	27638314	27638315	0.3069	rs7615484	2.93	rs2642911	0.013102	3.95	-1.3421	424	5	lasso	0.038	0.0093	-0.9452	0.345	0.3069	-0.00298283	0.00346856	-0.859962	0.38981	0.165756	3	0.982918		ENSG00000171160.17	10	97633499	97633500	0.612	rs11189465	-2.79	rs3814556	0.195	-6.02	0.95678	470	1	top1	0.2	4.7e-09	-0.95678	0.338681	0.612	-0.00120944	0.00237592	-0.509043	0.610722	3.38472	3	0.336025
ENSG00000183066.14	22	41998724	41998725	0.308	rs7286723	-2.4	rs739296	0.13708	-5.55	1.39403	352	36	enet	0.2	2.1e-09	-1.3231	0.1858	0.308	-0.00576093	0.00348606	-1.65256	0.0984201	4.95114	3	0.17541		ENSG00000180347.13	7	31514070	31514071	0.3229	rs1558434	2.82	rs4723083	0.255	-7.32	1.38331	600	600	susie	0.26	2.7e-14	-1.4284	0.15318	0.3229	-0.00553347	0.00345027	-1.60378	0.108763	0.538778	0.538778	0.910293		ENSG00000106565.17	7	150801359	150801360	0.3303	rs1524334	3.33	rs12374823	0.034344	-4.08	-0.34699	528	10	lasso	0.058	0.0017	-0.94305	0.345657	0.3303	-0.00203654	0.00324439	-0.627712	0.530192	1.69858	3	0.63725		ENSG00000245648.1	12	10363768	10363769	0.228	rs2607901	-2.12	rs2734440	0.0254	4.32	-0.395	507	13	enet	0.041	0.0063	-0.9564	0.33887	0.228	-0.00202774	0.0038488	-0.526851	0.598297	8.59514	3	0.0351873
ENSG00000249087.6	1	23368996	23368997	0.1802	rs12746273	-2.08	rs3753250	0.075065	-4.35	-1.07047	310	310	susie	0.082	0.00017	1.3224	0.186034	0.1802	0.00625443	0.00455818	1.37213	0.170022	2.31793	3	0.509095		ENSG00000176386.8	9	113273437	113273438	0.3062	rs10981621	-2.62	rs10817474	0.25442	-7.01	-1.42799	608	1	top1	0.25	9.5e-14	1.428	0.153294	0.3062	0.00353877	0.00344773	1.02641	0.3047	3.55842	3.55842	0.313263		ENSG00000179698.13	8	144107725	144107726	0.597	rs6988451	-2.5	rs13264654	0.346682	7.23	-0.86249	264	6	lasso	0.36	2.1e-16	-0.94287	0.34575	0.597	0.00189552	0.00250196	0.757615	0.448681	2.5984	3	0.457771		ENSG00000113621.14	5	134873802	134873803	0.3292	rs6896456	1.84	rs3733897	0.06563	4.64	0.74379	344	19	enet	0.13	2.1e-06	0.95576	0.3392	0.3292	0.00309709	0.00330734	0.93643	0.349052	1.27026	3	0.736206
ENSG00000239219.2	3	169966633	169966634	0.5523	rs7638569	-2.68	rs13315158	0.442	8.62	1.3062	394	394	susie	0.47	4.5e-23	1.32144	0.18635	0.5523	0.00477834	0.00274914	1.73812	0.082189	2.79355	3	0.424562		ENSG00000089022.13	12	111843102	111843103	0.2812	rs2239196	1.65	rs1468251	0.112934	-5.01	0.6029	202	25	lasso	0.16	5.5e-09	-1.42776	0.15336	0.2812	-0.0040573	0.00357121	-1.13611	0.255909	2.80436	2.80436	0.422782		ENSG00000152292.16	2	85418720	85418721	0.3404	rs10192927	-2.95	rs10460585	0.075193	-5.23	0.95794	457	14	enet	0.11	2.8e-05	-0.9423	0.346034	0.3404	-0.000687905	0.00320477	-0.214651	0.83004	4.57471	3	0.205722		ENSG00000108883.12	17	44899661	44899662	0.1158	rs17546822	-3.54	rs9904512	-0.000534	-3.74	1.54203	367	8	lasso	0.014	0.074	-0.95496	0.3396	0.1158	-0.00358617	0.00563299	-0.636637	0.524361	0.884823	3	0.829089
ENSG00000198604.10	14	34862321	34862322	0.292	rs12436083	2.37	rs8017225	0.03518	4.21	-1.16425	361	21	enet	0.14	6.1e-07	-1.32102	0.18649	0.292	-0.00358583	0.00321817	-1.11424	0.265174	17.4571	3	0.000569098		ENSG00000100105.17	22	31346231	31346232	0.1014	rs11089495	-3.22	rs9609263	0.063599	3.74	-1.42757	338	1	top1	0.064	0.00028	-1.4276	0.15342	0.1014	-0.0027127	0.00590261	-0.459576	0.64582	2.26209	2.26209	0.519823		ENSG00000274828.1	18	79679357	79679358	0.501	rs12458154	2.63	rs2680752	0.30429	-6.77	-0.5728	414	414	susie	0.31	8.9e-14	0.9422	0.34611	0.501	0.00123716	0.00262004	0.472193	0.636789	6.08515	3	0.10754		ENSG00000280143.1	11	117206356	117206357	0.2168	rs11216393	2.82	rs7396835	0.097081	-4.85	-1.23878	532	6	lasso	0.13	1.9e-06	0.955	0.33962	0.2168	0.0029072	0.00412584	0.704632	0.481039	1.20006	3	0.752991
ENSG00000235358.1	1	41242372	41242373	0.1872	rs12024263	-3.37	rs2275931	0.082122	-4.78	1.58928	427	427	susie	0.11	1.6e-05	-1.31924	0.187088	0.1872	-0.00646801	0.00436204	-1.48279	0.138129	1.66684	3	0.644332		ENSG00000268401.1	19	46027653	46027654	0.723	rs8101424	-3.24	rs12459743	0.522028	-9.9	-1.90562	412	17	enet	0.55	2.1e-34	1.42733	0.153485	0.723	0.00403091	0.00238424	1.69065	0.0909045	0.64613	0.64613	0.885795		ENSG00000147535.16	8	38269242	38269243	0.1518	rs17435276	-3	rs16887244	-0.00635	3.21	-2.23063	287	287	susie	0.047	0.0044	-0.94181	0.34629	0.1518	-0.00607733	0.00510518	-1.19042	0.23388	2.32455	3	0.507835		ENSG00000136059.14	3	37988058	37988059	0.2582	rs7636734	3.5	rs9875248	0.224	-6.03	0.95476	416	1	top1	0.22	2.5e-10	-0.9548	0.3397	0.2582	-0.00329004	0.00377708	-0.871053	0.383725	0.0793725	3	0.994192
ENSG00000151164.18	12	110503805	110503806	0.1131	rs11064860	3.37	rs11064896	0.003727	-3.29	1.8778	237	237	susie	0.058	0.0014	1.31903	0.18716	0.1131	0.0124177	0.00610997	2.03237	0.042116	0.999702	3	0.801324		ENSG00000153989.7	6	117675501	117675502	0.3355	rs9374640	2.25	rs2498586	0.10929	4.82	1.42669	423	1	top1	0.11	2.1e-06	1.42669	0.15367	0.3355	0.0046786	0.00338903	1.38051	0.167428	6.27376	6.27376	0.0990249		ENSG00000187624.8	17	410326	410327	0.5235	rs910924	-3	rs11150882	0.344	7.23	0.94146	326	1	top1	0.34	1.9e-15	0.94146	0.34647	0.5235	0.0024277	0.00260092	0.933401	0.350613	1.20536	3	0.751719		ENSG00000164306.10	4	184649612	184649613	0.331	rs6844558	2.87	rs12108497	0.096273	5.25	1.028	575	6	lasso	0.11	1.1e-05	0.9544	0.3399	0.331	0.0047522	0.00362736	1.3101	0.190163	6.12416	3	0.105723
ENSG00000105204.13	19	39834200	39834201	0.292	rs12980535	3.42	rs3810386	0.139882	4.95	-1.31877	406	1	top1	0.14	8.3e-07	-1.31877	0.18725	0.292	-0.00520216	0.00344305	-1.51092	0.130809	3.29344	3	0.348557		ENSG00000072274.12	3	196082188	196082189	0.2355	rs5016648	-3.28	rs4927866	0.029631	4.06	-0.6096	290	9	enet	0.064	0.00028	-1.42664	0.153684	0.2355	-0.00498851	0.00404646	-1.23281	0.217647	0.900336	0.900336	0.825347		ENSG00000186020.12	19	36589700	36589701	0.267	rs12976232	-3.17	rs2278168	0.051358	-4.51	-1.70817	303	18	enet	0.054	0.0025	0.9411	0.346653	0.267	-0.000631317	0.00365842	-0.172566	0.862993	1.54599	3	0.671698		ENSG00000283361.1	13	114179237	114179238	0.3001	rs7330442	2.29	rs7995986	0.133163	5.17	-0.4181	234	20	enet	0.2	2.8e-09	-0.9537	0.3402	0.3001	-0.00434813	0.00354678	-1.22594	0.220223	0.028073	3	0.998759
ENSG00000010539.11	16	3236220	3236221	0.2976	rs6501170	2.85	rs186493	0.105777	5.05	-0.44558	393	11	lasso	0.18	1.4e-08	-1.31854	0.18732	0.2976	-0.00372377	0.00359747	-1.03511	0.300619	1.31309	3	0.726026		ENSG00000279875.1	12	48189348	48189349	0.13	rs4334089	2.09	rs7487682	0.024279	-3.82	1.2301	518	518	susie	0.04	0.0034	-1.42402	0.15444	0.13	-0.00714634	0.00527435	-1.35492	0.175442	2.2194	2.2194	0.528138		ENSG00000137494.13	11	83193794	83193795	0.2756	rs11233501	-2.53	rs513438	0.12468	4.84	1.17259	401	401	susie	0.15	4.4e-07	0.94084	0.34678	0.2756	0.00496601	0.00381919	1.30028	0.193506	2.33053	3	0.506698		ENSG00000133958.13	14	93333218	93333219	0.223	rs8019022	2.99	rs17129086	0.04472	4.14	0.9698	408	408	susie	0.069	0.00056	0.9538	0.34021	0.223	0.00162575	0.00398427	0.408042	0.683243	7.28459	3	0.0633595
ENSG00000267302.5	17	59964831	59964832	0.2155	rs9907660	4.11	rs7210832	0.130992	5.14	0.54501	243	8	lasso	0.15	2.1e-07	1.31831	0.187399	0.2155	0.00371428	0.00413369	0.898538	0.368899	1.37563	3	0.711257		ENSG00000186715.10	1	16770236	16770237	0.3943	rs2977313	-2.08	rs7513616	0.244	-7.43	-1.74345	292	292	susie	0.27	8.8e-15	1.42381	0.154502	0.3943	0.00276403	0.00300043	0.92121	0.356941	0.871428	0.871428	0.832317		ENSG00000072609.17	12	132909185	132909186	0.2761	rs11614654	2.43	rs12426943	0.0903	4.65	0.18159	233	36	enet	0.11	1.8e-05	0.93965	0.34739	0.2761	0.00198006	0.00366139	0.540795	0.588649	1.31232	3	0.726209		ENSG00000197841.14	19	34734154	34734155	0.2498	rs2305746	-2.43	rs10417707	0.146	5.93	0.02396	426	5	lasso	0.25	1.7e-11	0.95315	0.34051	0.2498	0.00496698	0.0040068	1.23964	0.21511	3.98918	3	0.262635
ENSG00000273270.1	7	128531068	128531069	0.2379	rs28954107	-3.1	rs13224451	0.063411	4.54	-1.56914	363	363	susie	0.069	0.00052	-1.3183	0.1874	0.2379	-0.00631996	0.0038608	-1.63696	0.10164	3.66685	3	0.299759		ENSG00000011105.12	12	3077354	3077355	0.3872	rs10848822	-3.02	rs7973427	0.067618	4.39	1.0504	561	11	lasso	0.1	6.1e-06	1.42371	0.15453	0.3872	0.0050809	0.00300272	1.6921	0.0906269	4.53888	4.53888	0.208848		ENSG00000225756.1	9	133657312	133657313	0.2849	rs4962046	-2.54	rs2097628	0.138	-5.88	-1.53648	587	4	lasso	0.2	4.5e-09	0.9396	0.34742	0.2849	0.00575398	0.00379726	1.5153	0.129697	1.52319	3	0.676927		ENSG00000233396.7	1	146052565	146052566	0.4344	rs2274619	2.21	rs4970862	0.149	-5.38	1.22151	107	27	enet	0.19	1e-08	-0.95283	0.34068	0.4344	-0.00256185	0.00286533	-0.894087	0.371275	5.63347	3	0.13087
ENSG00000243176.5	3	157175268	157175269	0.1468	rs16827988	-1.98	rs6799302	0.0217	3.56	0.4484	416	416	susie	0.028	0.02	1.31823	0.18743	0.1468	0.00570089	0.00486342	1.1722	0.241118	5.42466	3	0.143215		ENSG00000231439.4	16	22909	22910	0.8965	rs11860497	2.67	rs8466	0.263805	-7.15	0.40699	224	224	susie	0.54	1e-33	-1.42265	0.15484	0.8965	-0.00209632	0.00205222	-1.02149	0.307022	3.01148	3.01148	0.389859		ENSG00000122025.14	13	28100591	28100592	0.278	rs9512817	-2.5	rs6491248	0.19371	5.57	0.9375	523	1	top1	0.19	1e-08	0.9375	0.34853	0.278	0.0029385	0.00362527	0.810559	0.417619	1.73862	3	0.628382		ENSG00000160352.15	19	21082158	21082159	0.2817	rs7250987	2.47	rs6511201	0.118	5.32	1.0702	276	276	susie	0.12	4.1e-06	0.95267	0.34076	0.2817	0.0022146	0.00356653	0.62094	0.534639	0.46018	3	0.927548
ENSG00000148341.17	9	129028302	129028303	0.394	rs17440384	2.62	rs2280844	0.086573	4.39	0.91814	343	17	lasso	0.1	2.8e-05	1.31817	0.18745	0.394	0.00499944	0.00321137	1.55679	0.11952	1.31821	3	0.724814		ENSG00000120896.13	8	22544985	22544986	0.2812	rs8192336	-3.26	rs2449346	0.0428	-4.82	0.32557	528	46	enet	0.15	1.5e-08	-1.42242	0.1549	0.2812	-0.00453944	0.0035964	-1.26222	0.20687	0.542452	0.542452	0.909471		ENSG00000235314.1	7	44039170	44039171	0.2045	rs2268576	2.32	rs10228823	0.181988	-5.64	-0.89445	345	345	susie	0.19	1.1e-08	0.93742	0.348541	0.2045	0.00154607	0.00418269	0.369634	0.711655	1.03262	3	0.79336		ENSG00000188672.17	1	25430191	25430192	0.4266	rs11249217	2.58	rs4649084	0.287	-7	0.50639	376	376	susie	0.31	2.6e-14	-0.9525	0.34084	0.4266	-0.00105174	0.00292129	-0.360025	0.718828	3.46995	3	0.32468
ENSG00000255621.1	12	13008094	13008095	0.4557	rs1030056	3.62	rs6488578	0.052591	-5.18	0.46	594	594	susie	0.3	9.9e-14	-1.31731	0.18773	0.4557	-0.00169815	0.00275926	-0.615438	0.538266	2.39234	3	0.495063		ENSG00000101198.14	20	63272693	63272694	0.5858	rs6011670	-2.77	rs2273487	0.347	8.16	1.73008	493	493	susie	0.39	6.2e-22	1.42168	0.15512	0.5858	0.0038975	0.00242899	1.60457	0.108587	6.25806	6.25806	0.0997083		ENSG00000100142.14	22	38025578	38025579	0.168	rs11570601	2.7	rs2076371	0.004707	4.02	1.179	370	4	lasso	0.02	0.048	0.9369	0.3488	0.168	0.0079097	0.00481457	1.64287	0.10041	0.147821	3	0.985537		ENSG00000213057.5	1	178542751	178542752	0.1608	rs2999016	3	rs2811271	0.0112	-3.25	1.35095	338	338	susie	0.011	0.097	-0.95231	0.34094	0.1608	-0.00412317	0.00460159	-0.896031	0.370236	4.93248	3	0.176809
ENSG00000119661.14	14	73644874	73644875	0.178	rs2072293	2.65	rs8007548	0.00763	3.82	-0.64487	386	7	lasso	0.029	0.018	-1.31647	0.18802	0.178	-0.00609083	0.00437626	-1.39179	0.163986	5.83869	3	0.119727		ENSG00000267508.5	19	44401607	44401608	0.3232	rs2722738	2.87	rs2722648	0.067705	-5.19	1.12456	458	458	susie	0.14	7.2e-08	-1.42153	0.155163	0.3232	-0.000319826	0.00331367	-0.0965173	0.92311	0.40654	0.40654	0.938888		ENSG00000225171.2	1	166868747	166868748	0.218	rs12117127	-3.22	rs12117020	0.157	5.21	1.03136	580	580	susie	0.16	1.7e-07	0.9352	0.34968	0.218	0.00377934	0.00408451	0.925287	0.354817	3.77919	3	0.286316		ENSG00000120306.9	5	140174641	140174642	0.165	rs778594	-2.35	rs269782	0.05858	-4.27	-1.00018	300	300	susie	0.067	0.00065	0.95215	0.341	0.165	0.00521821	0.00481939	1.08275	0.278917	0.480559	3	0.923141
ENSG00000153157.12	6	10886830	10886831	0.472	rs4713247	-2.78	rs518204	0.082271	-5.33	0.27894	471	19	enet	0.14	8.3e-07	-1.31605	0.188156	0.472	-0.00360476	0.00280609	-1.28462	0.198924	1.52998	3	0.675369		ENSG00000107295.9	9	17579081	17579082	0.4316	rs411167	-2.65	rs3824388	0.18149	-5.97	1.42086	547	1	top1	0.18	6.6e-10	-1.4209	0.155357	0.4316	-0.00324965	0.00280631	-1.15798	0.246872	3.20801	3.20801	0.360653		ENSG00000168237.17	3	52287088	52287089	0.3202	rs7644969	-2.53	rs11717383	0.079419	5.09	1.0124	335	335	susie	0.1	4.9e-05	0.93518	0.35	0.3202	0.00411476	0.0034746	1.18424	0.236317	0.996619	3	0.80207		ENSG00000261324.2	12	14767930	14767931	0.2564	rs12822139	-2.87	rs17761801	0.1	-4.72	-0.9521	372	1	top1	0.1	3.3e-05	0.9521	0.34106	0.2564	0.00603579	0.00392699	1.537	0.124292	9.64858	3	0.0218021
ENSG00000259495.2	15	80403574	80403575	0.3143	rs7178382	-2.38	rs3743408	0.129292	-5.4	1.10164	503	8	lasso	0.14	6.2e-07	-1.31592	0.1882	0.3143	-0.00280703	0.00340896	-0.823426	0.410266	2.01024	3	0.570283		ENSG00000138758.11	4	76949702	76949703	0.2767	rs28735825	-2.52	rs11722689	0.0699	-5.36	1.01929	569	6	lasso	0.15	2.6e-08	-1.4201	0.15558	0.2767	-0.00600633	0.0036486	-1.6462	0.0997227	3.39244	3.39244	0.334982		ENSG00000041802.10	3	194672476	194672477	0.6494	rs12629557	2.87	rs3821402	0.39009	7.82	0.8902	535	535	susie	0.4	2e-18	0.93545	0.35	0.6494	0.00309709	0.00235104	1.31733	0.187729	5.02084	3	0.170277		ENSG00000130695.14	1	26234152	26234153	0.2286	rs807270	2.32	rs4585968	0.167	5.33	0.46811	427	16	enet	0.22	2.4e-10	0.95149	0.34135	0.2286	0.00341523	0.00389116	0.877689	0.380112	4.09526	3	0.251359
ENSG00000130856.15	18	76822606	76822607	0.2711	rs9959420	-3.42	rs517637	0.15006	-5.07	1.31528	657	1	top1	0.15	3.2e-07	-1.31528	0.18842	0.2711	-0.00478873	0.00375254	-1.27613	0.20191	2.54703	3	0.466852		ENSG00000169248.12	4	76041414	76041415	0.1253	rs1554014	2.99	rs10336	0.00371	-4.14	1.15758	483	11	lasso	0.02	0.029	-1.4197	0.15569	0.1253	-0.010873	0.00589148	-1.84555	0.064958	1.75462	1.75462	0.62486		ENSG00000186230.6	19	57435328	57435329	0.572	rs4801194	-3	rs11665675	0.549022	-9.1	-0.93412	489	1	top1	0.55	1.4e-27	0.93412	0.350241	0.572	0.00226041	0.00251513	0.898724	0.3688	0.263323	3	0.966772		ENSG00000203965.12	1	63523502	63523503	0.2399	rs953653	-3.7	rs7528129	0.0534	4.46	1.82987	493	493	susie	0.096	5.1e-05	0.95145	0.34137	0.2399	0.00274931	0.00391437	0.702363	0.482453	1.22687	3	0.746567
ENSG00000139998.14	14	64972775	64972776	0.222	rs11622366	-2.34	rs2277501	0.16204	5.38	-1.31481	478	1	top1	0.16	1e-07	-1.31481	0.18857	0.222	-0.0025727	0.00410239	-0.627123	0.530579	2.15231	3	0.541402		ENSG00000169972.11	1	1308566	1308567	0.1979	rs6689813	2.75	rs2765023	0.0729	-4.23	1.41934	252	1	top1	0.073	0.00011	-1.41934	0.155799	0.1979	-0.00516702	0.00428741	-1.20516	0.228141	2.81431	2.81431	0.42115		ENSG00000131470.14	17	42577830	42577831	0.1886	rs2593595	-3.28	rs4796649	-0.00475	-3.33	-0.33866	253	253	susie	0.024	0.032	0.93409	0.35026	0.1886	0.00478496	0.00430722	1.11092	0.266604	1.62588	3	0.653537		ENSG00000176014.12	18	12307668	12307669	0.3441	rs1249627	2.76	rs4073975	0.3827	-7.83	-0.9513	426	426	susie	0.39	2.4e-18	0.95134	0.34143	0.3441	0.00346971	0.00320621	1.08219	0.27917	2.94486	3	0.400205
ENSG00000228409.6	7	65751141	65751142	0.1289	rs4072879	3.07	rs10950022	0.032203	-4.1	-1.15779	199	199	susie	0.065	0.00071	1.3147	0.1886	0.1289	0.0139717	0.00609356	2.29286	0.021856	2.05659	3	0.560745		ENSG00000278662.4	15	82349474	82349475	0.7475	rs8042254	-3.43	rs4778672	0.449464	-9.55	-1.55111	322	27	enet	0.57	2.5e-36	1.41933	0.1558	0.7475	0.00305426	0.00229437	1.3312	0.183124	3.12162	3.12162	0.373252		ENSG00000125991.19	20	35542020	35542021	0.2053	rs2425025	2.25	rs17092784	0.16255	5.61	0.84431	314	314	susie	0.17	9.6e-08	0.9337	0.3505	0.2053	0.00286857	0.004207	0.681855	0.495331	0.90547	3	0.824108		ENSG00000204334.7	2	170783785	170783786	0.2007	rs769406	3.03	rs7568115	0.0371	3.99	0.9513	437	1	top1	0.037	0.0092	0.9513	0.341452	0.2007	0.00377057	0.0042795	0.881078	0.378276	0.488779	3	0.92135
ENSG00000143622.10	1	155911403	155911404	0.1796	rs11264467	2.45	rs2297649	0.098117	-4.73	1.31392	280	1	top1	0.098	3.8e-05	-1.31392	0.188872	0.1796	-0.00477683	0.0043026	-1.11022	0.266905	4.20408	3	0.240254		ENSG00000165914.14	14	90816478	90816479	0.7109	rs1286143	3.08	rs1286310	0.352	8.18	1.56595	393	4	enet	0.41	2.5e-23	1.41916	0.15585	0.7109	0.00171313	0.00220442	0.777136	0.437078	2.42012	2.42012	0.489899		ENSG00000133731.9	8	81686692	81686693	0.4484	rs6992664	-2.41	rs2142316	0.225573	-6.01	0.93321	343	1	top1	0.23	4.9e-10	-0.93321	0.35071	0.4484	-0.00283463	0.00285076	-0.994343	0.320056	0.0605981	3	0.996104		ENSG00000133661.15	10	79982613	79982614	0.4165	rs4357631	-2.95	rs11201011	0.267	-6.81	0.95095	305	1	top1	0.27	3.1e-12	-0.95095	0.341631	0.4165	-0.00244494	0.00297522	-0.821767	0.411209	0.131189	3	0.987848
ENSG00000184492.6	2	113498664	113498665	0.4042	rs11890157	-2.54	rs6542129	0.185077	-6.11	1.19163	407	16	enet	0.25	1.5e-11	-1.31367	0.188958	0.4042	-0.00383099	0.00299361	-1.27972	0.200642	3.92875	3	0.269261		ENSG00000187790.10	14	45135939	45135940	0.2094	rs1593275	-2.37	rs17115811	0.162	5.55	-1.41912	243	1	top1	0.16	6.1e-09	-1.41912	0.15586	0.2094	-0.00338837	0.00409099	-0.82825	0.407529	1.44473	1.44473	0.695084		ENSG00000023191.16	11	507299	507300	0.1966	rs10902264	-3.26	rs7481614	0.00318	-3.98	-0.44214	420	29	enet	0.048	0.0039	0.93306	0.35079	0.1966	-0.000745991	0.00428868	-0.173944	0.861909	6.05714	3	0.108863		ENSG00000154518.9	2	175184213	175184214	0.1579	rs1376874	3.25	rs4410257	0.0871	4.72	0.333	353	353	susie	0.11	1e-05	0.94977	0.342232	0.1579	0.000808516	0.00477457	0.169338	0.865531	1.95927	3	0.580904
ENSG00000124786.9	6	8435482	8435483	0.368	rs17786016	-2.3	rs9406180	0.123387	4.73	1.31341	478	1	top1	0.12	3.8e-06	1.31341	0.189043	0.368	0.00502992	0.00307071	1.63803	0.101415	5.22508	3	0.156038		ENSG00000118849.9	3	158732695	158732696	0.3109	rs10936162	-3.29	rs6804249	0.129247	-5.73	1.56102	398	398	susie	0.14	5.1e-08	-1.41799	0.156194	0.3109	-0.00449655	0.00352878	-1.27425	0.202574	0.400786	0.400786	0.94008		ENSG00000263142.5	17	47017192	47017193	0.1733	rs197914	2.05	rs16941443	0.153	5.12	-0.87506	296	296	susie	0.16	2.8e-07	-0.93299	0.35083	0.1733	-0.00530167	0.00464516	-1.14133	0.253732	6.04951	3	0.109226		ENSG00000128805.14	10	48656264	48656265	0.2605	rs2127590	4.04	rs7914646	0.0279	3.76	0.38668	604	604	susie	0.031	0.015	-0.94968	0.342277	0.2605	-0.002755	0.0037494	-0.734785	0.46247	4.61751	3	0.202045
ENSG00000271889.1	2	61162104	61162105	0.0779	rs13411201	2.73	rs2593620	0.012084	-3.68	-0.737639	311	311	susie	0.019	0.047	1.3134	0.189046	0.0779	0.00687776	0.00674505	1.01968	0.307882	1.97897	3	0.576784		ENSG00000271918.1	5	116085415	116085416	0.2765	rs6881698	-2.93	rs10054121	0.00737	-4.37	0.73374	592	4	lasso	0.075	8.5e-05	-1.41789	0.15622	0.2765	-0.00782326	0.00413109	-1.89375	0.0582576	4.15605	4.15605	0.245099		ENSG00000120322.3	5	141177789	141177790	0.4729	rs31874	-2.96	rs2740584	0.181975	5.7	0.932592	445	1	top1	0.18	3.1e-08	0.932592	0.35103	0.4729	0.00152358	0.0026991	0.564477	0.57243	3.9625	3	0.265542		ENSG00000271662.1	3	195651471	195651472	0.3722	rs9827840	-3.27	rs6773702	0.129	-6.27	0.94863	290	290	susie	0.22	4.3e-10	-0.9489	0.34265	0.3722	-0.00330816	0.00328037	-1.00847	0.313229	2.91313	3	0.405214
ENSG00000175711.8	17	83051809	83051810	0.499	rs11658011	1.84	rs9890149	0.133258	-5.12	1.0747	253	18	enet	0.24	7.4e-11	-1.31302	0.189177	0.499	-0.00119504	0.00266461	-0.448487	0.653802	7.76162	3	0.0512039		ENSG00000125703.14	1	62784134	62784135	0.3118	rs953653	-3.7	rs12130333	0.17	6.4	1.6818	504	16	lasso	0.21	4.1e-11	1.41764	0.156295	0.3118	0.00377948	0.0032623	1.15853	0.246647	4.42611	4.42611	0.218977		ENSG00000167011.8	7	101180275	101180276	0.3534	rs6942609	2.21	rs733965	0.067076	4.61	-0.93212	401	1	top1	0.067	0.0008	-0.93212	0.351273	0.3534	-0.00367834	0.00315746	-1.16497	0.244031	1.09445	3	0.778415		ENSG00000159228.12	21	36070949	36070950	0.225	rs6517346	2.23	rs2156407	0.208195	6.09	-0.9525	510	510	susie	0.21	7.5e-10	-0.9483	0.34299	0.225	-0.00342565	0.00396544	-0.863876	0.387656	1.7898	3	0.617157
ENSG00000273151.1	7	886546	886547	0.2223	rs1949783	-2.46	rs3757854	0.026291	3.77	-2.01505	328	328	susie	0.052	0.0023	-1.3124	0.18939	0.2223	-0.00541947	0.00412577	-1.31357	0.188992	2.74614	3	0.432443		ENSG00000197375.12	5	132369751	132369752	0.363	rs2077380	-2.55	rs272875	0.149	-5.67	-1.41711	421	1	top1	0.15	2.8e-08	1.41711	0.15645	0.363	0.00498513	0.00327178	1.52368	0.127589	5.22053	5.22053	0.156343		ENSG00000049239.12	1	9234774	9234775	0.429	rs744900	2.99	rs2268175	0.0457	-4.27	0.46509	429	429	susie	0.065	0.00092	-0.93152	0.35158	0.429	-0.00249589	0.00296862	-0.840758	0.400484	1.15738	3	0.763242		ENSG00000150403.17	13	113490994	113490995	0.1547	rs4907642	-3.28	rs2257612	0.080787	-5	0.8653	384	384	susie	0.097	4.4e-05	-0.9467	0.3438	0.1547	-0.00676357	0.00514992	-1.31333	0.189071	2.17805	3	0.536285
ENSG00000187741.14	16	89816656	89816657	0.2039	rs1045814	-2.92	rs258322	0.016566	-3.98	-1.20683	361	34	enet	0.073	0.00035	1.31203	0.18951	0.2039	0.00516546	0.00438192	1.17881	0.238473	0.888962	3	0.828091		ENSG00000167595.14	19	35758142	35758143	0.2357	rs10417830	-2.88	rs4806197	0.106223	-5.6	1.18694	426	34	enet	0.15	2.3e-08	-1.41711	0.156451	0.2357	-0.00361869	0.00388866	-0.930576	0.352073	0.516547	0.516547	0.915241		ENSG00000196542.8	3	161372879	161372880	0.1683	rs16832548	3.27	rs4856703	0.016794	3.49	0.8053	375	375	susie	0.033	0.014	0.93144	0.352	0.1683	0.00384065	0.00458919	0.83689	0.402654	0.900377	3	0.825337		ENSG00000147654.14	8	109539710	109539711	0.3108	rs9297426	1.8	rs10099504	0.032818	4.53	-1.1825	329	11	lasso	0.099	3.9e-05	-0.946	0.34413	0.3108	-0.00215527	0.00333893	-0.645498	0.518605	2.42957	3	0.488155
ENSG00000029534.19	8	41896761	41896762	0.2886	rs13275710	-2.32	rs7826127	0.072826	5.32	0.70281	403	22	enet	0.13	1.4e-06	1.31107	0.18983	0.2886	0.00365387	0.00360552	1.01341	0.310864	9.77263	3	0.0206011		ENSG00000231464.1	3	195996737	195996738	0.4878	rs5016648	-3.28	rs7625570	0.2555	-7.03	-1.8664	295	295	susie	0.36	1e-19	1.41696	0.156496	0.4878	0.00365181	0.00268266	1.36126	0.173431	3.50358	3.50358	0.320298		ENSG00000231721.6	7	131110094	131110095	0.2966	rs1615131	-3.62	rs6967767	0.179631	5.43	0.94762	459	459	susie	0.18	3.8e-08	0.92992	0.352413	0.2966	0.000325908	0.00346952	0.0939346	0.925161	1.42065	3	0.700701		ENSG00000060491.16	20	62804834	62804835	0.3413	rs6587239	2.84	rs2273077	0.081306	-5.6	-1.1992	526	45	enet	0.17	4.6e-08	0.946	0.3442	0.3413	0.0046698	0.00329133	1.41882	0.155952	0.728173	3	0.866558
ENSG00000108852.14	17	43909710	43909711	0.2107	rs9911324	2.47	rs231521	0.068036	-4.55	-0.75118	364	7	lasso	0.086	0.00011	1.31031	0.19009	0.2107	0.00330189	0.00425839	0.775385	0.438112	1.73332	3	0.629551		ENSG00000243789.10	15	41828084	41828085	0.2014	rs8023925	-2.98	rs4924570	0.118613	5.5	-1.69365	409	409	susie	0.13	2.1e-07	-1.41533	0.15697	0.2014	-0.00522937	0.00418304	-1.25014	0.21125	1.15364	1.15364	0.764142		ENSG00000213519.2	3	197580628	197580629	0.324	rs9858256	2.9	rs28703192	0.146415	-4.92	-0.9295	377	1	top1	0.15	8.1e-07	0.92949	0.353	0.324	0.00569749	0.00364128	1.56469	0.117655	2.19958	3	0.532031		ENSG00000213672.7	3	48686363	48686364	0.397	rs7621785	-3.04	rs12493578	0.246	-7.14	1.01403	262	262	susie	0.28	5.2e-13	-0.9454	0.34445	0.397	-0.00175485	0.00304133	-0.577	0.56394	0.815673	3	0.845715
ENSG00000166912.16	15	30991606	30991607	0.2701	rs4779762	-2.6	rs7171208	0.13567	5.34	-1.44976	375	375	susie	0.15	3.7e-07	-1.30994	0.19021	0.2701	-0.00391514	0.00358189	-1.09304	0.274378	2.0155	3	0.569197		ENSG00000215186.6	15	72654737	72654738	0.1122	rs1133316	2.48	rs12441929	0.043041	4.38	1.71573	274	21	enet	0.094	1.1e-05	1.41477	0.15714	0.1122	0.00650935	0.00578214	1.12577	0.260263	1.00123	1.00123	0.800955		ENSG00000251575.2	5	61735668	61735669	0.4025	rs17456510	2.9	rs2937835	0.117074	5.45	0.900633	419	419	susie	0.13	4.7e-06	0.926775	0.35404	0.4025	0.000255388	0.0029692	0.0860126	0.931456	1.68867	3	0.639455		ENSG00000280152.1	16	75249563	75249564	0.4002	rs13339653	2.96	rs8051363	0.185	-5.81	0.958238	372	372	susie	0.19	1.2e-08	-0.94503	0.34464	0.4002	-0.00397879	0.00309827	-1.2842	0.199073	0.417899	3	0.936521
ENSG00000134955.11	11	125063066	125063067	0.374	rs11219831	-2.87	rs2155666	0.096486	4.7	0.73682	499	499	susie	0.11	1.1e-05	1.30972	0.19029	0.374	0.00207584	0.00301103	0.689412	0.490564	3.60282	3	0.307669		ENSG00000064012.21	2	201233442	201233443	0.5784	rs10183613	3.49	rs10931936	0.393726	8.63	-1.18929	350	350	susie	0.45	3.2e-26	-1.41392	0.157384	0.5784	-0.00192694	0.00246662	-0.781206	0.434681	0.965138	0.965138	0.809687		ENSG00000183542.5	12	10409756	10409757	0.2869	rs2607901	-2.12	rs7972757	0.174	5.5	0.92659	500	1	top1	0.17	6.7e-08	0.92659	0.35414	0.2869	0.0048766	0.00379293	1.28571	0.198546	7.5598	3	0.0560417		ENSG00000134324.11	2	11677594	11677595	0.5166	rs12479227	3.11	rs3795974	0.211	-6.15	-0.9445	505	1	top1	0.21	9.6e-10	0.94445	0.344937	0.5166	0.00400011	0.00282629	1.41533	0.156973	2.25058	3	0.522054
ENSG00000167792.11	11	67606851	67606852	0.39	rs4147779	2.49	rs12790798	0.210505	6.11	0.70191	242	8	enet	0.26	3.6e-12	1.30933	0.190422	0.39	0.00535255	0.00323472	1.65472	0.0979818	1.29717	3	0.729806		ENSG00000274525.1	5	181291672	181291673	0.2882	rs1279736	3.22	rs1279912	0.269	-7.2	1.41326	171	1	top1	0.27	1.4e-14	-1.41326	0.15758	0.2882	-0.0051432	0.00349402	-1.472	0.141021	5.86111	5.86111	0.118567		ENSG00000270806.1	17	35760896	35760897	0.313	rs11651881	-2.92	rs4795090	0.199	5.6	0.92655	368	1	top1	0.2	6.4e-09	0.92655	0.35416	0.313	0.00127057	0.00336893	0.377142	0.706068	3.85766	3	0.27725		ENSG00000176209.11	8	42541711	42541712	0.4234	rs11557527	-2.49	rs2923428	0.290564	6.86	-0.6652	262	11	lasso	0.32	8.8e-15	-0.9442	0.34509	0.4234	-0.000208023	0.00288856	-0.0720164	0.942589	7.29816	3	0.0629779
ENSG00000232656.7	10	1022665	1022666	0.2236	rs11593993	2.61	rs4880498	-0.002994	3.51	-0.92734	503	503	susie	0.073	0.00037	-1.30849	0.1907	0.2236	-0.00287462	0.00394618	-0.728455	0.466335	1.64833	3	0.648481		ENSG00000122218.14	1	160343270	160343271	0.2136	rs4656252	2.84	rs1802778	0.206	-7.06	1.13929	498	498	susie	0.22	5e-12	-1.41196	0.157962	0.2136	-0.00437209	0.00414553	-1.05465	0.291584	0.394665	0.394665	0.941342		ENSG00000277290.1	11	243482	243483	0.391	rs12628	-2.43	rs3825075	0.22391	6.06	-0.71176	297	297	susie	0.23	2.9e-10	-0.92653	0.35417	0.391	-0.00185003	0.00306204	-0.604183	0.545722	1.77896	3	0.619525		ENSG00000167325.14	11	4094706	4094707	0.2432	rs10836309	-2.87	rs7940013	0.15096	5.94	-0.96594	504	504	susie	0.19	5.4e-09	-0.944	0.34537	0.2432	-0.00413825	0.00372021	-1.11237	0.265978	4.0385	3	0.257337
ENSG00000124827.6	6	10881940	10881941	0.277	rs4713247	-2.78	rs9379881	0.024042	3.42	-1.30807	467	1	top1	0.024	0.029	-1.30807	0.190848	0.277	-0.00328359	0.00362273	-0.906385	0.364732	0.576986	3	0.90168		ENSG00000180178.10	2	130051130	130051131	0.2447	rs4474835	4.12	rs12475827	0.169468	5.93	-1.248	238	238	susie	0.18	9.5e-10	-1.41187	0.157989	0.2447	-0.00624152	0.00385652	-1.61843	0.105569	0.8579	0.8579	0.835574		ENSG00000224316.1	7	65773619	65773620	0.1129	rs4072879	3.07	rs6974876	0.041187	4.01	0.9264	202	1	top1	0.041	0.0073	0.9264	0.35424	0.1129	0.00523365	0.00564447	0.927217	0.353814	1.54594	3	0.671709		ENSG00000250312.6	4	124479	124480	0.565	rs4624610	-2.42	rs9996597	0.48954	8.83	1.2639	149	19	enet	0.49	9.8e-25	0.9434	0.345484	0.565	0.00296543	0.00253369	1.1704	0.24184	1.80973	3	0.612821
ENSG00000272391.5	7	75486270	75486271	0.3473	rs794368	2.65	rs17466578	0.104518	5.4	-0.17519	198	19	enet	0.22	5.2e-10	1.3075	0.19103	0.3473	0.00300218	0.00308856	0.97203	0.331036	5.05855	3	0.16756		ENSG00000225465.8	22	29478174	29478175	0.1618	rs174719	-3.11	rs465736	0.035929	4.21	1.85214	406	12	enet	0.045	0.002	1.4119	0.15799	0.1618	0.00650689	0.00480281	1.35481	0.175478	1.31591	1.31591	0.725358		ENSG00000232229.5	10	89829509	89829510	0.6918	rs2478486	3.4	rs1125326	0.579979	9.29	-0.92478	491	1	top1	0.58	6.9e-30	-0.92478	0.3551	0.6918	-0.00400096	0.00236694	-1.69035	0.0909604	7.17981	3	0.0663823		ENSG00000099377.13	16	30988270	30988271	0.1214	rs3116150	-2.7	rs4889599	0.0418	3.9	0.995352	234	234	susie	0.067	0.00067	0.942819	0.34577	0.1214	0.00720543	0.00544979	1.32215	0.186118	0.830063	3	0.842264
ENSG00000163931.15	3	53256030	53256031	0.1618	rs11707976	-3.09	rs3736151	0.145	4.85	1.3064	403	1	top1	0.15	5.1e-07	1.30639	0.19142	0.1618	0.00769641	0.00503363	1.529	0.126265	1.20024	3	0.752946		ENSG00000178425.13	6	116100848	116100849	0.1594	rs1014324	2.97	rs471766	0.043608	5.32	1.24787	402	402	susie	0.069	0.00017	1.4096	0.158658	0.1594	0.00205918	0.00468381	0.439637	0.6602	6.70774	6.70774	0.0818202		ENSG00000117899.10	15	80989877	80989878	0.3315	rs8036982	-2.51	rs3743041	0.136934	4.98	-0.95404	459	459	susie	0.15	8.9e-07	-0.9246	0.35518	0.3315	-0.00400761	0.00330011	-1.21439	0.2246	2.83715	3	0.417421		ENSG00000267077.1	16	4796531	4796532	0.4748	rs13335236	2.85	rs9938805	0.259	7.62	1.41244	382	31	enet	0.34	5.2e-16	0.940782	0.34682	0.4748	0.00246483	0.00273119	0.902473	0.366805	0.578599	3	0.901314
ENSG00000143374.16	1	150487363	150487364	0.1617	rs2292166	3.76	rs7512552	0.066557	-4.12	-1.30632	280	1	top1	0.067	0.00065	1.30632	0.191443	0.1617	0.00778254	0.00459777	1.69268	0.0905171	3.05746	3	0.382851		ENSG00000092200.12	14	21287938	21287939	0.2859	rs7148594	3.82	rs3748358	0.0769	-5.27	1.26713	487	5	lasso	0.13	2.4e-07	-1.40943	0.15871	0.2859	-0.00424395	0.00355957	-1.19227	0.233157	2.9121	2.9121	0.405377		ENSG00000233200.1	10	35230597	35230598	0.0956	rs4934692	-2.72	rs2474528	0.075837	4.37	-0.92286	309	1	top1	0.076	0.00038	-0.92286	0.3561	0.0956	-0.0054374	0.00614969	-0.884174	0.376602	0.436984	3	0.932501		ENSG00000042317.16	14	88384923	88384924	0.522	rs1144915	1.89	rs3179969	0.368748	-8.06	-0.6025	462	38	enet	0.42	4.9e-20	0.9401	0.34718	0.522	0.00456959	0.00269162	1.69771	0.0895621	3.52203	3	0.317916
ENSG00000072274.12	3	196082188	196082189	0.1679	rs5016648	-3.28	rs7625570	0.0325	4.23	-1.8664	290	290	susie	0.052	0.0023	-1.30588	0.19159	0.1679	-0.00596325	0.00471881	-1.26372	0.206331	2.47085	3	0.480582		ENSG00000100376.11	22	45308967	45308968	0.7478	rs6007450	-2.98	rs104664	0.545563	10.15	-1.59954	611	611	susie	0.63	3.5e-42	-1.4089	0.15885	0.7478	-0.00319616	0.00221792	-1.44106	0.149567	0.624071	0.624071	0.8909		ENSG00000255320.1	11	66246238	66246239	0.7009	rs2298466	-1.98	rs3132851	0.51284	8.82	-0.9222	323	1	top1	0.51	4.2e-25	-0.9222	0.35642	0.7009	-0.00274768	0.00224901	-1.22173	0.22181	1.97016	3	0.578624		ENSG00000090989.17	4	55853615	55853616	0.142	rs17797565	3.34	rs11935806	-0.000246	-3.56	0.3358	444	444	susie	0.024	0.03	-0.9386	0.347948	0.142	-0.00373156	0.00510548	-0.730892	0.464845	0.543002	3	0.909348
ENSG00000273765.1	12	48360919	48360920	0.1914	rs2446995	-2.34	rs923397	0.076637	4.42	1.6928	472	37	enet	0.15	4.6e-07	1.30573	0.19164	0.1914	0.00728974	0.00436263	1.67095	0.0947312	4.03014	3	0.258228		ENSG00000162613.16	1	77979109	77979110	0.254	rs12751064	-2.53	rs17391694	0.134	-5.18	-1.40609	332	1	top1	0.13	1.5e-07	1.40609	0.159697	0.254	0.00409134	0.00369828	1.10628	0.268605	1.4952	1.4952	0.683379		ENSG00000139734.17	13	60163986	60163987	0.196	rs1337645	-2.52	rs341528	0.03325	3.89	0.9449	382	382	susie	0.038	0.0098	0.9216	0.35676	0.196	0.0033955	0.00417797	0.812716	0.416381	2.79836	3	0.42377		ENSG00000225383.7	10	10794979	10794980	0.4074	rs11256575	3.31	rs7070632	0.148	5.73	1.00772	644	644	susie	0.16	1.2e-07	0.93725	0.348632	0.4074	0.0026812	0.00305365	0.878029	0.379928	3.41398	3	0.332091
ENSG00000177646.18	3	128879595	128879596	0.7132	rs7611673	-2.35	rs16851889	0.341	8.44	-1.2193	351	351	susie	0.44	3.1e-21	-1.30537	0.19177	0.7132	-0.00250847	0.00228085	-1.0998	0.271421	1.02514	3	0.79517		ENSG00000131379.9	3	14675098	14675099	0.434	rs10446439	-3.08	rs9821143	0.175415	-5.95	1.40566	622	1	top1	0.18	1.3e-09	-1.40566	0.159826	0.434	-0.00211612	0.00283494	-0.74644	0.455402	4.62785	4.62785	0.201166		ENSG00000247903.1	12	26971585	26971586	0.5529	rs776198	-3.01	rs6487582	0.312	-7.02	0.71689	514	514	susie	0.54	1e-26	-0.92126	0.35692	0.5529	-0.00305046	0.00264532	-1.15315	0.248847	2.45222	3	0.483988		ENSG00000197360.9	19	22532484	22532485	0.1744	rs11666618	2.16	rs10417510	0.00796	3.78	-0.79209	305	33	enet	0.055	0.0018	-0.93575	0.3494	0.1744	-0.00629102	0.0047485	-1.32484	0.185223	3.52527	3	0.317499
ENSG00000225693.1	9	33019952	33019953	0.1604	rs3758268	3.41	rs10813942	0.060107	-4.54	1.30527	477	1	top1	0.06	0.0011	-1.30527	0.1918	0.1604	-0.00762682	0.0049483	-1.5413	0.123243	0.687256	3	0.876197		ENSG00000151917.17	6	56955125	56955126	0.305	rs4256439	2.64	rs2817573	0.270148	-7.79	-1.34219	281	21	enet	0.29	5.4e-16	1.40565	0.159829	0.305	0.00329006	0.00339329	0.969576	0.332258	2.02488	2.02488	0.567259		ENSG00000230246.7	9	87914492	87914493	0.2843	rs4878112	-2.9	rs560019	0.0381	-4.18	-0.31491	556	26	enet	0.074	0.00043	0.92056	0.35728	0.2843	0.00371568	0.00357486	1.03939	0.298623	1.06814	3	0.78477		ENSG00000278570.4	15	71792637	71792638	0.2114	rs6494906	2.36	rs6494949	-0.006493	3.23	0.976537	494	494	susie	0.031	0.016	-0.934506	0.35	0.2114	-0.00533867	0.00440118	-1.21301	0.225126	3.43764	3	0.328941
ENSG00000141750.6	17	39225871	39225872	0.1923	rs13755	-3.64	rs16540	0.013748	-3.61	-1.20788	377	22	enet	0.075	0.0003	1.30503	0.191884	0.1923	0.00227704	0.00420538	0.541458	0.588192	4.70386	3	0.194811		ENSG00000279744.1	17	82462600	82462601	0.3549	rs9912348	-2.62	rs7218534	0.334	-8.14	-1.39709	401	401	susie	0.34	1.2e-18	1.40463	0.160131	0.3549	0.00708556	0.00372194	1.90373	0.056946	8.39177	8.39177	0.0385723		ENSG00000259775.1	14	103332366	103332367	0.57	rs1108390	3.3	rs3548	0.11796	6.07	0.706	354	354	susie	0.33	8.3e-15	0.9199	0.3576	0.57	0.002324	0.00257619	0.902107	0.367	1.02938	3	0.794143		ENSG00000241057.2	7	43973322	43973323	0.3489	rs2268576	2.32	rs11767165	0.256031	6.37	-0.882006	363	13	lasso	0.26	7.2e-12	-0.93452	0.350037	0.3489	-0.00104092	0.0031968	-0.325613	0.744717	1.29167	3	0.731113
ENSG00000172007.5	4	139454034	139454035	0.171	rs4863504	3.05	rs13141400	0.0167	-3.84	-0.2302	426	33	enet	0.033	0.013	-1.3048	0.19194	0.171	-0.00500722	0.00466127	-1.07422	0.282725	6.29979	3	0.0979017		ENSG00000196867.7	19	56538947	56538948	0.2277	rs10406103	3.58	rs12981980	0.183421	6.16	1.66912	494	16	enet	0.18	5e-10	1.40411	0.160285	0.2277	0.00275975	0.0040072	0.688697	0.491014	0.337738	0.337738	0.952782		ENSG00000100350.14	22	36507100	36507101	0.608	rs739203	-3.12	rs139997	0.228571	6.64	0.96533	631	631	susie	0.3	2.2e-13	0.9195	0.35783	0.608	0.00281911	0.00247201	1.14041	0.254115	1.66911	3	0.643823		ENSG00000254614.2	11	65181685	65181686	0.5719	rs17199860	-2.44	rs3953797	0.355306	-7.52	1.39046	324	18	enet	0.36	7.8e-17	-0.934	0.35016	0.5719	-0.001986	0.0024794	-0.801001	0.423131	4.85011	3	0.183108
ENSG00000170390.15	4	150078273	150078274	0.1733	rs11099754	-2.22	rs11734817	-0.00623	3.68	0.9246	387	387	susie	0.035	0.011	1.3045	0.19207	0.1733	0.00351564	0.0044154	0.796223	0.425902	4.65503	3	0.198872		ENSG00000279943.1	4	186191489	186191490	0.2928	rs830832	3.07	rs13135645	0.0136	-3.53	-0.89761	581	16	enet	0.021	0.026	1.4032	0.16057	0.2928	0.00971563	0.00417531	2.32692	0.0199693	9.68786	9.68786	0.0214146		ENSG00000129467.13	14	24335070	24335071	0.232	rs206225	-2.86	rs1007381	0.09271	4.5	0.9195	519	1	top1	0.093	9e-05	0.9195	0.3579	0.232	0.00136172	0.00392118	0.347272	0.728387	4.48141	3	0.213954		ENSG00000108406.9	17	59565524	59565525	0.122	rs7216675	3.84	rs7221185	0.018924	-3.69	0.75471	309	16	enet	0.02	0.042	-0.93412	0.35024	0.122	-0.00585311	0.00543676	-1.07658	0.281668	0.984078	3	0.805104
ENSG00000115657.12	2	219213239	219213240	0.1548	rs4674338	2.54	rs13029742	0.068121	-4.88	1.94483	381	4	enet	0.11	1.1e-05	-1.30434	0.192119	0.1548	-0.00565639	0.00491074	-1.15184	0.249387	2.36651	3	0.499899		ENSG00000267283.1	19	1989400	1989401	0.4889	rs4807179	2.79	rs8112570	0.032702	5.11	2.20407	380	51	enet	0.16	5.5e-09	1.40236	0.160808	0.4889	0.0043572	0.00294211	1.48097	0.138613	2.16536	2.16536	0.538803		ENSG00000158296.13	20	46676074	46676075	0.3255	rs436978	3.11	rs847067	0.18065	5.63	0.99899	565	565	susie	0.2	6e-09	0.91931	0.3579	0.3255	0.00217178	0.00327929	0.66227	0.507798	3.54547	3	0.314913		ENSG00000013573.16	12	31073847	31073848	0.8123	rs11051149	-2.55	rs4356315	0.613	-9.79	-0.6818	448	18	enet	0.63	2e-35	0.9336	0.35053	0.8123	0.00314264	0.00227115	1.38372	0.166444	4.24941	3	0.235762
ENSG00000162852.13	1	246566443	246566444	0.398	rs12029050	2.62	rs10802432	0.077745	4.84	1.52649	468	468	susie	0.12	8.1e-06	1.3036	0.192368	0.398	0.00321777	0.0030082	1.06967	0.28477	1.48797	3	0.685049		ENSG00000251381.7	11	12989547	12989548	0.2835	rs1384015	2.88	rs11022588	0.107168	-5.33	-1.40075	551	1	top1	0.11	2.7e-06	1.40075	0.161	0.2835	0.0052279	0.00369039	1.41663	0.156592	0.144609	0.144609	0.985993		ENSG00000258017.1	12	49131170	49131171	0.1707	rs11168955	-2.75	rs1274726	0.162	-5.43	-0.9786	304	304	susie	0.17	1.4e-07	0.91716	0.35906	0.1707	0.00363426	0.00461344	0.787754	0.43084	0.777877	3	0.854751		ENSG00000167799.9	11	67629929	67629930	0.1886	rs4147779	2.49	rs869736	0.022713	3.55	0.99522	257	33	enet	0.033	0.013	0.933	0.35061	0.1886	0.00511305	0.00441524	1.15805	0.246845	0.417285	3	0.936649
ENSG00000081087.14	6	108165853	108165854	0.218	rs2008854	-3.13	rs7662	0.116462	4.8	1.02007	390	4	lasso	0.12	6.1e-06	1.30296	0.19259	0.218	0.00692958	0.00421553	1.64382	0.100213	0.897504	3	0.82603		ENSG00000162148.10	11	61481119	61481120	0.4263	rs198755	-3.16	rs174534	-0.005278	3.63	1.04929	367	25	enet	0.057	0.00055	1.40017	0.161	0.4263	0.00588201	0.00309107	1.9029	0.0570529	0.214013	0.214013	0.975296		ENSG00000271811.1	1	170667380	170667381	0.425	rs1920150	-2.96	rs10919449	0.19	5.72	0.91661	450	1	top1	0.19	1.5e-08	0.91661	0.35935	0.425	0.00275064	0.00290848	0.945733	0.344285	0.193812	3	0.978582		ENSG00000151694.12	2	9555791	9555792	0.156	rs951629	-3.17	rs10495563	0.164	-5.32	0.9333	474	1	top1	0.16	9.1e-08	-0.93331	0.350658	0.156	-0.00418296	0.00497981	-0.839985	0.400917	2.41126	3	0.491543
ENSG00000267191.1	19	43902000	43902001	0.257	rs3213328	-3.76	rs12977303	0.092876	4.8	-1.38448	456	456	susie	0.13	2.3e-06	-1.30261	0.19271	0.257	-0.00282299	0.00368131	-0.766843	0.443175	3.82783	3	0.280666		ENSG00000112110.9	6	159789811	159789812	0.1855	rs12207188	3.47	rs1322428	-0.005088	3.7	0.25452	561	561	susie	0.037	0.0047	1.40056	0.161344	0.1855	0.00685089	0.00455333	1.50459	0.13243	1.88823	1.88823	0.595925		ENSG00000136243.16	7	23181826	23181827	0.4045	rs17147267	-3.24	rs6953996	0.348698	-7.52	1.33986	426	30	enet	0.38	1.6e-17	-0.91531	0.360029	0.4045	-0.00352811	0.00309975	-1.13819	0.255041	2.62819	3	0.452569		ENSG00000160886.13	8	142700110	142700111	0.2156	rs7838992	-3.35	rs7822193	0.11491	-4.81	-0.9328	398	1	top1	0.11	8.9e-06	0.9328	0.3509	0.2156	0.00352202	0.0041773	0.843133	0.399154	0.742169	3	0.863243
ENSG00000144959.9	3	172711217	172711218	0.2381	rs7653527	2.89	rs10936730	0.164	-6.05	-1.2862	477	477	susie	0.17	4.4e-08	1.30258	0.19272	0.2381	0.00818179	0.00437025	1.87215	0.0611852	2.90495	3	0.406514		ENSG00000181513.14	17	45132599	45132600	0.4679	rs17546822	-3.54	rs2291447	0.299	7.6	-0.78673	283	5	lasso	0.31	8.6e-17	-1.40021	0.161449	0.4679	-0.00374223	0.00266939	-1.40191	0.160943	4.58932	4.58932	0.20446		ENSG00000277149.4	7	72828197	72828198	0.5108	rs7798868	-2.24	rs7792924	0.307066	6.89	0.91509	101	1	top1	0.31	1.1e-13	0.91509	0.360145	0.5108	0.00246401	0.00261539	0.942119	0.346132	1.33241	3	0.721451		ENSG00000255139.1	11	59616428	59616429	0.1286	rs12293649	2.82	rs17597092	0.132611	5.08	0.9318	341	1	top1	0.13	1.8e-06	0.932	0.35144	0.1286	0.00635916	0.0049357	1.2884	0.197606	8.64443	3	0.0344118
ENSG00000171680.21	1	6520060	6520061	0.5359	rs1883767	-2.86	rs4908891	0.062414	4.44	-0.35802	419	47	enet	0.25	1.9e-11	-1.30151	0.193083	0.5359	-0.00295057	0.00258113	-1.14313	0.252985	2.89241	3	0.408512		ENSG00000207207.1	2	85434506	85434507	0.4565	rs10192927	-2.95	rs3770102	0.142968	-5.98	1.63304	465	42	enet	0.2	9.3e-11	-1.4	0.161514	0.4565	-0.00143057	0.00271143	-0.527608	0.597772	10.4135	10.4135	0.0153591		ENSG00000170745.11	2	17877846	17877847	0.234	rs7600722	3.21	rs1461954	0.025412	-4.05	-1.09131	504	31	enet	0.083	0.00021	0.9147	0.360354	0.234	0.00316376	0.00382898	0.826268	0.408652	3.49629	3	0.321244		ENSG00000165072.9	9	70043580	70043581	0.1098	rs7851932	2.68	rs10780773	0.01142	4.07	-1.23043	410	410	susie	0.037	0.0096	-0.93025	0.3522	0.1098	-0.0111051	0.00612329	-1.81358	0.069742	2.17011	3	0.53786
ENSG00000175544.13	11	67452729	67452730	0.166	rs11227771	2.33	rs17501521	0.080588	4.44	1.301	221	1	top1	0.081	0.00019	1.301	0.193258	0.166	0.00746046	0.00479704	1.55522	0.119894	0.357098	3	0.948955		ENSG00000100991.11	20	35092870	35092871	0.2717	rs6087613	-2.42	rs17092215	0.0521	-4.28	-1.22344	342	30	enet	0.098	7.2e-06	1.39891	0.16184	0.2717	0.00297107	0.00367704	0.808006	0.419087	0.371789	0.371789	0.946007		ENSG00000233927.4	19	8321499	8321500	0.607	rs2894538	-3.3	rs2972574	0.336841	7.22	-0.91508	372	372	susie	0.34	4.1e-15	-0.91421	0.360606	0.607	-0.00119929	0.00245131	-0.489243	0.62467	1.22337	3	0.747405		ENSG00000240356.6	2	113627089	113627090	0.4998	rs11890157	-2.54	rs4849261	0.35	7.44	-1.0907	324	3	lasso	0.35	1.6e-16	-0.92967	0.352541	0.4998	-0.00192567	0.00270493	-0.711911	0.47652	1.43434	3	0.697505
ENSG00000236829.9	16	382096	382097	0.2219	rs370681	2.89	rs540	0.03672	-4.2	1.31546	375	375	susie	0.054	0.0021	-1.30084	0.19331	0.2219	-0.000802801	0.0040083	-0.200285	0.841258	2.97618	3	0.395313		ENSG00000130640.13	10	133311714	133311715	0.1948	rs6537616	2.66	rs11818839	-0.001782	3.62	1.5884	380	380	susie	0.016	0.048	1.39856	0.16195	0.1948	0.00644501	0.00432656	1.48964	0.136319	2.76141	2.76141	0.429892		ENSG00000064726.9	15	83067333	83067334	0.4032	rs8042254	-3.43	rs2061947	0.003084	4.34	1.92821	339	10	lasso	0.088	0.00013	0.9136	0.36092	0.4032	0.00157318	0.00297838	0.528199	0.597362	0.987511	3	0.804274		ENSG00000084207.15	11	67583594	67583595	0.375	rs4147779	2.49	rs614080	0.177433	6.01	-1.40464	255	17	enet	0.2	2.6e-09	-0.929	0.35311	0.375	-0.00467099	0.00323361	-1.44451	0.148595	0.646015	3	0.885822
ENSG00000178295.14	2	17753857	17753858	0.1936	rs7600722	3.21	rs7560823	0.124493	4.74	-1.30058	478	1	top1	0.12	3.5e-06	-1.30058	0.193402	0.1936	-0.00593847	0.00440692	-1.34753	0.177809	0.0692693	3	0.995251		ENSG00000242485.5	1	1407312	1407313	0.2737	rs4648732	2.79	rs2765023	0.224	6.94	1.41934	276	2	lasso	0.23	2e-12	1.39843	0.161984	0.2737	0.00445302	0.00365066	1.21979	0.222546	2.74121	2.74121	0.433269		ENSG00000115041.12	2	95297303	95297304	0.1918	rs1364394	-2.04	rs6715813	0.103274	5.21	-0.8838	119	119	susie	0.15	5.4e-07	-0.9128	0.361323	0.1918	-0.00292098	0.00436699	-0.668877	0.503574	2.83185	3	0.418283		ENSG00000180953.11	15	79915255	79915256	0.6882	rs282787	-3.17	rs4778733	0.252964	-6.35	-0.467284	567	567	susie	0.29	1.7e-13	0.928347	0.3532	0.6882	0.00297551	0.0024171	1.23102	0.218314	2.82617	3	0.419209
ENSG00000270015.1	15	30926513	30926514	0.4355	rs4779762	-2.6	rs8026961	0.263808	-6.47	-0.75638	332	332	susie	0.31	2.4e-14	1.30011	0.19356	0.4355	0.00195419	0.00271754	0.719102	0.472078	10.4054	3	0.0154168		ENSG00000236710.1	11	3085442	3085443	0.269	rs1466045	-2.91	rs895563	0.058938	-4.71	-1.19064	424	16	enet	0.068	0.00018	1.3977	0.162	0.269	0.00650167	0.00369688	1.75869	0.0786304	10.1627	10.1627	0.0172324		ENSG00000105185.11	19	32581067	32581068	0.49	rs8182598	2.95	rs1035478	0.085847	4.91	1.07584	404	13	lasso	0.17	8.1e-08	0.91246	0.361527	0.49	0.00128978	0.00263499	0.489482	0.6245	6.51348	3	0.0891322		ENSG00000186020.12	19	36589700	36589701	0.2058	rs12976232	-3.17	rs3826995	-0.00636	3.83	-0.49905	303	12	lasso	0.02	0.043	0.9271	0.35387	0.2058	0.000890731	0.00413998	0.215153	0.829648	0.928405	3	0.818568
ENSG00000100324.13	22	39399740	39399741	0.3267	rs139420	2.26	rs4821897	0.23483	-6.34	-1.32317	386	7	lasso	0.24	5e-11	1.29991	0.19363	0.3267	0.00228529	0.00330042	0.692422	0.488672	2.69627	3	0.440861		ENSG00000123106.10	12	28133248	28133249	0.2913	rs12819319	-3.42	rs11049512	0.02726	-4.22	-1.5756	461	18	enet	0.06	0.00042	1.39683	0.16246	0.2913	0.00042199	0.00348154	0.121208	0.903526	6.85307	6.85307	0.0767314		ENSG00000170873.18	8	124728428	124728429	0.3462	rs7816758	3.35	rs10111498	-0.002374	-3.56	1.21442	509	16	lasso	0.028	0.024	0.91103	0.36228	0.3462	0.00128235	0.00320472	0.400144	0.689051	0.566844	3	0.903979		ENSG00000078070.12	3	183116074	183116075	0.1748	rs3732588	3.03	rs9877549	0.0893	-4.43	-0.87205	398	398	susie	0.1	2.5e-05	0.9269	0.35398	0.1748	0.00313514	0.00453204	0.691772	0.48908	3.44823	3	0.327539
ENSG00000084207.15	11	67583594	67583595	0.216	rs4147779	2.49	rs614080	0.139006	6.41	-1.40464	238	9	enet	0.2	2.8e-09	-1.29984	0.193656	0.216	-0.00718218	0.00429631	-1.67171	0.0945819	0.563729	3	0.904683		ENSG00000141101.12	16	69754939	69754940	0.198	rs12258	-2.35	rs1469908	0.181749	-5.93	1.39555	254	1	top1	0.18	6.4e-10	-1.39555	0.16285	0.198	-0.00487609	0.00432599	-1.12716	0.259674	1.18146	1.18146	0.757454		ENSG00000092036.18	14	22957160	22957161	0.496	rs17122349	2.54	rs2145542	0.31716	7.23	0.9512	565	565	susie	0.32	2.4e-14	0.9108	0.3624	0.496	0.000913826	0.0026505	0.344775	0.730263	4.68217	3	0.196605		ENSG00000266962.2	17	42554667	42554668	0.1149	rs2593595	-3.28	rs11657684	0.026164	-3.7	0.00313	252	252	susie	0.034	0.012	0.9262	0.35434	0.1149	0.00429877	0.00574567	0.748175	0.454355	1.43707	3	0.696869
ENSG00000198231.12	17	63773775	63773776	0.1885	rs9908004	1.86	rs7220821	0.185906	-5.71	-1.36061	310	310	susie	0.2	3.3e-09	1.29939	0.193809	0.1885	0.00504779	0.00433146	1.16538	0.243865	6.92348	3	0.0743771		ENSG00000166261.10	11	123741674	123741675	0.3254	rs4935848	2.92	rs675172	0.197194	6.94	0.81404	606	24	enet	0.23	2.4e-12	1.39445	0.163	0.3254	0.0042296	0.00336647	1.25639	0.208975	0.191061	0.191061	0.979019		ENSG00000150477.14	18	36829239	36829240	0.181	rs4799869	2.58	rs1662908	0.08645	4.82	-1.2133	431	39	enet	0.13	4.3e-06	-0.9107	0.36246	0.181	-0.000959668	0.00443263	-0.216501	0.828597	1.45049	3	0.693743		ENSG00000163161.12	2	127294175	127294176	0.1869	rs12151780	2.43	rs10496661	0.0598	-4.72	-0.7307	455	455	susie	0.11	1.3e-05	0.92598	0.354457	0.1869	0.00230963	0.00443553	0.520711	0.602568	4.11654	3	0.249151
ENSG00000170322.14	11	129895589	129895590	0.538	rs577740	3.1	rs2288403	0.270996	-7.11	-0.72392	463	16	enet	0.32	1.2e-14	1.29687	0.194676	0.538	0.00267668	0.00259962	1.02964	0.303177	0.726553	3	0.866941		ENSG00000112308.12	6	24720835	24720836	0.6191	rs807541	-2.78	rs3813687	0.370872	8.38	1.39393	610	1	top1	0.37	1.1e-20	1.39393	0.163338	0.6191	0.0033884	0.00242179	1.39913	0.161774	2.12304	2.12304	0.547265		ENSG00000203791.14	10	124791869	124791870	0.5249	rs12218361	-3.26	rs10901809	0.106185	5.43	-0.20951	559	559	susie	0.16	3.5e-07	-0.91055	0.3625	0.5249	-0.00128156	0.00262137	-0.48889	0.62492	0.310214	3	0.958096		ENSG00000250506.7	17	76000905	76000906	0.5402	rs2585746	-2.8	rs2069528	0.292002	-7.16	0.68135	403	28	enet	0.34	7.8e-16	-0.9249	0.35502	0.5402	-0.00198127	0.00262276	-0.755414	0.450001	0.786836	3	0.852613
ENSG00000169490.16	8	38996823	38996824	0.259	rs4733963	2.31	rs10958812	0.311624	-7	-1.29683	309	1	top1	0.31	1.8e-14	1.29683	0.19469	0.259	0.00515186	0.00372935	1.38144	0.167144	1.59356	3	0.660851		ENSG00000136014.11	12	95551489	95551490	0.2793	rs10859995	-2.53	rs10777704	0.046763	5.04	1.2433	612	612	susie	0.15	4.2e-08	1.39379	0.16338	0.2793	0.00367928	0.00365849	1.00568	0.314568	3.82541	3.82541	0.280945		ENSG00000196151.10	2	159286798	159286799	0.4669	rs13389867	-2.48	rs6761921	0.316953	-6.94	0.91043	425	1	top1	0.32	3.9e-14	-0.9104	0.362596	0.4669	-0.00203425	0.00277014	-0.734347	0.462737	0.933728	3	0.817282		ENSG00000090612.20	12	133181408	133181409	0.2782	rs11614654	2.43	rs7972415	0.0286	-3.98	-0.1321	130	32	enet	0.068	0.00059	0.9243	0.35534	0.2782	0.0024604	0.00360443	0.682605	0.494856	0.190314	3	0.979138
ENSG00000103091.14	16	75000172	75000173	0.4862	rs13339653	2.96	rs4888324	0.295879	-7.24	-1.31634	397	397	susie	0.3	4.4e-14	1.29642	0.19483	0.4862	0.00360165	0.00270867	1.32968	0.183625	3.44046	3	0.328567		ENSG00000226421.1	7	32471512	32471513	0.2457	rs10242306	3.54	rs17364223	0.17	-5.76	1.39306	508	1	top1	0.17	2.6e-09	-1.39306	0.1636	0.2457	-0.00301355	0.00372405	-0.809213	0.418393	3.87797	3.87797	0.274946		ENSG00000204954.9	12	103965707	103965708	0.3334	rs17035626	-2.43	rs2629768	0.0613	-4.98	-0.04605	634	47	enet	0.14	1.9e-06	0.9099	0.36288	0.3334	0.00395588	0.00319753	1.23717	0.216025	5.35613	3	0.147501		ENSG00000139998.14	14	64972775	64972776	0.195	rs11622366	-2.34	rs11851199	-0.005684	-2.86	-0.8386	478	478	susie	0.016	0.063	0.9242	0.35536	0.195	0.00626021	0.00437008	1.43252	0.151996	2.95924	3	0.397952
ENSG00000213689.11	3	48465810	48465811	0.4245	rs17647531	-3.42	rs11797	0.234	-6.4	-1.3663	255	21	enet	0.23	8.5e-11	1.29555	0.19513	0.4245	0.00262123	0.00293279	0.893768	0.371446	0.0843545	3	0.993646		ENSG00000198874.12	7	66995172	66995173	0.2464	rs11766621	2.48	rs6974864	0.174	6	-1.39252	253	1	top1	0.17	1.6e-09	-1.39252	0.16377	0.2464	-0.00569825	0.0040622	-1.40275	0.160691	1.93029	1.93029	0.587002		ENSG00000231769.2	6	46129705	46129706	0.2599	rs732080	-3.92	rs9472701	0.138341	4.94	-0.90982	502	1	top1	0.14	1.7e-06	-0.90982	0.362919	0.2599	-0.00113184	0.0037021	-0.305729	0.759811	0.150781	3	0.985114		ENSG00000181016.9	7	112481017	112481018	0.2361	rs12668460	-2.52	rs6966318	0.169661	5.42	-0.88079	407	407	susie	0.17	4.4e-08	-0.92367	0.355658	0.2361	-0.00407664	0.00387599	-1.05177	0.292906	1.9695	3	0.57876
ENSG00000134202.10	1	109741037	109741038	0.9375	rs7536291	3.55	rs1332018	0.551168	-9.35	0.98613	432	18	enet	0.61	1.3e-33	-1.29405	0.195649	0.9375	-0.00257794	0.00204496	-1.26063	0.207442	1.05448	3	0.788073		ENSG00000214293.8	7	77696264	77696265	0.588	rs2428932	-2.94	rs10499835	0.364	-8.31	-1.21701	513	3	lasso	0.47	8.7e-28	1.3923	0.16383	0.588	0.00291126	0.00255702	1.13853	0.254897	1.15999	1.15999	0.762615		ENSG00000174792.10	4	75556047	75556048	0.42	rs1554014	2.99	rs2061742	0.255487	6.29	-1.0148	430	4	lasso	0.27	7.2e-12	-0.90917	0.363261	0.42	-0.00311838	0.00314755	-0.990732	0.321817	7.78	3	0.0507842		ENSG00000238287.1	1	40508660	40508661	0.489	rs913389	2.54	rs7547819	0.362	-7.59	0.92274	434	1	top1	0.36	5.6e-17	-0.92274	0.35614	0.489	-0.00242006	0.00269992	-0.896345	0.370069	0.735333	3	0.864863
ENSG00000168405.15	6	25166554	25166555	0.363	rs11967836	3.04	rs9295646	0.116772	5.31	1.5666	608	42	enet	0.15	3.8e-07	1.29383	0.195723	0.363	0.00274452	0.00299285	0.917025	0.35913	9.38945	3	0.024537		ENSG00000269896.2	1	2352819	2352820	0.2895	rs752965	3.19	rs3795272	0.125	-4.97	0.60341	350	14	enet	0.14	1.3e-07	-1.3915	0.164074	0.2895	-0.00387439	0.003714	-1.04319	0.296863	3.15257	3.15257	0.368694		ENSG00000238287.1	1	40508660	40508661	0.292	rs913389	2.54	rs6600338	0.183	-5.55	0.8975	434	3	lasso	0.19	2.1e-08	-0.90792	0.36392	0.292	-0.00302376	0.00349051	-0.866279	0.386337	0.74351	3	0.862925		ENSG00000133983.14	14	70359730	70359731	0.236	rs8004872	3.49	rs11622440	0.121127	-5.31	0.9205	565	2	lasso	0.14	1.2e-06	-0.9202	0.35748	0.236	-0.00335909	0.00398725	-0.842457	0.399532	1.6348	3	0.651526
ENSG00000269600.1	19	58597815	58597816	0.247	rs11673465	-2.01	rs11669345	0.222195	-6.08	-1.29141	226	1	top1	0.22	2.8e-10	1.29141	0.19656	0.247	0.00265636	0.00371899	0.714271	0.47506	3.23486	3	0.356813		ENSG00000273032.1	22	19017833	19017834	0.6146	rs9606020	-2.99	rs5993445	0.233807	7.12	2.80928	308	19	enet	0.32	3.3e-17	1.3914	0.16409	0.6146	0.00225532	0.00243975	0.924404	0.355276	1.81555	1.81555	0.611557		ENSG00000260804.3	2	216217044	216217045	0.4666	rs4672798	3.51	rs1805382	0.229499	6.11	-0.90696	493	1	top1	0.23	3.4e-10	-0.907	0.36443	0.4666	-0.00530285	0.00286503	-1.85089	0.0641856	0.821468	3	0.844326		ENSG00000257176.2	12	29317847	29317848	0.3847	rs10771557	-3.2	rs10843391	0.319	7.2	0.6953	598	15	enet	0.33	3.8e-15	0.9195	0.35784	0.3847	0.00495918	0.003246	1.52778	0.126567	2.03051	3	0.566098
ENSG00000082397.17	18	5630699	5630700	0.2903	rs11660230	-3.41	rs1719952	0.00946	4.48	-1.48048	584	584	susie	0.048	0.0033	-1.29028	0.19696	0.2903	-0.000143788	0.00349998	-0.0410825	0.96723	0.83702	3	0.840593		ENSG00000198951.11	22	42070841	42070842	0.4312	rs7286723	-2.4	rs4822084	0.49404	9.76	-1.50487	339	339	susie	0.5	5.3e-30	-1.3914	0.1641	0.4312	-0.00612188	0.00305313	-2.00511	0.044951	1.02055	1.02055	0.79628		ENSG00000162782.15	1	179591612	179591613	0.341	rs12081759	2.34	rs913514	0.301	6.82	0.90669	470	1	top1	0.3	2.2e-13	0.90669	0.36457	0.341	-0.000286633	0.00324042	-0.0884555	0.929515	6.14036	3	0.104978		ENSG00000267751.5	19	572227	572228	0.2865	rs1683564	-2.42	rs28915400	0.118	-4.67	-0.91812	421	1	top1	0.12	6.9e-06	0.91812	0.35856	0.2865	0.00278392	0.00351073	0.792974	0.427793	2.92091	3	0.40398
ENSG00000185917.13	21	36079388	36079389	0.256	rs6517346	2.23	rs4817761	0.182708	-5.9	1.5496	502	8	lasso	0.2	2.3e-09	-1.28978	0.19713	0.256	-0.00434596	0.00372548	-1.16655	0.243392	0.842284	3	0.839329		ENSG00000248514.1	5	181206119	181206120	0.4023	rs1279736	3.22	rs254456	0.277	7.47	1.39118	210	1	top1	0.28	5.6e-15	1.39118	0.16417	0.4023	0.00437983	0.00307587	1.42393	0.154466	0.228112	0.228112	0.972928		ENSG00000224429.7	13	21348720	21348721	0.164	rs4770115	-2.99	rs34361511	0.08855	-4.82	-0.0254	469	469	susie	0.09	0.00011	0.9066	0.36463	0.164	0.00424944	0.00463111	0.917587	0.358835	2.03916	3	0.56432		ENSG00000237438.7	22	17036569	17036570	0.911	rs5746962	3.21	rs5748845	0.30464	7.4	0.5095	479	479	susie	0.72	3.3e-45	-0.9156	0.3599	0.911	-0.00275908	0.00198125	-1.39259	0.163743	3.77742	3	0.286524
ENSG00000247934.4	12	28190737	28190738	0.1142	rs12819319	-3.42	rs11049634	0.022686	-3.75	1.142	441	441	susie	0.026	0.025	-1.28951	0.19722	0.1142	-0.00238907	0.00556178	-0.42955	0.667523	3.98851	3	0.262707		ENSG00000272865.1	1	242147513	242147514	0.265	rs10926659	-4.01	rs1836768	0.121	5.42	-1.04579	551	3	lasso	0.14	1.2e-07	-1.3911	0.164194	0.265	-0.0056619	0.00407546	-1.38926	0.164753	7.41455	7.41455	0.0597952		ENSG00000205696.4	10	1526636	1526637	0.3733	rs12570664	2.97	rs2291871	-0.006755	-3.57	-2.20369	710	25	enet	0.03	0.018	0.90558	0.3652	0.3733	0.0031021	0.00304178	1.01983	0.307809	2.17795	3	0.536304		ENSG00000129422.14	8	17800916	17800917	0.2914	rs17467420	-3.13	rs6586625	0.020361	-5.08	-0.5176	875	875	susie	0.081	0.00018	0.9154	0.36	0.2914	0.00229556	0.00366203	0.626855	0.530754	9.47037	3	0.0236487
ENSG00000170264.12	2	61854142	61854143	0.34	rs6714411	3.74	rs10518958	0.018909	-3.84	1.11347	278	29	enet	0.052	0.0024	-1.28888	0.19744	0.34	-0.00257531	0.00329054	-0.782639	0.433839	1.13467	3	0.768711		ENSG00000129007.14	15	68206109	68206110	0.2646	rs2280218	3.17	rs11635988	0.01369	4.51	-1.43017	467	467	susie	0.16	6e-09	-1.39105	0.16421	0.2646	-0.0071942	0.00388719	-1.85075	0.0642062	4.45245	4.45245	0.216571		ENSG00000162244.10	3	51995941	51995942	0.3445	rs7644969	-2.53	rs9817697	0.000891	-4.09	0.9039	249	1	top1	0.00089	0.29	-0.90389	0.366	0.3445	-0.00383588	0.00328721	-1.16691	0.243246	0.687358	3	0.876173		ENSG00000233927.4	19	8321499	8321500	0.5335	rs2894538	-3.3	rs2972574	0.323	7.16	-0.91508	372	1	top1	0.32	5.8e-15	-0.91508	0.36015	0.5335	-0.00128232	0.00261479	-0.490408	0.623845	1.22139	3	0.747879
ENSG00000234329.1	1	45651825	45651826	0.1103	rs11211113	3.05	rs10890333	0.055603	4.18	1.33823	287	287	susie	0.083	0.00015	1.28887	0.197445	0.1103	0.0103071	0.00561573	1.83539	0.0664472	3.04199	3	0.385196		ENSG00000172671.19	10	45672779	45672780	0.3593	rs12766803	3.15	rs11239587	0.147042	-5.55	1.39065	238	1	top1	0.15	3.3e-08	-1.39065	0.16433	0.3593	-0.00322734	0.0032294	-0.999361	0.31762	0.212508	0.212508	0.975545		ENSG00000188659.9	15	82262809	82262810	0.214	rs1847247	3.29	rs2665103	0.139454	5.65	1.01923	322	322	susie	0.14	1.5e-06	0.9029	0.36658	0.214	0.00285244	0.00405272	0.703834	0.481536	1.63419	3	0.651663		ENSG00000147576.15	8	66432485	66432486	0.3782	rs17397530	-2.45	rs9693689	0.244458	-6.58	1.1021	300	18	enet	0.29	1.9e-13	-0.9131	0.36118	0.3782	-0.0034696	0.00314012	-1.10492	0.269193	1.07174	3	0.783901
ENSG00000160284.14	21	46184475	46184476	0.674	rs17272947	3.09	rs12482934	0.089294	-6.31	-0.1417	492	58	enet	0.33	3.3e-15	1.28838	0.19761	0.674	0.00565939	0.00266615	2.12268	0.0337807	15.3544	3	0.00153753		ENSG00000128973.12	15	68257130	68257131	0.1465	rs2280218	3.17	rs8024471	0.124922	5.61	-1.13878	474	474	susie	0.13	2e-07	-1.38978	0.1646	0.1465	-0.00671755	0.00509657	-1.31805	0.187486	1.89601	1.89601	0.594267		ENSG00000074410.13	15	63382160	63382161	0.3781	rs13379670	3.1	rs4984268	0.114749	-5.05	0.82054	438	4	lasso	0.17	6e-08	-0.9026	0.36673	0.3781	0.00130033	0.00316098	0.41137	0.680801	7.21292	3	0.0654122		ENSG00000178952.10	16	28846407	28846408	0.2495	rs8045276	-2.57	rs11864107	0.126	4.99	-0.9126	183	1	top1	0.13	3.3e-06	-0.9126	0.36145	0.2495	-0.00335169	0.00390858	-0.85752	0.391158	3.47507	3	0.32401
ENSG00000121542.11	3	123201926	123201927	0.2322	rs11708067	-4.34	rs1511580	0.0841	-5.9	1.3374	438	438	susie	0.18	1.4e-08	-1.2883	0.19764	0.2322	-0.00204807	0.00384524	-0.532623	0.594294	3.13895	3	0.370694		ENSG00000197119.12	14	100306546	100306547	0.2366	rs941838	2.79	rs1059263	0.188	6.46	-1.38961	409	409	susie	0.19	2e-10	-1.3896	0.16465	0.2366	-0.00745639	0.00434245	-1.71709	0.0859621	3.81084	3.81084	0.282627		ENSG00000146556.14	2	113588549	113588550	0.3523	rs11890157	-2.54	rs4849261	0.205423	-6.01	-1.09074	347	347	susie	0.21	2.2e-09	0.9026	0.366732	0.3523	0.00231818	0.0032237	0.719106	0.472076	1.56692	3	0.666913		ENSG00000130363.11	6	159000186	159000187	0.1737	rs9365057	-2.85	rs9457535	0.130296	5.14	0.79817	543	543	susie	0.14	1.4e-06	0.91131	0.36213	0.1737	0.00477389	0.00476066	1.00278	0.315967	2.95239	3	0.399024
ENSG00000229727.6	2	7421260	7421261	0.3022	rs1797557	2.8	rs6709878	0.033814	3.92	-1.28819	543	1	top1	0.034	0.012	-1.28819	0.19768	0.3022	-0.00513705	0.00349787	-1.46862	0.141936	1.16732	3	0.760853		ENSG00000139668.8	13	51584454	51584455	0.235	rs7998084	-3.17	rs3908968	0.191607	6.34	-1.3889	466	1	top1	0.19	2e-10	-1.38891	0.165	0.235	-0.00646189	0.00412044	-1.56825	0.116822	6.93544	6.93544	0.0739842		ENSG00000169689.14	17	82022917	82022918	0.592	rs3208787	2.97	rs3934983	0.302	-7.12	-0.99453	312	312	susie	0.31	1.1e-13	0.90143	0.36736	0.592	0.00272973	0.00244764	1.11525	0.264744	1.29818	3	0.729566		ENSG00000253251.2	5	65626008	65626009	0.2043	rs16893403	-3.32	rs149514	0.06634	-4.33	0.78059	386	386	susie	0.097	4.4e-05	-0.91109	0.3622	0.2043	-0.000863061	0.00416679	-0.207129	0.835909	1.96323	3	0.580074
ENSG00000280054.1	12	47730597	47730598	0.1574	rs4334089	2.09	rs2240079	0.091576	-4.88	1.288	541	1	top1	0.092	6.9e-05	-1.288	0.19774	0.1574	-0.00804691	0.00468235	-1.71856	0.0856939	5.18995	3	0.158405		ENSG00000239219.2	3	169966633	169966634	0.482	rs7638569	-2.68	rs2052395	0.417716	8.95	1.50791	394	394	susie	0.42	6.6e-24	1.38825	0.165061	0.482	0.00533597	0.00295361	1.8066	0.0708253	2.69295	2.69295	0.441426		ENSG00000176209.11	8	42541711	42541712	0.2807	rs11557527	-2.49	rs4737048	0.211484	6.05	-0.49269	257	4	lasso	0.21	1.6e-09	-0.90141	0.36737	0.2807	-0.000508369	0.00353015	-0.144008	0.885494	8.2189	3	0.0416978		ENSG00000135248.15	7	128709060	128709061	0.2247	rs28954107	-3.27	rs731770	0.042596	4.87	-0.523785	358	358	susie	0.083	0.00016	-0.91089	0.362356	0.2247	-0.000920197	0.00397905	-0.231261	0.817112	1.6209	3	0.654659
ENSG00000255020.1	8	11347501	11347502	0.2489	rs1004712	-3.93	rs11250129	0.230553	6.32	-1.56241	637	637	susie	0.23	7.7e-11	-1.28787	0.19779	0.2489	-0.00567866	0.00407604	-1.39318	0.163565	3.28336	3	0.349966		ENSG00000198952.8	1	156282824	156282825	0.2535	rs11264467	2.45	rs1043165	0.0583	-4.96	0.27559	392	46	enet	0.095	1e-05	-1.38743	0.16531	0.2535	-0.00707876	0.00388526	-1.82195	0.0684621	5.24092	5.24092	0.154982		ENSG00000149575.5	11	118176672	118176673	0.244	rs603678	-2.8	rs11603672	0.01782	-3.7	-0.85823	544	544	susie	0.043	0.0061	0.90116	0.3675	0.244	0.00283046	0.0038764	0.730176	0.465283	2.59845	3	0.457762		ENSG00000229413.2	7	128653967	128653968	0.1997	rs28954107	-3.12	rs2402923	0.125771	4.6	-0.573666	358	4	lasso	0.13	1.8e-06	-0.91078	0.362413	0.1997	-0.00498762	0.00438326	-1.13788	0.255171	0.666369	3	0.881084
ENSG00000270462.1	2	75697582	75697583	0.1574	rs980545	2.54	rs3088181	0.028806	4.32	-1.08087	527	527	susie	0.056	0.0016	-1.28756	0.197899	0.1574	-0.00194522	0.00466585	-0.416907	0.676746	6.73254	3	0.0809291		ENSG00000145241.10	4	67545605	67545606	0.3182	rs13102739	2.2	rs2319227	0.161	-5.76	1.38678	407	1	top1	0.16	6.6e-09	-1.3868	0.16551	0.3182	-0.00475173	0.00331455	-1.4336	0.151687	3.0949	3.0949	0.377224		ENSG00000123643.12	5	151437045	151437046	0.4646	rs6876572	3.17	rs1116037	0.019408	4.08	2.64197	630	54	enet	0.078	0.00031	0.900958	0.36761	0.4646	0.00327044	0.00283367	1.15413	0.248445	0.611128	3	0.89388		ENSG00000092439.13	15	50686814	50686815	0.3139	rs17740669	-2.26	rs12912192	-0.002744	-3.31	-0.667422	348	18	enet	0.016	0.065	-0.909912	0.3629	0.3139	-0.00313209	0.0035413	-0.884446	0.376455	2.96523	3	0.397017
ENSG00000149485.18	11	61829317	61829318	0.495	rs198755	-3.16	rs174568	0.340177	-7.92	1.1119	417	7	lasso	0.37	2.1e-17	-1.28719	0.198027	0.495	-0.00383625	0.00266775	-1.43801	0.150431	5.60163	3	0.132685		ENSG00000257302.1	12	70671917	70671918	0.4361	rs9971800	-3.2	rs7309888	0.330102	-8.27	-1.4931	530	530	susie	0.34	1.1e-18	1.38637	0.16563	0.4361	0.00287299	0.00292829	0.981114	0.326537	0.978597	0.978597	0.806431		ENSG00000163354.14	1	155033780	155033781	0.143	rs2066981	-2.92	rs11264298	0.119	-4.7	-0.90077	378	1	top1	0.12	9.1e-06	0.90077	0.36771	0.143	0.0021066	0.00496863	0.42398	0.67158	1.60653	3	0.657911		ENSG00000000457.13	1	169894266	169894267	0.1464	rs1018710	-2.54	rs2205845	0.0448	4.29	-0.75391	544	544	susie	0.074	0.00036	-0.90706	0.36438	0.1464	-0.00109003	0.00486416	-0.224094	0.822684	5.81559	3	0.120935
ENSG00000224660.1	3	15254183	15254184	0.4234	rs7640807	3.2	rs1318937	0.244	6.33	1.2871	445	1	top1	0.24	2.9e-11	1.28711	0.19806	0.4234	0.00330864	0.00292516	1.1311	0.258013	0.40076	3	0.940085		ENSG00000140284.10	15	50182195	50182196	0.3893	rs17740669	-2.26	rs4502159	0.028675	-3.92	0.89293	437	437	susie	0.067	0.0002	-1.386	0.16575	0.3893	-0.00380572	0.00316751	-1.20149	0.229563	1.36812	1.36812	0.713024		ENSG00000203965.12	1	63523502	63523503	0.355	rs953653	-3.7	rs12119056	0.0748	-4.43	0.42356	494	5	lasso	0.14	1.3e-06	0.90067	0.36776	0.355	0.00211305	0.0031978	0.660783	0.508751	2.02048	3	0.568167		ENSG00000103227.18	16	970998	970999	0.2109	rs3751889	-2.71	rs3751669	0.106	4.53	-0.34093	437	8	lasso	0.11	1.4e-05	-0.906808	0.36451	0.2109	-0.00262019	0.00408378	-0.641609	0.521127	1.319	3	0.724627
ENSG00000112796.9	6	46170970	46170971	0.601	rs732080	-3.92	rs6930766	0.552635	9.33	-1.28545	511	1	top1	0.55	4.4e-29	-1.28545	0.198634	0.601	-0.00235433	0.00245735	-0.958078	0.338023	0.0824216	3	0.99386		ENSG00000198909.7	17	63622414	63622415	0.1325	rs2440139	2.34	rs16947005	0.0926	4.92	-1.38595	276	1	top1	0.093	1.3e-05	-1.38595	0.165764	0.1325	-0.00657699	0.00518882	-1.26753	0.204966	6.42741	6.42741	0.0925696		ENSG00000090382.6	12	69348340	69348341	0.3637	rs10879020	3.25	rs317689	0.0913	4.63	0.60088	530	10	lasso	0.092	9.1e-05	0.90052	0.36784	0.3637	0.00371993	0.00323945	1.14832	0.250836	4.25705	3	0.235011		ENSG00000162782.15	1	179591612	179591613	0.6656	rs12081759	2.34	rs913514	0.56	9.35	0.90669	470	1	top1	0.56	1.9e-29	0.90669	0.36457	0.6656	-0.000205166	0.00231938	-0.0884574	0.929513	6.14036	3	0.104978
ENSG00000108384.14	17	58692572	58692573	0.3591	rs1018051	2.6	rs16943326	0.342511	-7.51	-1.28503	303	1	top1	0.34	5e-16	1.28503	0.198782	0.3591	0.00366063	0.00323633	1.13111	0.25801	0.132642	3	0.987651		ENSG00000198231.12	17	63773775	63773776	0.2481	rs3730043	2.17	rs16947005	0.292	-7.44	-1.38595	316	1	top1	0.29	7e-16	1.38595	0.165764	0.2481	0.00480642	0.00379192	1.26754	0.204962	6.42741	6.42741	0.0925696		ENSG00000243789.10	15	41828084	41828085	0.1617	rs8023925	-2.98	rs6493005	0.137854	4.72	-0.89983	409	1	top1	0.14	1.7e-06	-0.8998	0.36821	0.1617	-0.00565664	0.00470136	-1.20319	0.228902	2.07601	3	0.556782		ENSG00000010438.16	9	33750465	33750466	0.2331	rs11557154	4.28	rs1856195	0.08389	-4.41	2.24378	301	18	enet	0.091	7.4e-05	-0.90595	0.365	0.2331	-0.00288262	0.00369769	-0.779574	0.435642	12.0729	3	0.00713748
ENSG00000196586.13	6	75749191	75749192	0.426	rs4708206	-2.08	rs3798433	0.21953	6.11	1.09272	323	323	susie	0.24	2.9e-11	1.28454	0.198955	0.426	0.00581385	0.00321361	1.80914	0.0704299	2.92729	3	0.402971		ENSG00000108384.14	17	58692572	58692573	0.384	rs1018051	2.6	rs12935851	0.263	-7.63	-1.41055	303	303	susie	0.29	6.1e-16	1.38449	0.166208	0.384	0.00353864	0.00313191	1.12986	0.258533	0.152748	0.152748	0.984831		ENSG00000136908.17	9	127937881	127937882	0.4415	rs2246011	-3.01	rs7860034	0.314	6.9	0.89934	346	1	top1	0.31	5.3e-14	0.89934	0.36847	0.4415	0.000626138	0.00287215	0.218004	0.827426	9.64616	3	0.0218262		ENSG00000247903.1	12	26971585	26971586	0.657	rs776198	-3.01	rs6487582	0.258	-6.48	0.7169	514	514	susie	0.57	4.9e-30	-0.9058	0.36503	0.657	-0.00261488	0.00241147	-1.08435	0.278209	2.30944	3	0.510714
ENSG00000132975.7	13	26760784	26760785	0.262	rs3892443	-2.87	rs9512374	0.109659	-5.4	1.4926	571	571	susie	0.13	2e-06	-1.28404	0.199	0.262	-0.00530345	0.00383984	-1.38116	0.167228	0.319033	3	0.95641		ENSG00000134109.10	3	5188298	5188299	0.2	rs17042994	-3.55	rs1995205	0.01573	3.81	1.38352	596	1	top1	0.016	0.047	1.38352	0.166505	0.2	0.00688496	0.00433513	1.58818	0.112246	0.198273	0.198273	0.977868		ENSG00000148180.19	9	121207793	121207794	0.4365	rs10818516	2.43	rs4310275	0.11	5.67	0.18704	415	34	enet	0.18	2.8e-08	-0.89716	0.36963	0.4365	-0.00422222	0.00292214	-1.44491	0.148484	1.10142	3	0.776732		ENSG00000267475.1	19	32691749	32691750	0.2154	rs8182598	2.95	rs881273	0.0309	4.46	0.94062	399	399	susie	0.074	0.00035	0.90501	0.36546	0.2154	0.00286144	0.004042	0.707927	0.47899	7.26664	3	0.0638675
ENSG00000102547.18	13	49444125	49444126	0.259	rs7997798	2.51	rs7981156	0.141734	4.92	-1.2834	403	1	top1	0.14	7e-07	-1.28336	0.199	0.259	-0.00473199	0.00373416	-1.26722	0.205078	4.50214	3	0.212099		ENSG00000034510.5	2	84905624	84905625	0.1585	rs10192927	-2.95	rs11126974	0.010754	4.36	-1.21491	396	396	susie	0.085	2.8e-05	-1.38263	0.166778	0.1585	-0.00345397	0.00475119	-0.72697	0.467244	1.36321	1.36321	0.71418		ENSG00000164610.8	7	33109389	33109390	0.4175	rs10242306	3.54	rs17468799	0.234981	6.78	-1.0899	348	348	susie	0.25	4.7e-11	-0.8971	0.369663	0.4175	-0.00408841	0.00301397	-1.35649	0.174944	0.867611	3	0.833236		ENSG00000157150.4	3	12159350	12159351	0.2278	rs9855183	-2.74	rs308953	0.124	5.7	-0.61976	512	512	susie	0.16	1.7e-07	-0.9049	0.36551	0.2278	-0.00193353	0.00398201	-0.485565	0.627276	1.19236	3	0.754838
ENSG00000092847.11	1	35869807	35869808	0.0776	rs11264164	-2.41	rs408986	0.016393	3.98	-1.28369	237	1	top1	0.016	0.06	-1.28369	0.19925	0.0776	-0.0126416	0.0075685	-1.67029	0.0948628	4.12936	3	0.24783		ENSG00000268049.1	19	58358689	58358690	0.1823	rs4801239	2.07	rs1265956	0.113967	-4.78	-1.38138	323	1	top1	0.11	1.3e-06	1.38138	0.167163	0.1823	0.00589288	0.00456037	1.29219	0.19629	1.01855	1.01855	0.796764		ENSG00000268836.1	16	186293	186294	0.3374	rs11860497	2.67	rs1203974	0.234	6.53	0.89691	300	1	top1	0.23	2.2e-10	0.89691	0.36977	0.3374	0.00539666	0.0034837	1.54912	0.121354	3.09442	3	0.377295		ENSG00000276248.1	13	113527259	113527260	0.2568	rs4907642	-3.28	rs2260814	0.083231	-4.51	0.8367	378	378	susie	0.12	4.8e-06	-0.9041	0.3659	0.2568	-0.00488629	0.00396879	-1.23118	0.218256	2.64665	3	0.449371
ENSG00000243317.7	7	135662495	135662496	0.4657	rs11978482	3.14	rs3110823	0.161623	-5.47	-1.28362	456	1	top1	0.16	1.1e-07	1.2836	0.19928	0.4657	0.00166602	0.00280375	0.59421	0.552372	0.54936	3	0.907921		ENSG00000170581.13	12	56360125	56360126	0.272	rs1274498	-2.35	rs773652	0.18066	6.33	-1.3397	265	265	susie	0.2	6.8e-11	-1.38069	0.16737	0.272	-0.00391573	0.00356106	-1.0996	0.271508	1.87385	1.87385	0.598998		ENSG00000267714.1	19	33217816	33217817	0.222	rs3786920	-3.23	rs8113143	0.048657	3.65	0.89615	449	1	top1	0.049	0.0039	0.89615	0.370171	0.222	0.00350947	0.0040809	0.859973	0.389804	1.99997	3	0.572413		ENSG00000106565.17	7	150801359	150801360	0.3912	rs1524334	3.33	rs6980179	0.049288	4.04	-0.840221	529	20	enet	0.13	3.4e-06	-0.90347	0.366274	0.3912	-0.0023602	0.00298045	-0.791894	0.428422	2.90187	3	0.407004
ENSG00000171970.12	19	2900897	2900898	0.248	rs10412849	3.48	rs3855680	0.114249	-4.67	-1.28346	439	1	top1	0.11	8.9e-06	1.28346	0.19933	0.248	0.00513177	0.00364531	1.40777	0.159199	6.70906	3	0.0817725		ENSG00000273007.1	4	122884711	122884712	0.147	rs13140464	2.29	rs7686314	0.016	-4.12	-1.64494	331	21	enet	0.048	0.0014	1.3804	0.16746	0.147	0.00727429	0.00513621	1.41628	0.156695	0.27332	0.27332	0.964966		ENSG00000129480.12	14	31457509	31457510	0.21	rs1540425	4.03	rs7154915	0.03963	3.9	0.3207	320	320	susie	0.098	5.5e-05	-0.8959	0.3703	0.21	-0.00209354	0.00414988	-0.504483	0.613922	2.21398	3	0.5292		ENSG00000175581.13	11	73787315	73787316	0.2364	rs12419308	-3.15	rs637028	0.018658	-4.45	0.12346	329	7	lasso	0.11	1e-05	0.903	0.36664	0.2364	0.00297966	0.00385964	0.772003	0.440113	2.84657	3	0.415891
ENSG00000261349.1	1	25267135	25267136	0.6466	rs4649036	-3.52	rs3091242	0.277182	6.78	0.57715	351	351	susie	0.49	1.1e-24	1.28332	0.199379	0.6466	0.00173057	0.0024209	0.714846	0.474704	5.48849	3	0.139328		ENSG00000224261.2	1	160267224	160267225	0.14	rs4656252	2.84	rs3789042	0.00945	4.23	2.03059	517	517	susie	0.026	0.015	1.37992	0.167611	0.14	0.00524883	0.00511521	1.02612	0.304834	0.435945	0.435945	0.932721		ENSG00000278318.4	19	44448577	44448578	0.356	rs2722738	2.87	rs204531	0.01046	-3.88	0.3312	445	35	enet	0.16	2.3e-07	-0.89494	0.37082	0.356	-0.000958892	0.00316061	-0.303388	0.761594	5.29282	3	0.151569		ENSG00000186364.11	1	145845628	145845629	0.14	rs2274619	2.21	rs4970859	0.0728	4.14	2.01485	107	12	enet	0.1	2.4e-05	0.90261	0.36673	0.14	0.00303439	0.00494438	0.613705	0.53941	3.08749	3	0.378332
ENSG00000166452.11	11	8911138	8911139	0.288	rs10769988	-2.92	rs11042154	0.178102	5.76	1.28328	369	1	top1	0.18	2.2e-08	1.28328	0.199394	0.288	0.00295702	0.00347854	0.850077	0.395282	1.19514	3	0.754171		ENSG00000130768.14	1	27934992	27934993	0.3393	rs2236074	1.87	rs12144736	0.293	7.48	-1.37872	249	1	top1	0.29	6.7e-16	-1.37872	0.167981	0.3393	-0.00198158	0.00330825	-0.598982	0.549185	1.86217	1.86217	0.6015		ENSG00000141959.16	21	44300050	44300051	0.443	rs2329835	-3.02	rs8129937	0.23452	-6.02	-0.9324	404	404	susie	0.24	1e-10	0.8946	0.371022	0.443	0.000849407	0.00284711	0.29834	0.765443	1.27935	3	0.734043		ENSG00000100577.18	14	77320884	77320885	0.369	rs11982	3.05	rs2287395	0.218497	5.96	-0.9016	543	1	top1	0.22	4.6e-10	-0.9016	0.36725	0.369	-0.00244388	0.00311621	-0.784248	0.432895	3.59952	3	0.308083
ENSG00000267795.5	16	4788521	4788522	0.7353	rs13335236	2.85	rs8118	0.473477	-8.85	-0.37753	384	17	enet	0.51	3.4e-26	1.2825	0.19967	0.7353	0.0028666	0.00213247	1.34426	0.178864	6.4382	3	0.0921317		ENSG00000263006.6	18	109064	109065	0.5705	rs527283	2.77	rs4797876	0.35959	8.37	-0.14058	310	58	enet	0.4	1.9e-22	-1.37746	0.168369	0.5705	-0.00339924	0.00249265	-1.3637	0.172661	1.77983	1.77983	0.619335		ENSG00000147419.17	8	27772652	27772653	0.3876	rs11136041	3.3	rs10102309	0.211142	5.93	-0.43793	627	77	enet	0.23	2.5e-10	-0.89438	0.37112	0.3876	-0.00239078	0.0030407	-0.786262	0.431714	3.46257	3	0.325649		ENSG00000185187.12	11	417396	417397	0.4803	rs12628	-2.43	rs35828848	0.29257	-6.86	-0.84701	375	375	susie	0.31	1.7e-14	0.902	0.36732	0.4803	0.00227687	0.00264299	0.861473	0.388977	4.20888	3	0.239775
ENSG00000162997.15	2	55282318	55282319	0.2637	rs13385999	3.11	rs10496048	-0.004198	3.56	1.04159	480	8	lasso	0.002	0.25	1.28148	0.200024	0.2637	0.00552942	0.00379331	1.45767	0.14493	0.906498	3	0.823859		ENSG00000259820.1	8	134798271	134798272	0.4182	rs7464953	-3.84	rs737196	0.205	-6.32	-1.97023	557	4	lasso	0.29	1.2e-15	1.37726	0.1684	0.4182	0.00423363	0.00302052	1.40162	0.161029	0.0296251	0.0296251	0.998656		ENSG00000260426.1	7	155399921	155399922	0.8197	rs10237786	-3.45	rs4716545	0.504958	-8.76	-0.89337	559	559	susie	0.51	4.7e-25	0.89435	0.371134								#N/A		ENSG00000155970.11	8	17027237	17027238	0.3292	rs11203825	-3.06	rs2705196	0.006156	-3.66	0.2804	602	36	enet	0.061	0.0011	0.9011	0.36756	0.3292	0.00486184	0.00325866	1.49198	0.135705	3.39157	3	0.335099
ENSG00000152954.11	6	24126121	24126122	0.575	rs2328816	2.97	rs12210008	0.252331	-6.52	-1.31278	617	617	susie	0.29	3.6e-13	1.28125	0.200107	0.575	0.00216162	0.00251542	0.859346	0.39015	1.01683	3	0.79718		ENSG00000253477.5	8	103501675	103501676	0.5834	rs2023030	3.16	rs12544166	0.436	9.2	1.79731	394	21	enet	0.53	9.9e-33	1.37718	0.1685	0.5834	0.00240028	0.00246294	0.974561	0.329778	2.92125	2.92125	0.403927		ENSG00000149571.11	11	127001164	127001165	0.2374	rs11220722	-2.73	rs948118	0.13645	4.76	0.89376	655	1	top1	0.14	2e-06	0.89376	0.37145	0.2374	0.00297586	0.00387849	0.767271	0.44292	1.12239	3	0.771672		ENSG00000176927.15	17	29929199	29929200	0.1204	rs11868119	2.07	rs3110494	0.09617	4.82	-0.90075	332	1	top1	0.096	4.8e-05	-0.90075	0.36772	0.1204	-0.00218892	0.00543881	-0.402462	0.687344	0.876004	3	0.831214
ENSG00000228014.1	7	64469184	64469185	0.1583	rs6978652	3.59	rs6967116	0.117966	4.7	-0.85112	323	4	lasso	0.16	1.2e-07	-1.2807	0.20031	0.1583	-0.00405995	0.00471541	-0.860997	0.38924	4.14893	3	0.245825		ENSG00000213996.12	19	19273390	19273391	0.2586	rs2283625	-2.98	rs2905424	0.236841	7.13	-1.37667	357	1	top1	0.24	8.6e-13	-1.37667	0.168613	0.2586	-0.00718404	0.0038466	-1.86763	0.0618133	1.95777	1.95777	0.581218		ENSG00000101605.12	18	3220107	3220108	0.509	rs9956108	3.05	rs4798075	0.13741	-4.82	0.8931	493	1	top1	0.14	1.8e-06	-0.8931	0.37182	0.509	-0.00124384	0.00260653	-0.477201	0.633219	2.69055	3	0.441835		ENSG00000235875.3	13	111114557	111114558	0.4047	rs1859755	-2.75	rs4773327	0.189391	-5.54	-0.9003	582	1	top1	0.19	8.2e-09	0.9003	0.368	0.4047	0.00275331	0.00298281	0.923058	0.355977	2.05189	3	0.561706
ENSG00000129347.19	19	10566036	10566037	0.749	rs17678136	-3.65	rs3745245	0.287466	-7.6	0.115321	360	360	susie	0.46	1e-22	1.28061	0.20033	0.749	0.00483	0.00244194	1.97794	0.047936	2.73017	3	0.435124		ENSG00000169299.13	4	37826632	37826633	0.1746	rs17498970	-3.5	rs6531596	-0.00497	3.25	1.41075	669	669	susie	0.025	0.016	-1.3756	0.16893	0.1746	-0.00793446	0.00478188	-1.65928	0.0970597	2.44638	2.44638	0.485059		ENSG00000084636.17	1	31704318	31704319	0.628	rs1056526	4.07	rs3862892	0.315	-7.08	0.51285	350	350	susie	0.35	7.8e-16	-0.89303	0.37184	0.628	-0.00376922	0.00243151	-1.55016	0.121104	0.384158	3	0.943495		ENSG00000213171.2	1	151806069	151806070	0.3119	rs12727170	-3.24	rs6587622	0.0111	-3.41	0.97528	333	43	enet	0.067	0.00065	-0.90005	0.3681	0.3119	-0.00394107	0.00333655	-1.18118	0.237531	4.84119	3	0.183802
ENSG00000104432.13	8	78805522	78805523	0.4561	rs10504702	2.87	rs1384804	0.310061	-7.65	1.43123	322	4	lasso	0.4	6.9e-19	-1.28033	0.20043	0.4561	-0.00351676	0.00275895	-1.27467	0.202425	3.58355	3	0.310087		ENSG00000173327.7	11	65614248	65614249	0.2683	rs551523	2.02	rs1144789	0.175915	5.88	1.37435	348	1	top1	0.18	1.3e-09	1.37435	0.169	0.2683	0.00609827	0.00381083	1.60025	0.109543	1.25565	1.25565	0.739691		ENSG00000276248.1	13	113527259	113527260	0.166	rs4907642	-3.28	rs2259812	0.14276	-4.93	0.9919	378	378	susie	0.14	1.1e-06	-0.8929	0.37188	0.166	-0.00604578	0.004943	-1.2231	0.221291	2.8633	3	0.413185		ENSG00000176410.7	7	73683452	73683453	0.3645	rs12536661	-2.15	rs8891	0.261822	-6.57	0.899195	269	1	top1	0.26	5.2e-12	-0.8992	0.368549	0.3645	-0.00241709	0.00311546	-0.775839	0.437844	13.283	3	0.00406295
ENSG00000270806.1	17	35760896	35760897	0.6037	rs11651881	-2.92	rs3826404	0.49318	8.89	0.85333	368	14	enet	0.5	2.9e-25	1.27986	0.200595	0.6037	0.00236336	0.00243746	0.969599	0.332247	4.29541	3	0.231282		ENSG00000112874.9	5	103562792	103562793	0.2884	rs10515346	2.81	rs291840	0.163	-5.82	-1.62053	386	2	lasso	0.19	2.3e-10	1.37537	0.16902	0.2884	0.00302726	0.00355671	0.851141	0.394691	2.6861	2.6861	0.442594		ENSG00000183798.4	20	41366826	41366827	0.2618	rs6072329	2.45	rs6065338	0.17567	-5.31	0.8924	351	1	top1	0.18	5.6e-08	-0.8924	0.3722	0.2618	-0.00376565	0.00374525	-1.00545	0.314682	4.78149	3	0.188515		ENSG00000107554.16	10	100009918	100009919	0.1325	rs603424	-2.26	rs7896859	0.00345	3.45	0.22922	435	35	enet	0.052	0.0024	-0.89856	0.368885	0.1325	-0.00536648	0.00526537	-1.0192	0.308106	4.66103	3	0.198369
ENSG00000187792.4	22	23751091	23751092	0.414	rs6003970	-2.62	rs4822423	-0.00629	-3.49	0.447389	477	477	susie	0.011	0.1	-1.27959	0.20069	0.414	-0.00415418	0.00300191	-1.38385	0.166405	2.16535	3	0.538806		ENSG00000164669.12	7	65141224	65141225	0.7961	rs6978652	3.59	rs13223327	0.355	-8.47	1.12927	212	212	susie	0.49	6.5e-29	-1.37511	0.1691	0.7961	-0.00278351	0.00216693	-1.28454	0.198954	2.1103	2.1103	0.549831		ENSG00000215117.5	8	57279542	57279543	0.2758	rs17191425	-2.61	rs903717	0.166089	5.99	-0.82615	399	6	lasso	0.18	3.3e-08	-0.89217	0.3723	0.2758	-0.0035965	0.00363309	-0.98993	0.322209	3.11068	3	0.374873		ENSG00000140030.5	14	88005123	88005124	0.187	rs1450697	-3.04	rs7141307	0.124956	4.61	-0.8979	460	1	top1	0.12	3.6e-06	-0.8979	0.36925	0.187	-0.000545672	0.00433865	-0.12577	0.899914	3.06062	3	0.382373
ENSG00000115255.10	19	1490752	1490753	0.711	rs4807179	2.79	rs2292449	0.193611	-5.68	-1.99776	397	22	lasso	0.2	2e-09	1.27908	0.20087	0.711	0.0029122	0.00233567	1.24684	0.212457	1.03309	3	0.793246		ENSG00000162642.13	1	85259671	85259672	0.1674	rs12750492	3.08	rs11161570	0.0858	-4.64	-1.37506	562	1	top1	0.086	2.7e-05	1.37506	0.169112	0.1674	0.00634928	0.00462241	1.37359	0.16957	3.43298	3.43298	0.329559		ENSG00000198453.12	19	36916328	36916329	0.164	rs862234	2.96	rs4805207	0.118451	4.94	-1.06806	283	283	susie	0.13	4.5e-06	-0.89164	0.372588	0.164	-0.00576386	0.00460817	-1.25079	0.211011	2.46446	3	0.481749		ENSG00000164924.17	8	100953387	100953388	0.2212	rs2507768	2.85	rs3105460	0.121286	4.63	-0.8977	477	1	top1	0.12	5e-06	-0.8977	0.36936	0.2212	0.000229124	0.00402312	0.0569519	0.954583	4.25586	3	0.235129
ENSG00000222035.3	2	202117057	202117058	0.288	rs10183613	3.49	rs11690765	0.040508	4.21	1.68991	387	15	enet	0.089	8.5e-05	1.27738	0.201466	0.288	0.0051376	0.00369381	1.39087	0.164265	0.453379	3	0.929008		ENSG00000259429.5	15	82355141	82355142	0.1698	rs8042254	-3.43	rs2457497	0.126087	-5.07	-0.52083	330	28	enet	0.13	3.1e-07	1.37493	0.16915	0.1698	0.00494205	0.0042963	1.1503	0.250019	9.77369	9.77369	0.0205911		ENSG00000236404.8	9	2622372	2622373	0.3123	rs17386332	-3.22	rs3793505	0.0199	4.03	0.43628	762	762	susie	0.073	0.00047	0.88999	0.37347	0.3123	0.00294759	0.00335465	0.878658	0.379587	5.21982	3	0.156391		ENSG00000173991.5	17	39664186	39664187	0.3572	rs11078934	2.34	rs636027	-0.003153	-3.2	0.89685	327	1	top1	-0.0032	0.47	-0.89685	0.3698	0.3572	-0.00363124	0.00309393	-1.17367	0.240528	2.8259	3	0.419255
ENSG00000221838.9	7	100101940	100101941	0.2731	rs2261360	1.89	rs2272338	0.12396	5.75	-1.20681	271	9	enet	0.18	2.9e-08	-1.2768	0.20167	0.2731	-0.00592394	0.00383377	-1.5452	0.122298	0.38197	3	0.943941		ENSG00000266289.1	8	103383853	103383854	0.3742	rs3808558	-3	rs2241777	0.269	7.35	1.37492	410	1	top1	0.27	1.5e-14	1.37492	0.1692	0.3742	0.00553048	0.00307972	1.79577	0.072531	4.17554	4.17554	0.243122		ENSG00000253203.6	5	69679258	69679259	0.2287	rs28529133	1.98	rs11745578	0.017021	3.53	0.602193	107	7	lasso	0.056	0.0021	0.888482	0.37428	0.2287	0.00550594	0.00406549	1.35431	0.175637	3.83451	3	0.279897		ENSG00000173327.7	11	65614248	65614249	0.1371	rs551523	2.02	rs2276017	0.008065	-3.11	-1.05815	347	347	susie	0.035	0.011	0.897	0.36997	0.1371	0.00342768	0.00499148	0.686706	0.492268	3.88441	3	0.274219
ENSG00000267108.1	18	12432896	12432897	0.523	rs661885	-2.49	rs12971000	0.29307	6.96	0.65702	408	41	enet	0.35	1.5e-16	1.27632	0.20184	0.523	0.00263035	0.00264385	0.994891	0.319789	0.597552	3	0.896993		ENSG00000122140.10	9	135500569	135500570	0.272	rs899842	-3.45	rs11103132	0.01945	-4.22	-1.52611	582	582	susie	0.026	0.016	1.3733	0.169663	0.272	0.00185917	0.00365675	0.508422	0.611157	0.338713	0.338713	0.952591		ENSG00000166199.12	11	43880810	43880811	0.3931	rs2074048	2.89	rs6485475	0.07381	4.92	0.61542	508	31	enet	0.17	1.1e-07	0.88833	0.37436	0.3931	0.00351969	0.00313736	1.12186	0.261921	1.88073	3	0.597527		ENSG00000204177.10	10	46786673	46786674	0.3872	rs4256917	2.79	rs11204267	0.214	-6.7	0.54982	128	128	susie	0.26	9.5e-12	-0.896	0.370251	0.3872	-0.00201722	0.0029969	-0.673102	0.500883	2.43202	3	0.487701
ENSG00000198945.7	6	130013698	130013699	0.346	rs7749381	-3.31	rs6569648	0.077837	4.12	1.27626	562	1	top1	0.078	0.00024	1.27626	0.201863	0.346	0.00484792	0.00325632	1.48877	0.136547	2.07934	3	0.556104		ENSG00000243678.11	17	51165434	51165435	0.2106	rs6504721	2.94	rs12942155	0.0588	-4.78	-1.54566	434	434	susie	0.063	0.0003	1.37309	0.169724	0.2106	0.00719441	0.00418455	1.71928	0.0855636	1.98984	1.98984	0.574517		ENSG00000133313.14	18	74495815	74495816	0.319	rs9954287	-3.52	rs8083001	0.10047	5.08	0.2147	545	31	enet	0.14	1.6e-06	0.8863	0.37548	0.319	0.00326673	0.00329579	0.991184	0.321596	2.75465	3	0.43102		ENSG00000131370.15	3	15341367	15341368	0.2018	rs7640807	3.2	rs13100398	0.0473	4.02	-0.89492	421	1	top1	0.047	0.0037	-0.8949	0.37083	0.2018	-0.00267786	0.00425334	-0.629589	0.528963	2.77551	3	0.427548
ENSG00000143028.8	1	109466627	109466628	0.3603	rs7536291	3.55	rs444387	0.179388	5.67	1.12645	425	425	susie	0.18	1.6e-08	1.27557	0.202106	0.3603	0.00415316	0.00322456	1.28798	0.197753	4.22367	3	0.238302		ENSG00000220563.1	6	85660605	85660606	0.2055	rs7755996	2.25	rs2842611	0.089937	-5.54	1.41104	336	336	susie	0.1	5.7e-06	-1.37228	0.169977	0.2055	-0.00339965	0.00410706	-0.827759	0.407807	1.54146	1.54146	0.672735		ENSG00000101307.15	20	1620060	1620061	0.8789	rs2076555	3.06	rs4813321	0.5288	8.91	0.6556	624	624	susie	0.56	1.1e-28	0.88569	0.3758	0.8789	0.00193882	0.00197949	0.979457	0.327354	2.02	3	0.568266		ENSG00000119147.9	2	106063245	106063246	0.3676	rs10490699	3.12	rs3820893	0.126	-4.84	-0.8941	483	1	top1	0.13	3.1e-06	0.89415	0.371243	0.3676	0.000564879	0.00311643	0.181258	0.856165	0.865567	3	0.833728
ENSG00000072609.17	12	132909185	132909186	0.5577	rs11614654	2.43	rs1009320	0.267081	7.07	1.1187	232	9	lasso	0.41	8.9e-20	1.27464	0.20244	0.5577	0.00293644	0.00268906	1.092	0.274835	2.63808	3	0.450852		ENSG00000254272.1	8	22492630	22492631	0.1631	rs13256571	-3.19	rs12544610	0.0483	-4.53	0.85358	524	524	susie	0.075	8.2e-05	-1.37222	0.17	0.1631	-0.00773508	0.0045864	-1.68653	0.0916946	5.34898	5.34898	0.147955		ENSG00000224597.9	10	29409401	29409402	0.401	rs495219	3.81	rs10740803	0.08885	5.44	0.86804	716	24	enet	0.18	3.4e-08	0.88466	0.3763	0.401	0.00323154	0.00296281	1.0907	0.275405	1.78966	3	0.617187		ENSG00000205959.3	4	8482269	8482270	0.492	rs17202499	-3.63	rs2631768	0.318503	7.71	0.6748	469	5	lasso	0.41	1.6e-19	0.8938	0.371415	0.492	0.0031857	0.00275401	1.15675	0.247375	0.362424	3	0.94789
ENSG00000253634.1	8	92655493	92655494	0.1631	rs4735195	3.05	rs12386987	0.028944	-3.78	-1.14048	343	343	susie	0.047	0.0036	1.27451	0.20248	0.1631	0.0053363	0.00486959	1.09584	0.273148	5.81411	3	0.121013		ENSG00000162402.13	1	55215112	55215113	0.2865	rs769982	4.2	rs17410294	0.0661	-4.79	1.72754	616	616	susie	0.11	2.9e-06	-1.372	0.170063	0.2865	-0.00816813	0.00391478	-2.08649	0.0369347	2.72574	2.72574	0.435871		ENSG00000180089.5	19	55229263	55229264	0.507	rs10421676	-3.53	rs4255895	0.095316	-5.24	1.89281	440	39	enet	0.19	1.6e-08	-0.88466	0.37634	0.507	-0.00141953	0.00260545	-0.544832	0.585869	2.50129	3	0.475057		ENSG00000169857.7	15	34039175	34039176	0.3479	rs668570	-3.12	rs8030094	0.177775	-5.72	0.845282	553	553	susie	0.18	2e-08	-0.893315	0.3717	0.3479	-0.00307309	0.00327642	-0.937941	0.348275	6.03849	3	0.109752
ENSG00000255556.2	8	12380264	12380265	0.3359	rs7818169	3.07	rs7823424	0.132149	-5.82	0.03234	180	26	enet	0.19	5.4e-09	-1.27443	0.20251	0.3359	-0.00427066	0.00342436	-1.24714	0.212346	2.82182	3	0.41992		ENSG00000148290.9	9	133356675	133356676	0.6935	rs2809246	2.7	rs3124768	0.27334	-8.18	-0.96375	575	16	lasso	0.53	7.3e-33	1.3712	0.170321	0.6935	0.00175516	0.00224077	0.783285	0.43346	1.57623	1.57623	0.664792		ENSG00000229921.6	6	167997076	167997077	0.7619	rs4708660	3.24	rs9455929	0.219581	-6.89	-1.40872	465	69	enet	0.47	3e-22	0.88451	0.376421	0.7619	0.00371355	0.00231304	1.60549	0.108386	1.75026	3	0.625819		ENSG00000283345.1	15	30507623	30507624	0.2476	rs4779762	-2.6	rs3964705	0.081508	-4.61	-0.155049	126	10	enet	0.095	5.4e-05	-0.893105	0.3718	0.2476	-0.00465602	0.00410038	-1.13551	0.256162	5.19995	3	0.157728
ENSG00000146205.13	2	241188508	241188509	0.3588	rs4344930	3.36	rs7568928	0.130361	5.52	-0.41144	406	406	susie	0.21	6.8e-10	-1.27397	0.202674	0.3588	-0.00371337	0.00315293	-1.17775	0.238895	2.01397	3	0.569513		ENSG00000174720.15	4	112636989	112636990	0.2069	rs7663732	4.66	rs11098176	0.114	-4.78	-1.37114	471	1	top1	0.11	1.3e-06	1.3711	0.17033	0.2069	0.00317659	0.00410193	0.774415	0.438685	3.55167	3.55167	0.314122		ENSG00000185187.12	11	417396	417397	0.4687	rs12628	-2.43	rs35828848	0.22416	-6.58	-0.84701	375	375	susie	0.24	8.2e-11	0.88389	0.37675	0.4687	0.00223342	0.00268498	0.831818	0.405511	3.82423	3	0.28108		ENSG00000272989.1	3	197506985	197506986	0.5162	rs9858256	2.9	rs1549830	0.13	5.77	-0.29202	389	389	susie	0.38	3.6e-18	0.8927	0.37201	0.5162	0.00204863	0.00267996	0.764425	0.444614	0.294774	3	0.961008
ENSG00000153046.17	6	4706158	4706159	0.234	rs550170	3.68	rs7773169	0.021355	-4.04	1.27358	657	1	top1	0.021	0.037	-1.27358	0.202813	0.234	-0.00374906	0.00391547	-0.957499	0.338315	3.99035	3	0.262508		ENSG00000237651.6	2	61145067	61145068	0.6691	rs13411201	2.73	rs720201	0.656695	11.36	1.45395	314	15	enet	0.67	1e-46	1.3702	0.170624	0.6691	0.0024133	0.00231873	1.04079	0.297975	1.08861	1.08861	0.779824		ENSG00000085788.13	8	38225217	38225218	0.1949	rs17435276	-3	rs12677998	0.114957	4.31	-0.88358	277	1	top1	0.11	1.3e-05	-0.88358	0.37692	0.1949	-0.00264087	0.00435025	-0.607061	0.54381	1.83069	3	0.60828		ENSG00000251623.1	5	176137156	176137157	0.1346	rs2084763	-3.31	rs7443800	0.14817	-5.25	0.89256	321	1	top1	0.15	4.2e-07	-0.89256	0.3721	0.1346	-0.00487906	0.00506648	-0.963009	0.335543	3.00501	3	0.390853
ENSG00000081189.15	5	88904256	88904257	0.1463	rs410671	3.27	rs700588	0.08384	-4.4	1.32093	253	253	susie	0.11	1.8e-05	-1.27259	0.20317	0.1463	-0.00220311	0.00490066	-0.449553	0.653033	2.68324	3	0.443082		ENSG00000198821.10	1	167518609	167518610	0.2858	rs12117127	-3.22	rs1618879	0.0812	-4.8	-1.84324	608	26	enet	0.12	6.3e-07	1.36952	0.170836	0.2858	0.0044848	0.00362055	1.23871	0.215454	2.88841	2.88841	0.409152		ENSG00000196724.12	19	57935392	57935393	0.377	rs7246856	2.25	rs6510112	0.119936	-4.59	0.88343	471	1	top1	0.12	8.4e-06	-0.88343	0.377004	0.377	-0.00385628	0.00310351	-1.24255	0.214032	6.83622	3	0.0773053		ENSG00000164983.7	8	124372691	124372692	0.3032	rs7816758	3.35	rs6991906	0.152075	4.95	-1.0252	530	530	susie	0.15	2.6e-07	-0.8922	0.37226	0.3032	-0.00327204	0.00360654	-0.90725	0.364275	5.31562	3	0.150092
ENSG00000111912.19	6	125781160	125781161	0.218	rs17745584	2.3	rs1570383	0.010401	3.69	1.47081	314	314	susie	0.019	0.048	1.27246	0.20321	0.218	0.00211951	0.00403814	0.524872	0.599672	2.72205	3	0.436493		ENSG00000164167.10	4	146175684	146175685	0.1676	rs6841228	3.41	rs17021106	0.141	5.76	1.37394	370	3	lasso	0.14	6.3e-08	1.3692	0.17094	0.1676	0.0059573	0.00470373	1.2665	0.205332	4.49291	4.49291	0.212924		ENSG00000151327.12	14	35044906	35044907	0.367	rs17841046	-2.59	rs712314	0.13961	-5.25	0.825	371	371	susie	0.16	2.6e-07	-0.8833	0.3771	0.367	-0.00157139	0.00315105	-0.498689	0.617998	0.40512	3	0.939183		ENSG00000168036.16	3	41194836	41194837	0.1341	rs1795341	2.43	rs3864004	0.099	4.34	0.89168	378	1	top1	0.099	3.8e-05	0.8917	0.37256	0.1341	0.0052415	0.00505541	1.03681	0.299824	3.93233	3	0.268864
ENSG00000172456.17	1	59296637	59296638	0.2709	rs6699576	3.78	rs11207506	0.052719	-4.11	0.45067	393	14	enet	0.13	1.4e-06	-1.27237	0.203243	0.2709	-0.000430791	0.00361924	-0.119028	0.905253	1.59007	3	0.661644		ENSG00000132975.7	13	26760784	26760785	0.3868	rs3892443	-2.87	rs9512374	0.289949	-7.55	1.4926	572	572	susie	0.29	5.1e-16	-1.36795	0.171	0.3868	-0.00466683	0.00317164	-1.47143	0.141176	0.401793	0.401793	0.939872		ENSG00000156299.13	21	31559976	31559977	0.216	rs6517073	-3.73	rs13052373	0.02214	-4.14	-1.1937	504	7	lasso	0.029	0.02	0.8832	0.377127	0.216	0.0056065	0.00414483	1.35265	0.176167	1.38386	3	0.709322		ENSG00000135272.10	7	114922153	114922154	0.201	rs2188540	2.86	rs6961386	-0.003343	-3.87	1.05656	298	40	enet	0.07	0.00049	-0.89147	0.37268	0.201	-0.00461965	0.00438134	-1.05439	0.291704	1.67988	3	0.641416
ENSG00000012779.10	10	45374175	45374176	0.3434	rs12766803	3.15	rs12356109	0.286458	-6.75	0.68808	339	339	susie	0.33	1.5e-15	-1.27181	0.2034	0.3434	-0.00523479	0.00341866	-1.53124	0.12571	1.19675	3	0.753784		ENSG00000198843.12	3	150602874	150602875	0.2329	rs4234379	3.79	rs12631036	0.056558	-4.64	1.36898	430	1	top1	0.057	0.00059	-1.36898	0.171004	0.2329	-0.00161415	0.00387021	-0.417071	0.676627	1.64975	1.64975	0.648164		ENSG00000138400.12	2	206765355	206765356	0.2659	rs10515946	-2.23	rs3828294	0.095485	4.92	1.24661	480	11	lasso	0.12	1.1e-05	0.8831	0.377175	0.2659	0.00266341	0.00374681	0.710846	0.477179	1.43217	3	0.698011		ENSG00000230453.9	9	33524393	33524394	0.2642	rs3758268	3.41	rs12005354	0.20269	5.67	-1.19448	374	374	susie	0.2	2.1e-09	-0.8915	0.3727	0.2642	-0.00420414	0.00396804	-1.0595	0.289372	6.75546	3	0.0801142
ENSG00000171806.11	1	169794965	169794966	0.4413	rs1018710	-2.54	rs12135361	0.282656	-7.22	1.43116	553	553	susie	0.32	6e-15	-1.27175	0.203461	0.4413	-0.00231831	0.00273913	-0.846365	0.397349	4.96822	3	0.174139		ENSG00000158163.14	3	138115817	138115818	0.5567	rs6779681	2.33	rs7622521	0.214991	-6.42	0.9503	351	7	lasso	0.25	1.9e-13	-1.36856	0.171135	0.5567	-0.00604286	0.00277224	-2.17978	0.029274	0.769675	0.769675	0.856706		ENSG00000248734.2	5	96784776	96784777	0.3438	rs4582302	-2.45	rs2216752	0.112302	-4.7	0.660029	497	26	enet	0.15	5.4e-07	0.883064	0.3772	0.3438	0.00124341	0.00315305	0.394351	0.693322	6.59512	3	0.0859858		ENSG00000169925.16	9	134068534	134068535	0.2184	rs2023665	-2.35	rs10993907	0.01229	-3.82	-0.55833	587	587	susie	0.015	0.068	0.89033	0.3733	0.2184	0.00303916	0.00396182	0.767112	0.443015	4.90621	3	0.178795
ENSG00000283103.1	19	58326932	58326933	0.254	rs4801239	2.07	rs7359922	0.04563	4.06	-1.1208	332	332	susie	0.07	0.00046	-1.27048	0.20391	0.254	-0.00426527	0.00377341	-1.13035	0.258329	0.394663	3	0.941343		ENSG00000280254.1	17	4787056	4787057	0.393	rs8069678	-3.08	rs6502823	0.0796	-5.5	-0.19217	434	25	enet	0.15	4e-08	1.36776	0.171388	0.393	0.00149223	0.0029894	0.499174	0.617657	8.73845	8.73845	0.0329783		ENSG00000273100.1	6	170178680	170178681	0.3138	rs7770638	2.86	rs2935105	0.207526	5.89	0.88284	389	1	top1	0.21	2.8e-09	0.88284	0.37732	0.3138	0.00256944	0.00325518	0.789337	0.429915	6.93093	3	0.0741321		ENSG00000164978.17	9	34329505	34329506	0.4774	rs11557154	4.28	rs10971957	0.2579	-6.7	-0.10698	338	29	enet	0.3	1.3e-13	0.89009	0.3734	0.4774	0.00214329	0.00273018	0.785036	0.432432	3.08492	3	0.378717
ENSG00000166763.7	15	43718183	43718184	0.2403	rs1837960	2.41	rs488756	0.174335	5.48	1.27002	258	1	top1	0.17	3.2e-08	1.27002	0.20408	0.2403	0.00313566	0.00387004	0.810239	0.417803	2.99346	3	0.392635		ENSG00000154316.16	8	11339636	11339637	0.1872	rs1004712	-3.93	rs11250129	0.109	-5.78	-1.56241	637	637	susie	0.13	1.4e-07	1.36737	0.1715	0.1872	0.0072177	0.00475186	1.51892	0.128782	3.29809	3.29809	0.347909		ENSG00000114547.9	3	125969143	125969144	0.2051	rs10934751	3.1	rs6790101	0.079472	-4.8	-0.8814	438	1	top1	0.079	0.00028	0.88135	0.378	0.2051	6.5098e-05	0.00416442	0.0156319	0.987528	2.77339	3	0.4279		ENSG00000179144.4	7	150514829	150514830	0.288	rs1524334	3.33	rs12536391	-0.002936	-3.23	0.810313	408	6	lasso	0.00074	0.29	-0.88896	0.374027	0.288	-0.00560167	0.00369425	-1.51632	0.129438	2.93687	3	0.401462
ENSG00000161912.17	6	41101021	41101022	0.504	rs7762544	3.07	rs6903444	0.136533	6.3	0.24694	566	42	enet	0.28	4.8e-13	1.26969	0.204196	0.504	0.000614602	0.00265408	0.231568	0.816873	0.831722	3	0.841865		ENSG00000176222.8	19	43884050	43884051	0.1374	rs3213328	-3.76	rs407731	0.04152	4.83	-1.27696	452	15	enet	0.078	6.4e-05	-1.36723	0.171552	0.1374	-0.00108689	0.00504956	-0.215244	0.829577	2.30894	2.30894	0.51081		ENSG00000075886.10	2	131476092	131476093	0.1649	rs10928155	3.02	rs12472079	0.118157	-4.4	-0.88125	167	1	top1	0.12	9.8e-06	0.8812	0.378184	0.1649	-0.000874183	0.0046188	-0.189266	0.849884	2.45244	3	0.483948		ENSG00000196151.10	2	159286798	159286799	0.4604	rs13389867	-2.48	rs6761921	0.332	-7.49	0.9104	425	425	susie	0.34	9.8e-16	-0.88882	0.374099	0.4604	-0.00164125	0.00278496	-0.589325	0.555643	0.909887	3	0.823041
ENSG00000184389.9	1	33321097	33321098	0.4127	rs1441521	2.61	rs11554674	0.326328	7.32	-1.26854	432	1	top1	0.33	3.4e-15	-1.26854	0.204606	0.4127	-0.00204589	0.00296227	-0.690648	0.489787	1.99941	3	0.572529		ENSG00000254415.3	19	51646800	51646801	0.3463	rs8182477	-3.07	rs16982907	0.04966	-5.2	-1.36691	593	1	top1	0.05	0.0012	1.36691	0.171654	0.3463	0.00298051	0.00311825	0.955829	0.339159	5.19502	5.19502	0.158061		ENSG00000248124.7	16	21820409	21820410	0.1757	rs11643979	-2.58	rs4577074	0.133	-4.61	0.88119	140	1	top1	0.13	2.6e-06	-0.88119	0.37821	0.1757	-0.00502077	0.0044998	-1.11577	0.264519	1.63065	3	0.652459		ENSG00000103472.9	16	29074975	29074976	0.1928	rs8045276	-2.57	rs252321	0.0697	4.51	0.157447	152	152	susie	0.11	1.5e-05	0.888781	0.37412	0.1928	0.00450612	0.0045199	0.996951	0.318788	1.9778	3	0.577027
ENSG00000230805.6	14	101077909	101077910	0.406	rs8013347	-3.56	rs3742406	0.1123	-5	-1.60913	522	522	susie	0.13	2.1e-06	1.26797	0.20481	0.406	0.00715296	0.00316259	2.26174	0.0237136	3.15983	3	0.367632		ENSG00000232112.3	3	48443847	48443848	0.3468	rs17647531	-3.42	rs6442117	0.317291	-7.78	-1.36653	255	1	top1	0.32	2.4e-17	1.36653	0.171773	0.3468	0.00352544	0.00324329	1.08699	0.277039	0.163534	0.163534	0.98325		ENSG00000184206.11	15	84235772	84235773	0.4841	rs4128911	1.67	rs3762169	0.125531	6	0.49256	201	11	lasso	0.27	8.2e-12	0.8807	0.37849	0.4841	0.00273906	0.00283751	0.965303	0.334393	4.19877	3	0.240785		ENSG00000151247.12	4	98930636	98930637	0.242	rs2178125	-3.55	rs1693439	0.016813	-3.64	-0.6957	495	26	enet	0.075	0.00031	0.8881	0.374498	0.242	0.00418159	0.00396534	1.05454	0.291638	0.415625	3	0.936996
ENSG00000157193.15	1	53328069	53328070	0.5421	rs503166	-2.99	rs11206127	0.172663	-6.2	-0.16791	487	38	enet	0.35	1.3e-16	1.26764	0.204925	0.5421	0.00359232	0.00271475	1.32326	0.185749	6.02913	3	0.110201		ENSG00000213689.11	3	48465810	48465811	0.3919	rs17647531	-3.42	rs11797	0.28803	-7.49	-1.36632	255	1	top1	0.29	1.2e-15	1.36632	0.171838	0.3919	0.00294149	0.00305779	0.961964	0.336068	0.233745	0.233745	0.971966		ENSG00000280255.1	7	26538377	26538378	0.5656	rs1013884	3.64	rs1013688	0.297458	-6.77	0.81755	450	5	lasso	0.3	1.8e-13	-0.88045	0.378616	0.5656	-0.00267658	0.00238719	-1.12122	0.262193	7.96355	3	0.0467711		ENSG00000185485.14	3	195990304	195990305	0.5471	rs5016648	-3.28	rs863582	0.0474	-5	-0.38281	293	30	enet	0.11	2e-05	0.8874	0.37484	0.5471	0.00145181	0.00258805	0.560967	0.57482	0.522567	3	0.913906
ENSG00000085382.11	6	104859918	104859919	0.369	rs4945713	-2.39	rs6907016	0.371116	-7.85	-1.37769	374	7	lasso	0.41	9.4e-20	1.26703	0.205145	0.369	0.0072514	0.00357501	2.02836	0.0425238	3.29522	3	0.348308		ENSG00000197847.12	11	65213839	65213840	0.2972	rs17199860	-2.44	rs12420456	0.123471	6.2	1.25535	335	15	enet	0.22	7.1e-12	1.36468	0.172	0.2972	0.0029285	0.00344576	0.849885	0.395389	4.33895	4.33895	0.227113		ENSG00000066651.18	6	125986429	125986430	0.1367	rs17745584	2.3	rs9385391	0.110741	4.66	0.87998	258	1	top1	0.11	1.9e-05	0.87998	0.378871	0.1367	0.00445586	0.00523326	0.85145	0.394519	2.34048	3	0.50481		ENSG00000173041.11	7	64563105	64563106	0.2722	rs6978652	3.59	rs6948710	0.048983	-5.04	-0.989576	312	11	enet	0.058	0.0015	0.88637	0.375417	0.2722	0.00207155	0.0036409	0.568966	0.569379	4.32817	3	0.228139
ENSG00000187010.19	1	25272392	25272393	0.7654	rs4649036	-3.52	rs3091242	0.306786	6.97	0.57715	352	352	susie	0.55	3.6e-29	1.26701	0.20515	0.7654	0.00156279	0.00222381	0.702753	0.48221	5.53279	3	0.136691		ENSG00000240563.1	1	62194830	62194831	0.602	rs882334	-2.32	rs2481703	0.388	-8.59	-1.25467	456	27	enet	0.4	1.1e-22	1.36498	0.172259	0.602	0.00290735	0.00238159	1.22076	0.222178	2.27072	2.27072	0.518154		ENSG00000163161.12	2	127294175	127294176	0.1899	rs12151780	2.43	rs4662713	0.111385	-4.89	-0.87967	456	1	top1	0.11	1.8e-05	0.8797	0.379036	0.1899	0.00319567	0.00443179	0.721078	0.470862	4.6113	3	0.202575		ENSG00000111665.11	12	6852065	6852066	0.5788	rs2532484	3.19	rs1047776	0.146	5.87	0.2747	224	28	enet	0.26	5.8e-12	-0.8859	0.37567	0.5788	-0.0020697	0.00250959	-0.824717	0.409532	2.34045	3	0.504817
ENSG00000232046.6	2	66574029	66574030	0.231	rs952203	2.81	rs11126095	0.172131	-5.31	1.26683	459	1	top1	0.17	3.9e-08	-1.26683	0.205214	0.231	-0.0033798	0.00383112	-0.882194	0.377672	3.8988	3	0.272602		ENSG00000235374.2	21	45074164	45074165	0.3104	rs17004733	3.06	rs2838769	0.10448	4.62	1.3649	597	1	top1	0.1	3.6e-06	1.3649	0.172285	0.3104	0.00524238	0.00360681	1.45347	0.146094	1.91631	1.91631	0.589958		ENSG00000152749.7	13	94601902	94601903	0.457	rs2389093	-3.29	rs3897474	0.3475	-7.4	-0.8793	632	1	top1	0.35	1.3e-15	0.8793	0.37925	0.457	0.00173097	0.00278295	0.621991	0.533948	1.70822	3	0.635107		ENSG00000228701.1	10	91798290	91798291	0.5746	rs2255188	2.9	rs2066276	0.306	7.37	0.47089	304	304	susie	0.38	4.1e-18	0.88514	0.376083	0.5746	0.00135964	0.0025676	0.529539	0.596432	5.2275	3	0.155877
ENSG00000213433.5	5	151766377	151766378	0.5175	rs6876572	3.17	rs2964584	0.36844	-7.82	-1.4488	556	556	susie	0.38	7.7e-18	1.26673	0.20525	0.5175	0.00305807	0.00248725	1.22949	0.218887	6.71057	3	0.0817178		ENSG00000259407.1	15	85750280	85750281	0.2327	rs7181017	-2.86	rs11631419	0.091854	5.9	-1.24327	560	560	susie	0.18	5.9e-10	-1.36475	0.17233	0.2327	-0.00836763	0.0043658	-1.91663	0.0552849	4.9217	4.9217	0.177622		ENSG00000243970.1	1	39558706	39558707	0.167	rs17505083	-3.49	rs1727098	0.00778	3.39	-0.49858	381	381	susie	0.029	0.021	-0.87855	0.37965	0.167	-0.00483577	0.00465293	-1.03929	0.298668	1.86231	3	0.60147		ENSG00000124116.18	20	45791931	45791932	0.5143	rs6073763	2.4	rs6073905	0.456299	-8.65	-1.1111	530	530	susie	0.47	2.6e-23	0.8836	0.3769	0.5143	0.00240191	0.00267531	0.897806	0.369289	3.18881	3	0.36342
ENSG00000278133.1	16	31122234	31122235	0.2688	rs3116150	-2.7	rs889555	0.13398	-4.93	1.26593	247	1	top1	0.13	1.4e-06	-1.26593	0.20554	0.2688	-0.00556776	0.00372968	-1.49283	0.135483	1.57093	3	0.666		ENSG00000265241.6	1	145927062	145927063	0.163	rs2274619	2.21	rs4970850	0.133	-5.37	-1.56644	107	107	susie	0.14	8.2e-08	1.36467	0.172356	0.163	0.0090089	0.00507691	1.77448	0.075983	6.44373	6.44373	0.0919081		ENSG00000186340.14	6	169254043	169254044	0.5902	rs9364293	2.42	rs7775470	0.211507	5.97	1.24546	608	24	enet	0.29	4.4e-13	0.87825	0.37981	0.5902	0.0019309	0.0023932	0.806827	0.419766	4.27407	3	0.23335		ENSG00000237940.3	2	241970682	241970683	0.3098	rs7423026	-2.03	rs11510409	0.163	-5.33	0.876	132	4	lasso	0.18	1.6e-08	-0.88357	0.376928	0.3098	-0.00122892	0.00339505	-0.361975	0.717371	6.49575	3	0.0898301
ENSG00000165219.21	9	125261793	125261794	0.1926	rs10986569	2.21	rs5015933	0.084626	5.05	-1.37473	316	316	susie	0.085	0.00013	-1.26572	0.20561	0.1926	-0.0108177	0.0048687	-2.22188	0.0262911	3.64298	3	0.302686		ENSG00000122696.13	9	37904352	37904353	0.3441	rs2296552	-2.52	rs7873455	0.28433	7.68	-1.02824	527	17	lasso	0.32	2.8e-17	-1.3618	0.173249	0.3441	-0.00374601	0.00326187	-1.14842	0.250795	1.12696	1.12696	0.770571		ENSG00000093183.13	3	42601079	42601080	0.2019	rs4602358	3.39	rs13093680	0.030239	4.13	1.0833	471	5	lasso	0.077	0.00036	0.87715	0.38	0.2019	0.00505683	0.00410703	1.23126	0.218225	4.38025	3	0.223224		ENSG00000197536.11	5	132410635	132410636	0.2611	rs2077380	-2.55	rs2070727	0.11106	-5.38	-0.7432	432	432	susie	0.15	4.2e-07	0.88247	0.3775	0.2611	0.00179978	0.00371211	0.484839	0.62779	0.576879	3	0.901704
ENSG00000149346.14	20	10435302	10435303	0.41	rs11905130	3.44	rs3790155	0.005838	3.13	0.0386	574	574	susie	0.022	0.036	1.26518	0.2058	0.41	0.00460603	0.00317175	1.45221	0.146444	2.60392	3	0.456803		ENSG00000137145.20	9	19230434	19230435	0.2127	rs4246839	2.57	rs1329731	0.1105	4.91	1.36158	618	1	top1	0.11	1.9e-06	1.3616	0.173329	0.2127	0.00748905	0.00447158	1.67481	0.0939714	1.26558	1.26558	0.737322		ENSG00000139899.10	14	24430953	24430954	0.762	rs206225	-2.86	rs2255591	0.22621	-6.48	-0.4037	554	554	susie	0.31	1.3e-13	0.8771	0.3804	0.762	0.00225082	0.00223679	1.00627	0.314284	2.44523	3	0.48527		ENSG00000042286.14	10	70132933	70132934	0.284	rs7086261	3.16	rs4746965	0.127	-5.48	0.9232	719	719	susie	0.13	2.5e-06	-0.88168	0.377947	0.284	-0.00305534	0.00352657	-0.866376	0.386284	1.95113	3	0.582613
ENSG00000240875.5	3	156817061	156817062	0.5315	rs10428233	3.44	rs2046273	0.0218	4.74	-0.0296	445	22	enet	0.089	8.5e-05	1.26511	0.20583	0.5315	0.00166639	0.00262898	0.633855	0.526176	4.92023	3	0.177732		ENSG00000169371.13	15	75626468	75626469	0.3899	rs1565496	2.27	rs8025681	0.413168	-8.84	-1.36023	220	1	top1	0.41	1.6e-23	1.36023	0.17376	0.3899	0.00351756	0.00305117	1.15286	0.248969	0.318977	0.318977	0.956421		ENSG00000223542.1	6	133439463	133439464	0.2192	rs228866	-2.51	rs159410	-0.002094	-3.15	0.33505	425	425	susie	0.024	0.032	0.87599	0.381035	0.2192	0.00201141	0.00403698	0.498247	0.61831	0.155307	3	0.98446		ENSG00000185880.12	15	44728987	44728988	0.3083	rs2412957	2.29	rs7182487	0.158522	-5.52	-0.881078	244	1	top1	0.16	1.6e-07	0.881078	0.3783	0.3083	0.00335612	0.00342562	0.979712	0.327228	1.60714	3	0.657772
ENSG00000235688.2	2	950273	950274	0.4986	rs17042334	-2.39	rs6548267	0.276566	6.81	-1.49072	498	498	susie	0.28	7.6e-13	-1.26502	0.205865	0.4986	-0.00155289	0.00262559	-0.591444	0.554223	4.29497	3	0.231324		ENSG00000279332.1	18	24135828	24135829	0.1219	rs16940610	-3.06	rs7232062	0.00826	-4.08	-1.35996	481	1	top1	0.0083	0.11	1.35996	0.173843	0.1219	0.00747728	0.00533927	1.40043	0.161384	2.78927	2.78927	0.425269		ENSG00000184984.9	15	33968719	33968720	0.5943	rs2596220	-3.68	rs8037065	0.239365	6.32	-0.08798	595	13	lasso	0.34	1.8e-15	-0.8757	0.38121	0.5943	-0.00183714	0.00244116	-0.752568	0.451709	4.04032	3	0.257143		ENSG00000108840.15	17	44123701	44123702	0.1579	rs10083843	3.13	rs4793101	0.111665	-4.5	-0.881	365	1	top1	0.11	1.2e-05	0.881	0.37832	0.1579	0.00599117	0.00470168	1.27426	0.202571	1.79091	3	0.616915
ENSG00000176894.9	12	132687605	132687606	0.1267	rs28474681	-2.78	rs5744798	0.042281	-3.89	-1.3139	269	269	susie	0.054	0.002	1.26247	0.20678	0.1267	0.00412117	0.00517938	0.795686	0.426214	2.86361	3	0.413136		ENSG00000187994.13	19	38878278	38878279	0.3376	rs3786949	-2.63	rs1529713	0.073411	-5.06	-0.75885	392	392	susie	0.11	2.3e-06	1.3599	0.173861	0.3376	0.0039401	0.00322943	1.22006	0.222442	3.5408	3.5408	0.315508		ENSG00000186522.14	2	109614205	109614206	0.3649	rs6718261	-2.78	rs3923006	0.238186	-6.14	0.87389	264	1	top1	0.24	1.4e-10	-0.8739	0.382178	0.3649	-0.00114527	0.0030992	-0.369538	0.711726	2.92948	3	0.402627		ENSG00000224239.1	3	857123	857124	0.2547	rs7621594	-2.95	rs3796174	0.00592	-3.58	-1.86368	538	538	susie	0.0066	0.16	0.8808	0.37841	0.2547	0.00614613	0.00408338	1.50516	0.132283	2.49634	3	0.475952
ENSG00000180257.13	19	52962910	52962911	0.459	rs10425203	3.23	rs9304742	0.200247	5.87	1.26231	455	1	top1	0.2	2.5e-09	1.26231	0.20684	0.459	0.00301273	0.00287123	1.04928	0.294048	3.35054	3	0.340669		ENSG00000031691.6	6	49463377	49463378	0.1742	rs9367358	-2.23	rs9473583	0.008619	-4.26	0.07034	347	21	enet	0.095	1e-05	-1.35978	0.173901	0.1742	-0.00700626	0.00441738	-1.58607	0.112724	8.69047	8.69047	0.0337023		ENSG00000182670.13	21	37073225	37073226	0.159	rs13052269	2.91	rs1003719	0.10058	-4.46	0.8737	433	1	lasso	0.11	3.1e-05	-0.8737	0.382276	0.159	-0.00137659	0.00477278	-0.288425	0.773022	1.56387	3	0.667608		ENSG00000136383.6	15	84816679	84816680	0.1393	rs11629962	2.41	rs7172412	0.159306	-5.48	0.705222	366	366	susie	0.17	7.8e-08	-0.880133	0.3788	0.1393	-0.000358719	0.00504183	-0.0711486	0.94328	4.47746	3	0.21431
ENSG00000140263.13	15	45023103	45023104	0.1906	rs3959644	2.2	rs935889	0.01609	3.72	0.40651	302	14	enet	0.04	0.0069	1.2618	0.20702	0.1906	0.00530174	0.00433421	1.22323	0.221243	0.845556	3	0.838542		ENSG00000096872.15	9	26956372	26956373	0.3167	rs1014049	-3.94	rs9644870	0.0758	6.23	1.89222	625	5	lasso	0.16	4.5e-09	1.3597	0.173925	0.3167	0.00409404	0.00341523	1.19876	0.230621	0.669376	0.669376	0.880382		ENSG00000275720.1	17	36634068	36634069	0.1887	rs17561428	-2.54	rs2028068	0.199	-5.63	-0.87356	318	1	top1	0.2	6.4e-09	0.87356	0.38236	0.1887	0.00370643	0.00434959	0.852131	0.394141	4.39771	3	0.221598		ENSG00000186716.20	22	23179703	23179704	0.327	rs5751511	-2.53	rs131690	0.14619	-4.99	1.3157	394	394	susie	0.23	1.7e-10	-0.88	0.3788	0.327	-0.0033846	0.0032322	-1.04715	0.29503	2.5483	3	0.466626
ENSG00000011376.9	3	45388505	45388506	0.3573	rs13086080	2.78	rs854191	0.101	5.31	-1.7051	507	10	lasso	0.18	1.3e-08	-1.2612	0.20724	0.3573	-0.00304093	0.00331723	-0.916708	0.359296	3.37242	3	0.337689		ENSG00000127947.15	7	77537274	77537275	0.2684	rs7788171	2.84	rs6960252	0.184	5.96	-1.3948	371	9	lasso	0.22	9.8e-12	-1.35962	0.17395	0.2684	-0.00510119	0.00383506	-1.33015	0.18347	0.847855	0.847855	0.83799		ENSG00000215447.7	21	45288051	45288052	0.265	rs17004733	3.06	rs7276828	0.18906	-6.15	-0.9937	489	489	susie	0.21	2.9e-09	0.8735	0.382366	0.265	0.00383472	0.00380076	1.00893	0.313006	1.22701	3	0.746533		ENSG00000151366.12	11	78080218	78080219	0.2352	rs693720	2.47	rs1470713	0.092953	-4.52	-0.16435	361	42	enet	0.14	8.8e-07	-0.88	0.37908	0.2352	-0.00535764	0.00403938	-1.32635	0.184724	3.56455	3	0.312486
ENSG00000274020.2	1	148519603	148519604	0.1119	rs17346765	1.91	rs1805204	0.028731	-3.25	-0.78468	36	12	enet	0.066	0.00067	1.26117	0.207246	0.1119	0.00725331	0.0057273	1.26645	0.205354	1.08241	3	0.781322		ENSG00000118369.12	11	78188822	78188823	0.2485	rs1790542	2.74	rs2450138	0.113982	5.81	-1.41806	349	349	susie	0.27	1.3e-14	-1.35897	0.174	0.2485	-0.00458433	0.00389064	-1.1783	0.238679	10.5934	10.5934	0.0141405		ENSG00000164162.12	4	145098540	145098541	0.158	rs11730399	-2.73	rs11100883	0.075954	4.19	-0.8734	249	1	top1	0.076	0.00038	-0.87345	0.382418	0.158	-0.00522845	0.00508044	-1.02913	0.303417	4.84601	3	0.183426		ENSG00000214293.8	7	77696264	77696265	0.6661	rs2428932	-2.94	rs10499835	0.37337	-8.13	-1.21701	513	24	enet	0.5	2.8e-25	0.87878	0.379521	0.6661	0.00186758	0.00235723	0.792277	0.428199	3.38834	3	0.335536
ENSG00000142185.16	21	44350162	44350163	0.667	rs2329835	-3.02	rs1556314	0.329251	-7.61	1.1311	408	15	enet	0.35	2.6e-16	-1.2609	0.20735	0.667	-0.00422629	0.00249534	-1.69367	0.0903275	2.95491	3	0.398629		ENSG00000231607.10	13	50125719	50125720	0.1627	rs2066700	-2.9	rs2687935	0.011894	-4.01	-1.358	389	1	top1	0.012	0.073	1.35799	0.174	0.1627	0.00636891	0.00500753	1.27187	0.203421	4.20212	4.20212	0.240449		ENSG00000189157.13	4	76214039	76214040	0.561	rs1554014	2.99	rs1876539	0.365819	-7.5	-0.8713	482	1	top1	0.37	1.5e-16	0.87129	0.383594	0.561	0.000683078	0.00253805	0.269135	0.787826	2.26852	3	0.518578		ENSG00000162882.14	2	42792591	42792592	0.3532	rs12613026	-2.35	rs920390	0.286	-6.93	-0.7314	454	454	susie	0.3	1.1e-13	0.87821	0.37983	0.3532	0.00294435	0.00318888	0.923317	0.355842	1.73452	3	0.629287
ENSG00000160072.19	1	1471768	1471769	0.6744	rs752965	3.19	rs2031709	0.253954	-7.12	1.13148	285	285	susie	0.28	4.1e-13	-1.26069	0.207419	0.6744	-0.00244236	0.00232475	-1.05059	0.293447	0.560361	3	0.905444		ENSG00000130177.14	13	114234886	114234887	0.3424	rs7330442	2.29	rs7994556	0.221681	7.2	1.1439	235	32	enet	0.28	5.2e-15	1.35892	0.174	0.3424	0.00336911	0.00322914	1.04335	0.296788	2.78605	2.78605	0.425802		ENSG00000183077.15	17	78187316	78187317	0.2515	rs8070344	3.03	rs9897263	-0.00612	-4.01	0.52041	529	9	lasso	-0.0042	0.54	-0.87098	0.38376	0.2515	-0.00249611	0.00378841	-0.658879	0.509973	1.76041	3	0.623587		ENSG00000158683.7	7	47948490	47948491	0.3045	rs2941549	-4.31	rs10256256	0.024573	3.96	0.388852	516	516	susie	0.052	0.0023	-0.87797	0.379958	0.3045	-0.00426209	0.00324307	-1.31422	0.188774	8.99385	3	0.0293727
ENSG00000166685.11	17	73192631	73192632	0.2832	rs12952485	3.6	rs4387653	-0.002408	3.42	-1.90516	555	8	lasso	0.046	0.0042	-1.26056	0.207468	0.2832	-0.00449239	0.00350211	-1.28277	0.199573	1.79442	3	0.61615		ENSG00000258177.1	12	96223972	96223973	0.1839	rs10859995	-2.53	rs4762140	-0.001738	-3.49	0.4662	531	531	susie	0.066	0.00021	1.35929	0.17405	0.1839	0.00942875	0.00460265	2.04855	0.0405062	0.713634	0.713634	0.869993		ENSG00000115594.11	2	102064543	102064544	0.1841	rs12612902	-2.51	rs11688863	-0.000533	3.68	0.32016	516	516	susie	0.038	0.0094	0.8709	0.383788	0.1841	0.00459415	0.00440561	1.04279	0.297043	0.612776	3	0.893501		ENSG00000263603.1	17	30729468	30729469	0.0892	rs8067737	-1.43	rs999797	0.055275	-4.11	-0.996	282	282	susie	0.084	0.00014	0.87766	0.38013	0.0892	0.00446605	0.00626939	0.712359	0.476243	1.46595	3	0.690152
ENSG00000125875.13	20	462552	462553	0.577	rs6117340	-2.49	rs6037660	0.331289	-7.5	-1.1719	579	579	susie	0.34	6e-16	1.26015	0.2076	0.577	0.00351467	0.00254991	1.37835	0.168095	1.99512	3	0.57342		ENSG00000168275.14	1	234373593	234373594	0.2372	rs10797560	3.04	rs10495346	0.0977	-4.71	1.35914	631	1	top1	0.098	7.5e-06	-1.35914	0.174101	0.2372	-0.00127068	0.00384374	-0.330585	0.740958	1.70684	1.70684	0.635414		ENSG00000148690.11	10	93702571	93702572	0.6382	rs12355604	2.97	rs11187580	0.346261	7.24	-0.98086	525	525	susie	0.39	5.8e-18	-0.87098	0.3838	0.6382	-0.00247991	0.00235278	-1.05403	0.291868	1.66606	3	0.644505		ENSG00000183474.15	5	69560207	69560208	0.0818	rs28529133	1.98	rs1976101	0.0656	3.9	0.87579	150	1	top1	0.066	0.00073	0.87579	0.3811	0.0818	0.00676837	0.00670646	1.00923	0.312864	1.13456	3	0.768739
ENSG00000271553.1	7	128667042	128667043	0.7577	rs28954107	-3.05	rs7794447	0.282952	8.11	-0.89643	355	355	susie	0.59	2e-32	-1.2602	0.2076	0.7577	-0.00350285	0.00213136	-1.64348	0.100283	4.33622	3	0.227372		ENSG00000163904.12	3	185582495	185582496	0.1115	rs13074566	2.59	rs7613002	0.138996	5.44	-1.35909	352	1	top1	0.14	8.2e-08	-1.35909	0.174119	0.1115	-0.0087598	0.00603431	-1.45167	0.146594	6.63128	6.63128	0.0846263		ENSG00000247317.3	8	143018436	143018437	0.1099	rs7838992	-3.35	rs11984715	0.065819	4.2	0.87092	407	1	top1	0.066	0.00089	0.87092	0.3838	0.1099	0.00612155	0.00594397	1.02988	0.303068	3.30107	3	0.347494		ENSG00000172661.17	10	45727231	45727232	0.5108	rs11239604	3.31	rs2305299	0.00487	-3.35	-0.30473	221	221	susie	0.021	0.037	0.87572	0.381182	0.5108	0.00234541	0.00269117	0.87152	0.38347	0.322483	3	0.955746
ENSG00000173083.14	4	83335152	83335153	0.21	rs4346637	2.53	rs4431217	0.00759	-3.89	-1.0943	385	385	susie	0.025	0.027	1.2597	0.20778	0.21	0.00388024	0.00429368	0.903709	0.36615	2.45704	3	0.483105		ENSG00000141665.11	18	74147864	74147865	0.23	rs2702592	3.41	rs17088884	0.08822	-4.85	-1.35904	691	1	top1	0.088	2.1e-05	1.35904	0.174134	0.23	0.00457212	0.00375415	1.21788	0.223269	9.24683	9.24683	0.026183		ENSG00000185088.13	15	63158020	63158021	0.296	rs16946801	-2.87	rs12898885	0.096848	-5.21	0.84305	498	498	susie	0.14	1.3e-06	-0.8693	0.38469	0.296	-0.00254514	0.00340354	-0.747793	0.454585	2.50302	3	0.474746		ENSG00000228300.13	19	1275437	1275438	0.3512	rs11549884	2.54	rs12488	0.0989	-4.45	-0.87559	401	1	top1	0.099	3.8e-05	0.87559	0.38125	0.3512	0.00284279	0.00324516	0.876008	0.381026	0.574562	3	0.90223
ENSG00000161692.17	17	44708607	44708608	0.6435	rs17546822	-3.54	rs16970944	0.463908	-8.66	-1.25918	389	1	top1	0.46	5.9e-23	1.25918	0.207967	0.6435	0.00477409	0.0024811	1.92418	0.0543322	2.01237	3	0.569842		ENSG00000132801.6	20	45857616	45857617	0.1257	rs6073763	2.4	rs6104183	-0.00403	3.52	-1.09609	527	527	susie	0.017	0.042	-1.35893	0.17417	0.1257	-0.00609775	0.00540314	-1.12856	0.259085	5.11649	5.11649	0.163463		ENSG00000159063.12	11	78139659	78139660	0.31	rs693720	2.47	rs10793269	0.11356	4.49	-0.86912	342	1	top1	0.11	1.5e-05	-0.86912	0.38478	0.31	-0.0031836	0.00349303	-0.911416	0.362076	5.85927	3	0.118661		ENSG00000128266.8	22	23070360	23070361	0.208	rs5751511	-2.53	rs3788337	0.11512	-4.91	-0.7762	365	7	lasso	0.14	1.1e-06	0.8744	0.3819	0.208	0.00212317	0.00414101	0.512719	0.608148	0.617489	3	0.892417
ENSG00000160305.17	21	46458898	46458899	0.27	rs17272947	3.09	rs17393980	0.000956	-3.48	-0.0581	369	25	enet	0.02	0.042	-1.25893	0.20805	0.27	-0.00309426	0.00365466	-0.846663	0.397183	1.12314	3	0.77149		ENSG00000136271.10	7	44575050	44575051	0.1489	rs6971158	-2.36	rs10252662	0.0104	4.63	1.24993	363	363	susie	0.06	0.0004	1.35792	0.17449	0.1489	0.0096988	0.00533843	1.81679	0.0692494	3.08282	3.08282	0.379032		ENSG00000180953.11	15	79915255	79915256	0.7547	rs282787	-3.17	rs4778733	0.193496	-6.51	-0.46728	569	569	susie	0.45	3.3e-21	0.8683	0.38521	0.7547	0.00312429	0.00229029	1.36415	0.172522	2.03651	3	0.564864		ENSG00000160323.18	9	133414357	133414358	0.2511	rs4962046	-2.54	rs1055432	0.04139	4.5	0.87398	575	1	top1	0.041	0.0062	0.87398	0.3821	0.2511	0.0015828	0.00374117	0.423075	0.672241	1.82213	3	0.610131
ENSG00000151693.9	2	9206764	9206765	0.159	rs951629	-3.17	rs10593	0.176283	5.49	-1.25884	373	1	top1	0.18	2.6e-08	-1.25884	0.208087	0.159	-0.00359137	0.0048515	-0.740259	0.459143	7.33696	3	0.061899		ENSG00000253403.1	5	161689407	161689408	0.3296	rs169792	-3.86	rs4454083	0.264	7.18	1.35768	353	1	top1	0.26	3e-14	1.35768	0.17456	0.3296	0.0046327	0.00335726	1.3799	0.167617	0.633987	0.633987	0.88861		ENSG00000115145.9	2	152175991	152175992	0.2553	rs7589218	-2.12	rs17398246	0.018564	4.12	0.50224	423	423	susie	0.047	0.0046	0.8675	0.385655	0.2553	0.00327079	0.00383164	0.853625	0.393313	1.24304	3	0.7427		ENSG00000022556.15	19	54953129	54953130	0.4231	rs10421676	-3.53	rs269913	0.299	6.88	-0.68445	479	479	susie	0.31	4.2e-14	-0.87393	0.38215	0.4231	-0.0010425	0.0029552	-0.352768	0.724262	3.91351	3	0.270956
ENSG00000198721.12	6	4135596	4135597	0.606	rs550170	3.68	rs649725	0.361624	-7.59	-2.09101	634	18	lasso	0.4	5.2e-19	1.25621	0.20904	0.606	0.00346097	0.00261132	1.32537	0.185048	2.39392	3	0.494767		ENSG00000235779.7	2	314366	314367	0.2424	rs17042334	-2.39	rs4854302	0.152205	-5.64	1.35763	394	1	top1	0.15	1.9e-08	-1.35763	0.17458	0.2424	-0.00555911	0.00388763	-1.42995	0.152731	3.02677	3.02677	0.387517		ENSG00000280385.1	11	90193613	90193614	0.5355	rs10128748	2.34	rs10830444	0.27532	7.08	-0.25442	273	273	susie	0.38	4e-17	0.86708	0.3859	0.5355	0.00257867	0.00261429	0.986378	0.323948	3.86233	3	0.276719		ENSG00000275720.1	17	36634068	36634069	0.2986	rs17561428	-2.54	rs2028068	0.214515	-5.93	-0.87356	319	1	top1	0.21	6.9e-10	0.87356	0.38236	0.2986	0.00294643	0.00345771	0.852131	0.394141	4.39772	3	0.221597
ENSG00000283031.1	2	23685452	23685453	0.4841	rs6746237	2.67	rs9261	0.132972	5.39	-1.25569	465	1	top1	0.13	1.6e-06	-1.25569	0.209229	0.4841	-0.00214395	0.00284635	-0.753228	0.451313	6.84078	3	0.0771495		ENSG00000255222.1	11	86294759	86294760	0.194	rs3851182	-3.21	rs1955189	-0.004769	3.9	-0.93268	545	545	susie	0.06	0.0004	1.35558	0.175	0.194	0.00464497	0.00449904	1.03244	0.301867	5.03689	5.03689	0.169116		ENSG00000113396.12	5	128845579	128845580	0.348	rs4362987	2.22	rs2577424	0.059827	-5.53	-0.661917	448	64	enet	0.15	5.6e-07	0.866849	0.38602	0.348	0.000810729	0.0031811	0.254858	0.798833	1.01923	3	0.796598		ENSG00000275426.1	4	149737	149738	0.566	rs4624610	-2.42	rs28716466	0.248341	-6.69	0.8566	157	157	susie	0.26	6.6e-12	-0.8734	0.382439	0.566	-0.00146096	0.00250258	-0.583781	0.559368	1.08947	3	0.779616
ENSG00000197847.12	11	65213839	65213840	0.401	rs17199860	-2.44	rs12420456	0.196878	5.71	1.25535	333	1	top1	0.2	3.5e-09	1.25535	0.20935	0.401	0.00167943	0.00296407	0.566596	0.570989	5.53114	3	0.136788		ENSG00000253719.3	12	74537826	74537827	0.2128	rs2641486	4.25	rs1826588	0.151975	-5.69	-1.3561	341	1	top1	0.15	1.9e-08	1.35606	0.17508	0.2128	0.00481921	0.0041797	1.153	0.248909	0.573706	0.573706	0.902424		ENSG00000150403.17	13	113490994	113490995	0.169	rs4907642	-3.28	rs2257612	0.16996	-5.41	0.8653	384	1	top1	0.17	9.5e-08	-0.8653	0.3869	0.169	-0.00643285	0.00495098	-1.29931	0.193838	2.47715	3	0.479434		ENSG00000163938.16	3	52681155	52681156	0.2639	rs4605534	-2.07	rs13083798	0.186	5.5	0.87318	383	1	top1	0.19	1.2e-08	0.8732	0.38257	0.2639	0.00424922	0.0037376	1.13689	0.255586	2.04617	3	0.562879
ENSG00000148154.9	9	111896765	111896766	0.3204	rs10981150	-4.21	rs4979054	0.04714	4.28	1.3823	493	11	lasso	0.13	2.6e-06	-1.25421	0.20976	0.3204	-0.00467096	0.00345979	-1.35007	0.176994	4.58045	3	0.205226		ENSG00000147592.8	8	70669173	70669174	0.0781	rs1531362	2.26	rs268569	0.0765	-3.96	-1.35578	309	1	top1	0.076	7.2e-05	1.35578	0.1752	0.0781	0.00306791	0.00666581	0.460246	0.64534	5.25766	5.25766	0.153873		ENSG00000172478.17	2	240896888	240896889	0.1812	rs4344930	3.36	rs4675792	0.110474	4.54	0.86508	481	1	top1	0.11	1.9e-05	0.8651	0.386997	0.1812	0.00369304	0.00442419	0.834739	0.403865	1.71135	3	0.634414		ENSG00000241316.6	3	67654696	67654697	0.1683	rs4453858	-2.67	rs1028950	0.0474	-3.98	-0.24347	411	411	susie	0.049	0.0031	-0.8729	0.38274	0.1683	-0.00590657	0.00483678	-1.22118	0.222019	1.11334	3	0.773854
ENSG00000187922.13	9	136742958	136742959	0.2683	rs10116492	2.18	rs2784070	0.140888	5.22	1.19487	387	387	susie	0.15	4e-07	1.25375	0.20993	0.2683	0.00496768	0.0038538	1.28903	0.197386	1.34354	3	0.71882		ENSG00000124459.11	19	43935277	43935278	0.1996	rs3213328	-3.76	rs11668687	0.12925	-5.24	1.22313	470	470	susie	0.15	2e-08	-1.35546	0.17527	0.1996	-0.00311671	0.00423205	-0.736455	0.461454	4.55996	4.55996	0.207004		ENSG00000180376.16	3	56557160	56557161	0.4412	rs10212434	2.42	rs6791987	0.319612	-6.99	-0.8658	436	1	top1	0.32	2.9e-14	0.86581	0.387	0.4412	0.000860602	0.0028369	0.30336	0.761616	1.45651	3	0.692343		ENSG00000164385.8	6	2634602	2634603	0.3554	rs1885300	-2.67	rs6909529	0.095332	5.11	-0.08089	588	46	enet	0.13	2.6e-06	0.87156	0.38345	0.3554	0.00121454	0.00311194	0.390284	0.696326	5.47878	3	0.139914
ENSG00000173295.7	8	8228594	8228595	0.5332	rs4551364	3.37	rs2945230	0.438507	-8.37	-1.6984	326	19	enet	0.46	7.2e-23	1.25362	0.20998	0.5332	0.00378915	0.00268769	1.40982	0.158593	0.533165	3	0.911547		ENSG00000136051.13	12	105107323	105107324	0.4579	rs12296700	3.09	rs1196845	0.27139	7.46	1.6645	647	17	enet	0.27	6.9e-15	1.35535	0.17531	0.4579	0.00403076	0.00299688	1.34499	0.178629	2.27078	2.27078	0.518141		ENSG00000280423.1	6	2561946	2561947	0.3612	rs1885300	-2.67	rs160664	-0.005868	4.08	0.90259	585	13	lasso	0.0088	0.13	0.86495	0.387064	0.3612	0.000251967	0.00314434	0.0801334	0.936131	1.80343	3	0.614189		ENSG00000173715.15	11	66744450	66744451	0.3749	rs3782079	2.15	rs12791976	0.001061	-3.9	-0.35967	255	32	enet	0.1	3.2e-05	0.87	0.38405	0.3749	0.000100008	0.00307833	0.0324878	0.974083	1.74794	3	0.626328
ENSG00000101282.8	20	1002263	1002264	0.313	rs6117340	-2.49	rs926823	0.162023	5.37	-1.2053	703	703	susie	0.19	1e-08	-1.25369	0.21	0.313	-0.00584941	0.00358319	-1.63246	0.102584	0.26821	3	0.965892		ENSG00000272864.1	1	74699332	74699333	0.4118	rs481387	3.01	rs12125889	0.187	6.72	0.44161	374	31	enet	0.28	5e-15	1.35378	0.175808	0.4118	0.00416089	0.00299407	1.38971	0.164617	3.58829	3.58829	0.309491		ENSG00000188573.7	5	168529115	168529116	0.3019	rs3756603	2.75	rs12654410	0.045488	4.13	-0.801847	602	16	lasso	0.065	0.00096	-0.864856	0.38712	0.3019	-0.00379837	0.00355898	-1.06726	0.285854	4.54809	3	0.208041		ENSG00000187607.15	17	15699576	15699577	0.2286	rs3803841	-3.56	rs3865264	0.097507	5.02	-0.86999	352	1	top1	0.098	4.3e-05	-0.86999	0.38431	0.2286	-0.00220581	0.00399315	-0.5524	0.580675	3.49781	3	0.321046
ENSG00000143924.18	2	42169349	42169350	0.2842	rs7560852	-2.37	rs11688572	-0.00644	-3.32	-1.6218	521	37	enet	0.0051	0.18	1.25318	0.210142	0.2842	0.00501966	0.00362497	1.38474	0.166131	1.15305	3	0.764286		ENSG00000172771.11	3	129428650	129428651	0.1335	rs7611673	-2.35	rs11712682	0.052025	4.43	-0.63052	273	273	susie	0.084	3.1e-05	-1.35338	0.175934	0.1335	-0.00863062	0.00545754	-1.58141	0.113784	3.22221	3.22221	0.358617		ENSG00000255769.7	15	82513949	82513950	0.4652	rs8042254	-3.43	rs8031595	0.005891	-4.61	0.05354	311	25	enet	0.13	4e-06	0.8627	0.38831	0.4652	0.00286349	0.00296955	0.964283	0.334904	5.8709	3	0.118063		ENSG00000278716.1	16	85489812	85489813	0.358	rs4072252	-3.1	rs7185290	0.0181	-4.7	0.836816	539	539	susie	0.065	0.00075	-0.869664	0.38448	0.358	-0.00149735	0.00316376	-0.47328	0.636013	1.38943	3	0.708014
ENSG00000241878.11	22	31662431	31662432	0.4199	rs11089495	-3.22	rs5994434	0.19286	6.3	-0.40529	333	9	lasso	0.25	9.6e-12	-1.25299	0.21021	0.4199	-0.00166346	0.00284665	-0.584358	0.558979	3.66438	3	0.300059		ENSG00000275318.1	9	92841687	92841688	0.309	rs6479458	3	rs10992475	0.02561	4.7	0.45544	422	11	lasso	0.13	1.3e-07	1.3532	0.175982	0.309	0.00664984	0.00374283	1.77669	0.0756198	2.74734	2.74734	0.432243		ENSG00000284526.1	17	76569790	76569791	0.2036	rs8070840	-2.95	rs11870348	0.00161	-3.71	-0.57666	500	7	lasso	0.022	0.038	0.86264	0.38833	0.2036	0.00204485	0.00427469	0.478362	0.632393	13.7613	3	0.00324881		ENSG00000164398.12	5	132012242	132012243	0.1266	rs2077380	-2.55	rs77937	0.05318	-4.19	-0.55765	381	381	susie	0.058	0.0015	0.86966	0.3845	0.1266	0.00237015	0.00535107	0.44293	0.657816	0.574443	3	0.902257
ENSG00000198682.12	10	87659612	87659613	0.1703	rs17109495	3	rs12780237	-0.001072	-3.53	-0.45753	321	321	susie	0.014	0.077	1.25099	0.2109	0.1703	0.00776654	0.00478328	1.62369	0.104443	3.174	3	0.365568		ENSG00000224183.1	1	25294642	25294643	0.3591	rs4649036	-3.52	rs3091242	0.127	5.03	0.57715	365	365	susie	0.28	2.7e-15	1.35322	0.175985	0.3591	0.00243852	0.00325628	0.748867	0.453938	5.39988	5.39988	0.144751		ENSG00000040531.14	17	3636467	3636468	0.2872	rs2318104	3.53	rs1048682	0.115	-5.22	1.16878	515	515	susie	0.14	1.4e-06	-0.86254	0.38839	0.2872	-0.00470029	0.00366417	-1.28277	0.199571	2.40906	3	0.491951		ENSG00000242852.6	19	12513853	12513854	0.325	rs1045913	3.07	rs3859517	0.226	6.18	-0.86911	286	1	top1	0.23	2.1e-10	-0.86911	0.38478	0.325	-0.00179005	0.00336272	-0.532321	0.594504	2.82965	3	0.418642
ENSG00000161010.14	5	179858886	179858887	0.4866	rs13187310	-3.02	rs12522926	0.14035	-5.37	-1.02524	438	29	enet	0.24	4.8e-11	1.25026	0.2112	0.4866	0.00213469	0.0026836	0.795457	0.426348	3.50825	3	0.319693		ENSG00000174775.16	11	537286	537287	0.2536	rs11246380	-3.4	rs12628	0.15561	-5.96	-2.42539	432	17	enet	0.17	2.6e-09	1.35242	0.176	0.2536	0.00208871	0.00366458	0.569974	0.568696	6.12556	6.12556	0.105659		ENSG00000233327.10	17	18523294	18523295	0.3978	rs4630608	-2.84	rs584300	0.224	5.91	-0.84813	289	289	susie	0.23	2.1e-10	-0.8624	0.38847	0.3978	-0.00140835	0.00297875	-0.472799	0.636357	0.836098	3	0.840815		ENSG00000138449.10	2	189583757	189583758	0.4002	rs11686908	-2.65	rs1123109	0.113	4.69	0.5015	273	273	susie	0.12	7.2e-06	0.8691	0.384793	0.4002	0.00351224	0.0030932	1.13547	0.256179	0.906472	3	0.823866
ENSG00000198168.8	11	22830298	22830299	0.277	rs10833940	-2.96	rs10833823	0.230871	-6.12	-0.96313	437	5	lasso	0.24	3.4e-11	1.2494	0.21152	0.277	0.00353647	0.00369812	0.956289	0.338926	1.04224	3	0.791032		ENSG00000166949.15	15	67065844	67065845	0.1592	rs11071920	-2.8	rs6494654	-0.004031	3.59	1.10256	557	557	susie	0.049	0.0013	1.35292	0.17608	0.1592	0.00347129	0.00468318	0.741224	0.458558	2.71998	2.71998	0.436842		ENSG00000245149.3	8	124474575	124474576	0.2212	rs7816758	3.35	rs4132855	-0.00385	-3.42	-1.73506	521	2	lasso	-0.0018	0.39	0.86193	0.38872	0.2212	0.00231278	0.00400251	0.577832	0.563378	2.01789	3	0.568703		ENSG00000083099.10	6	89638752	89638753	0.5462	rs176765	2.52	rs879718	0.378858	7.89	0.4628	489	489	susie	0.4	3.2e-19	0.86895	0.38488	0.5462	0.000306623	0.00254484	0.120488	0.904097	1.36886	3	0.712851
ENSG00000249506.3	4	16397322	16397323	0.5668	rs1496750	3.09	rs1501146	0.239	6.39	-1.3111	581	581	susie	0.24	3.9e-11	-1.2493	0.21156	0.5668	-0.00285542	0.00258173	-1.10601	0.268723	1.57902	3	0.664157		ENSG00000168374.10	3	57598219	57598220	0.0862	rs11713689	2.73	rs9882859	0.082994	-4.49	-1.35289	330	1	top1	0.083	3.6e-05	1.35289	0.176091	0.0862	0.00942707	0.00666435	1.41455	0.1572	1.44478	1.44478	0.695072		ENSG00000075234.16	22	46267960	46267961	0.316	rs13055410	3.15	rs9627351	0.04342	4.42	0.85589	461	461	susie	0.07	0.00061	0.8616	0.38891	0.316	0.00275844	0.00339438	0.812649	0.416419	2.45756	3	0.483009		ENSG00000080166.15	13	94479681	94479682	0.4787	rs2389093	-3.29	rs9561576	0.287874	6.99	0.8688	565	1	top1	0.29	3.2e-13	0.8688	0.385	0.4787	0.00204045	0.00273274	0.746671	0.455262	1.42905	3	0.69874
ENSG00000129219.13	17	4807095	4807096	0.6533	rs8069678	-3.08	rs3867173	0.391586	7.89	1.24873	436	1	top1	0.39	1.2e-18	1.24873	0.211762	0.6533	0.00312033	0.00248676	1.25478	0.209559	4.71911	3	0.193559		ENSG00000162817.6	1	220689844	220689845	0.149	rs11118542	3.45	rs337154	0.0448	5.09	-1.52624	406	406	susie	0.049	0.0013	-1.35261	0.17618	0.149	-0.00813373	0.00490924	-1.65682	0.0975556	1.81991	1.81991	0.610613		ENSG00000168843.13	4	162164034	162164035	0.237	rs2101216	-3	rs11735781	-0.005182	-3.2	-0.2563	415	415	susie	0.06	0.0014	0.86132	0.389063	0.237	0.00579929	0.0040404	1.43533	0.151194	0.599662	3	0.89651		ENSG00000232229.5	10	89829509	89829510	0.7362	rs2478486	3.4	rs1408582	0.649	10.02	-0.86851	492	1	top1	0.65	4.9e-37	-0.86851	0.385114	0.7362	-0.00377126	0.00234638	-1.60727	0.107995	9.3689	3	0.0247677
ENSG00000138035.14	2	55693909	55693910	0.2973	rs13004969	2.7	rs7586124	0.052494	-4.38	1.36776	435	435	susie	0.056	0.0017	-1.24815	0.211978	0.2973	-0.00241406	0.00347644	-0.694404	0.487429	2.46707	3	0.481272		ENSG00000134247.9	1	116910056	116910057	0.4177	rs10923219	3.35	rs17520400	0.0798	5.92	-1.68199	427	30	enet	0.24	5.6e-13	-1.35182	0.176435	0.4177	-0.00426121	0.00295414	-1.44245	0.149174	3.18425	3.18425	0.364081		ENSG00000225231.1	12	9943494	9943495	0.352	rs7137853	2.02	rs10505741	0.106	6.47	0.75285	326	326	susie	0.23	3.3e-10	0.86118	0.38914	0.352	0.00334716	0.00328437	1.01912	0.308147	1.35301	3	0.716586		ENSG00000038295.7	4	165873257	165873258	0.324	rs355170	2.77	rs764240	0.018544	-3.63	-0.1808	459	66	enet	0.083	0.00015	0.8679	0.385456	0.324	0.00356984	0.00332468	1.07374	0.282939	2.82967	3	0.418639
ENSG00000254614.2	11	65181685	65181686	0.694	rs2957154	2.45	rs3953797	0.399699	-8.18	1.39046	325	325	susie	0.41	6.9e-20	-1.24807	0.212005	0.694	-0.00209041	0.00224463	-0.931293	0.351702	4.87173	3	0.181435		ENSG00000141956.13	21	41879481	41879482	0.3673	rs6517672	3.92	rs13049896	0.1202	5.93	0.9795	807	18	enet	0.22	4.3e-12	1.35142	0.176561	0.3673	0.00187165	0.00314421	0.595269	0.551664	2.26811	2.26811	0.518658		ENSG00000225706.1	9	8858129	8858130	0.4606	rs12339518	-2.83	rs2570960	0.0776	5.15	-0.90995	746	30	enet	0.22	7.8e-10	-0.86071	0.3894	0.4606	-0.000546493	0.00277007	-0.197285	0.843604	1.88429	3	0.596766		ENSG00000115523.16	2	85694290	85694291	0.4578	rs10192927	-2.95	rs4240202	0.411	-8.03	-0.8667	474	1	top1	0.41	1.3e-19	0.86669	0.386113	0.4578	0.00267527	0.00284505	0.940325	0.347051	1.70356	3	0.636143
ENSG00000109586.11	4	173168752	173168753	0.1934	rs1459157	-3.16	rs722827	0.158	-5.53	1.4658	305	305	susie	0.17	4.3e-08	-1.248	0.21205	0.1934	-0.00730637	0.00441043	-1.65661	0.097598	6.06093	3	0.108683		ENSG00000250156.3	5	88439089	88439090	0.1517	rs410671	3.27	rs6452792	0.0443	-3.77	1.35087	255	1	top1	0.044	0.0022	-1.35087	0.17674	0.1517	-0.00572426	0.00507818	-1.12723	0.259647	0.84145	0.84145	0.839529		ENSG00000100239.15	22	50343303	50343304	0.616	rs2516557	-3.5	rs12163230	0.11116	5.62	0.49987	386	11	lasso	0.23	3.7e-10	0.8603	0.38962	0.616	0.000300603	0.00239655	0.125431	0.900182	7.29119	3	0.0631736		ENSG00000186529.15	19	15640896	15640897	0.2951	rs7255437	2.32	rs1290616	0.178	-5.67	-0.86646	541	1	top1	0.18	2.5e-08	0.86646	0.38624	0.2951	0.00244224	0.0035026	0.697264	0.485637	3.06752	3	0.381331
ENSG00000265206.5	17	58332507	58332508	0.1528	rs2333205	3.27	rs3803753	0.014625	4.06	-1.35719	345	345	susie	0.057	0.0015	-1.24731	0.212285	0.1528	-0.00510818	0.00495891	-1.0301	0.302962	0.208034	3	0.976282		ENSG00000243289.1	10	46816515	46816516	0.2115	rs4256917	2.79	rs11204266	0.118961	-5.13	0.98799	144	3	lasso	0.14	1.2e-07	-1.35066	0.1768	0.2115	-0.0045677	0.00409864	-1.11444	0.26509	1.80992	1.80992	0.612779		ENSG00000103199.13	16	4767623	4767624	0.3166	rs13335236	2.85	rs12599765	0.147	5.28	0.85878	384	1	top1	0.15	7.6e-07	0.85878	0.39046	0.3166	0.00272912	0.00340978	0.800381	0.42349	1.30522	3	0.727894		ENSG00000259416.2	15	85756236	85756237	0.304	rs7181017	-2.86	rs16944491	0.207612	-6.17	0.873977	561	561	susie	0.22	3.3e-10	-0.865793	0.3866	0.304	-0.00287077	0.00351352	-0.817065	0.413891	2.15679	3	0.54051
ENSG00000198198.15	1	43389881	43389882	0.2565	rs2483688	2.28	rs839757	0.142276	5.35	-1.31514	457	11	lasso	0.16	1.9e-07	-1.24722	0.212316	0.2565	-0.00733828	0.00402289	-1.82413	0.0681325	0.653406	3	0.884105		ENSG00000119900.7	6	71288802	71288803	0.6542	rs1410678	-3.77	rs866142	0.501618	-9.8	-1.41243	467	467	susie	0.52	4.6e-32	1.35022	0.176947	0.6542	0.00400284	0.0024006	1.66743	0.0954289	1.00695	1.00695	0.79957		ENSG00000173273.15	8	9556520	9556521	0.2394	rs7841407	-2.74	rs11249943	0.145632	-4.81	-0.85849	577	1	top1	0.15	8.6e-07	0.85849	0.39062	0.2394	0.00346197	0.00381917	0.906471	0.364687	1.32293	3	0.723696		ENSG00000197134.11	19	22052451	22052452	0.3729	rs2457780	2.21	rs1634466	0.158	6.44	-0.31447	318	318	susie	0.27	2.3e-12	-0.86552	0.38676	0.3729	-0.00525857	0.00332842	-1.5799	0.11413	3.20437	3	0.361175
ENSG00000271916.1	3	53798018	53798019	0.4237	rs11707976	-3.09	rs893363	0.0497	4.31	-1.0318	488	11	enet	0.14	1e-06	-1.24715	0.21234	0.4237	-0.00489956	0.00317741	-1.542	0.123074	2.58887	3	0.459444		ENSG00000011485.14	19	46346993	46346994	0.2664	rs8101424	-3.24	rs4802307	0.035766	-4.22	0.70846	410	36	enet	0.062	0.00032	-1.34997	0.177025	0.2664	-0.00438069	0.00373095	-1.17415	0.240335	1.89908	1.89908	0.593615		ENSG00000240137.5	3	150704042	150704043	0.4196	rs4234379	3.79	rs13074670	0.142486	-5.24	-0.8035	409	409	susie	0.16	2.6e-07	0.8584	0.391	0.4196	0.00246548	0.00293009	0.841434	0.400105	2.79	3	0.425149		ENSG00000213290.4	19	12559570	12559571	0.2184	rs1045913	3.07	rs2861410	0.132	5.42	1.26205	289	4	lasso	0.14	9.4e-07	0.86451	0.38731	0.2184	0.0057402	0.00425379	1.34943	0.177198	6.14027	3	0.104982
ENSG00000138400.12	2	206765355	206765356	0.5148	rs10515946	-2.23	rs3828294	0.255023	6.6	1.24661	480	1	top1	0.26	9.2e-12	1.24661	0.21254	0.5148	0.00180738	0.00265192	0.681536	0.495532	0.829837	3	0.842318		ENSG00000187695.8	3	128969403	128969404	0.1795	rs7611673	-2.35	rs3732430	0.135841	-5.42	1.34874	328	1	top1	0.14	1.2e-07	-1.34874	0.177421	0.1795	-0.00305011	0.00440346	-0.692662	0.488521	1.69945	1.69945	0.637056		ENSG00000198912.10	1	3900284	3900285	0.374	rs17408082	3.78	rs7367066	0.301	-6.87	-0.85759	582	1	top1	0.3	2.2e-13	0.85759	0.39112	0.374	0.00134211	0.00312327	0.429714	0.667404	1.01852	3	0.796771		ENSG00000122507.20	7	33129243	33129244	0.2111	rs10242306	3.54	rs1362368	0.139864	-5.14	-0.222537	343	343	susie	0.15	3.2e-07	0.86379	0.387701	0.2111	0.00212208	0.00406062	0.5226	0.601252	2.48837	3	0.477396
ENSG00000116793.15	1	113759488	113759489	0.155	rs12030900	2.86	rs17031716	0.171697	-5.79	1.24611	494	1	top1	0.17	4.1e-08	-1.24611	0.212722	0.155	-0.00705306	0.00492283	-1.43273	0.151936	0.101338	3	0.991676		ENSG00000108515.17	17	4948091	4948092	0.387	rs8069678	-3.08	rs238247	0.171	6.88	-0.98906	442	26	enet	0.2	7.5e-11	-1.34856	0.177478	0.387	-0.00408607	0.00306456	-1.33333	0.182423	5.09444	5.09444	0.165011		ENSG00000005801.16	11	3379221	3379222	0.2404	rs1466045	-2.91	rs11026708	0.1256	-4.84	-0.85754	412	1	top1	0.13	5.1e-06	0.85754	0.39115	0.2404	0.00322957	0.00383789	0.841495	0.400071	0.780055	3	0.854232		ENSG00000104313.17	8	71362231	71362232	0.3135	rs7817242	-2.81	rs13262350	0.001187	-3.25	-0.2317	546	546	susie	0.025	0.027	-0.8632	0.388	0.3135	-0.00412359	0.00360503	-1.14384	0.252688	3.03406	3	0.386404
ENSG00000118096.7	11	118572969	118572970	0.264	rs603678	-2.8	rs10736492	0.086854	5.16	-1.45534	435	11	lasso	0.17	6.8e-08	-1.24606	0.212742	0.264	-0.00513897	0.003855	-1.33307	0.18251	1.68829	3	0.639541		ENSG00000230487.7	7	1570072	1570073	0.4282	rs1949783	-2.46	rs4518570	0.198	-6.35	1.22999	346	29	enet	0.26	5.4e-14	-1.34813	0.17762	0.4282	-0.00277135	0.00284318	-0.974738	0.32969	1.6351	1.6351	0.651458		ENSG00000064652.10	5	122843438	122843439	0.4006	rs335180	3.1	rs6872465	0.039492	-4.42	0.857028	450	1	top1	0.039	0.0084	-0.857028	0.39143	0.4006	-0.002008	0.00297414	-0.675152	0.499579	0.692024	3	0.875078		ENSG00000112041.12	6	35512937	35512938	0.3123	rs4713842	2.76	rs755658	0.144982	5.63	1.15126	422	422	susie	0.18	2.1e-08	0.86125	0.3891	0.3123	0.000732913	0.00337205	0.217349	0.827936	1.97336	3	0.577954
ENSG00000224635.1	20	38416796	38416797	0.848	rs6097906	-2.51	rs1315306	0.547053	9.25	1.2444	474	1	top1	0.55	1.2e-28	1.24442	0.2133	0.848	0.0033333	0.0021852	1.5254	0.12716	2.55768	3	0.464956		ENSG00000070614.14	5	150485817	150485818	0.2429	rs3776082	2.84	rs11994	0.0512	4.7	1.14416	485	13	enet	0.12	4.8e-07	1.34787	0.1777	0.2429	0.00460417	0.00396479	1.16126	0.245535	1.07392	1.07392	0.783374		ENSG00000228793.1	6	3624746	3624747	0.7559	rs9392004	2.84	rs226953	0.433494	-8.1	0.4604	608	33	enet	0.52	1.9e-25	-0.85555	0.392248	0.7559	-0.000559102	0.00214459	-0.260703	0.794322	3.63361	3	0.303842		ENSG00000186715.10	1	16770236	16770237	0.5547	rs2977313	-2.08	rs7513616	0.102	-5.72	-1.74345	290	21	enet	0.28	5.1e-13	0.86059	0.38946	0.5547	0.000807626	0.00251739	0.320819	0.748347	2.05129	3	0.56183
ENSG00000172461.10	6	96015983	96015984	0.25	rs6932267	-2.86	rs10782361	0.00686	3.91	1.79555	408	408	susie	0.03	0.018	1.2439	0.213536	0.25	0.00729439	0.00429762	1.69731	0.0896381	5.69108	3	0.127646		ENSG00000187954.12	8	144465676	144465677	0.1875	rs6988451	-2.5	rs748193	0.117	5.17	-1.34768	223	1	top1	0.12	9.2e-07	-1.34768	0.1778	0.1875	-0.00649915	0.00470187	-1.38225	0.166896	4.06335	4.06335	0.254704		ENSG00000170049.9	17	7929802	7929803	0.1512	rs3803800	2.98	rs8073033	0.0285	-4.47	0.82777	500	500	susie	0.046	0.0048	-0.85523	0.39243	0.1512	-0.00758962	0.00489873	-1.54931	0.121308	6.96547	3	0.0730065		ENSG00000250284.1	5	136734926	136734927	0.1496	rs1859346	2.27	rs6861657	-0.00555	3.79	-0.87948	405	405	susie	0.024	0.031	-0.86051	0.3895	0.1496	-0.000939212	0.00488794	-0.192149	0.847626	2.44731	3	0.484889
ENSG00000100038.19	22	21982815	21982816	0.507	rs1543779	-2.92	rs240065	0.21993	6.45	0.465211	412	4	lasso	0.27	2.5e-12	1.24326	0.21377	0.507	0.000489734	0.00265047	0.184773	0.853407	5.27245	3	0.1529		ENSG00000267765.1	17	42683541	42683542	0.1609	rs2593595	-3.28	rs4793197	-0.00523	-3.33	0.41763	267	267	susie	0.045	0.0021	1.34744	0.177838	0.1609	0.00801751	0.00518773	1.54548	0.122231	2.66972	2.66972	0.445398		ENSG00000104899.7	19	2249308	2249309	0.34	rs4807179	2.79	rs733846	0.266018	-6.43	-0.78749	412	4	lasso	0.27	6.1e-12	0.85455	0.3928	0.34	0.00371727	0.00330983	1.1231	0.261395	0.147094	3	0.985641		ENSG00000159210.9	17	48945116	48945117	0.3861	rs2898834	-2.7	rs2270576	0.265292	-6.59	0.86041	397	1	top1	0.27	3.6e-12	-0.86041	0.38956	0.3861	-0.00288939	0.0031811	-0.9083	0.36372	2.27417	3	0.517487
ENSG00000101191.16	20	62937951	62937952	0.278	rs6587239	2.84	rs1054866	0.112092	-4.79	-1.2431	501	1	top1	0.11	1.1e-05	1.24309	0.2138	0.278	0.00604574	0.00362311	1.66866	0.0951844	1.10581	3	0.775671		ENSG00000084207.15	11	67583594	67583595	0.1769	rs4147779	2.49	rs684928	0.244805	6.85	-1.34836	254	1	top1	0.24	3.2e-13	-1.34836	0.178	0.1769	-0.00709344	0.00462059	-1.53518	0.12474	0.663901	0.663901	0.88166		ENSG00000282458.1	19	71565	71566	0.169	rs12611418	-2.1	rs8106333	-0.004015	-3.39	0.10363	152	152	susie	0.015	0.075	-0.8543	0.392938	0.169	-0.000305126	0.00458899	-0.0664909	0.946987	0.679484	3	0.878019		ENSG00000118004.17	2	3594831	3594832	0.622	rs7589966	-3.21	rs4850068	0.307	7.02	-1.3547	579	8	enet	0.38	1e-17	-0.86015	0.389706	0.622	-0.00172777	0.00242832	-0.71151	0.476768	1.41665	3	0.701637
ENSG00000178075.19	3	113828181	113828182	0.4319	rs2279828	2.95	rs7646203	0.246	-6.47	1.2431	385	1	top1	0.25	2.4e-11	-1.2431	0.21383	0.4319	-0.00392259	0.0029705	-1.32051	0.186663	0.444861	3	0.930827		ENSG00000196693.14	10	42638552	42638553	0.1502	rs947692	3.42	rs7073805	0.023518	-4.5	-0.35186	317	27	enet	0.083	3.6e-05	1.34669	0.17808	0.1502	0.00758182	0.00517522	1.46502	0.142914	1.38355	1.38355	0.709394		ENSG00000273133.1	4	15564252	15564253	0.304	rs16891775	-2.84	rs4326008	0.073967	3.81	2.1213	546	546	susie	0.075	0.0004	0.85324	0.393525	0.304	0.00137271	0.00345957	0.396787	0.691524	3.88079	3	0.274628		ENSG00000267575.6	19	27793462	27793463	0.1624	rs8103145	2.22	rs8108442	0.0626	4.31	-1.49232	289	289	susie	0.076	0.00029	-0.85938	0.39013	0.1624	-0.00521516	0.00467387	-1.11581	0.264502	0.677235	3	0.878545
ENSG00000105479.15	19	48320810	48320811	0.36	rs279451	3.22	rs504103	0.175542	-5.88	-1.85938	504	19	enet	0.22	2.3e-10	1.24307	0.21384	0.36	0.00355077	0.00317539	1.11822	0.263475	3.35287	3	0.340352		ENSG00000259416.2	15	85756236	85756237	0.1624	rs7181017	-2.86	rs7179917	0.148458	-5.85	1.33333	563	563	susie	0.15	1.8e-08	-1.34653	0.17813	0.1624	-0.00738825	0.00495895	-1.48988	0.136255	0.76707	0.76707	0.857326		ENSG00000170322.14	11	129895589	129895590	0.2019	rs577740	3.1	rs1940114	0.03265	-4.68	-0.61649	463	4	lasso	0.064	0.001	0.8531	0.3936	0.2019	0.00229402	0.00417703	0.549199	0.582869	1.31075	3	0.726582		ENSG00000239650.4	6	57930290	57930291	0.2049	rs7773487	-1.93	rs1891828	0.166468	-5.21	-0.85911	99	1	top1	0.17	7.4e-08	0.85911	0.39028	0.2049	0.00241606	0.00425861	0.567335	0.570487	2.83562	3	0.41767
ENSG00000164081.12	3	51671174	51671175	0.1303	rs11707158	-2.94	rs11919197	0.0824	4.25	1.2431	231	1	top1	0.082	0.00016	1.24306	0.21385	0.1303	0.00496738	0.00496956	0.999562	0.317523	6.66318	3	0.0834447		ENSG00000162852.13	1	246566443	246566444	0.3518	rs12029050	2.62	rs10802432	0.0475	5.61	1.52649	468	32	enet	0.18	1e-09	1.34609	0.178272	0.3518	0.00425408	0.00322377	1.31959	0.18697	1.03811	1.03811	0.79203		ENSG00000250790.4	12	132911469	132911470	0.1508	rs11614654	2.43	rs1278601	0.0998	-4.8	-0.85296	233	1	top1	0.1	4.9e-05	0.85296	0.39368	0.1508	0.00365437	0.0048522	0.753137	0.451368	1.03634	3	0.79246		ENSG00000274767.1	17	36183234	36183235	0.4907	rs11651881	-2.92	rs8064426	0.066166	-5.19	-1.06115	302	16	enet	0.21	1.4e-09	0.85873	0.39049	0.4907	0.00204794	0.00273877	0.747758	0.454606	0.294703	3	0.961022
ENSG00000157851.16	2	26847746	26847747	0.1786	rs6721395	1.78	rs509047	0.0926	-5.22	1.34207	379	379	susie	0.13	1.4e-06	-1.24297	0.21388	0.1786	-0.00204857	0.00441397	-0.464112	0.642568	1.7984	3	0.615284		ENSG00000267014.5	19	29002554	29002555	0.317	rs17703419	-2.68	rs12975753	0.217439	6.49	-1.34431	521	521	susie	0.22	7.7e-12	-1.34488	0.178662	0.317	-0.00445736	0.00339466	-1.31305	0.189166	2.32282	2.32282	0.508163		ENSG00000279170.1	6	99587610	99587611	0.2473	rs6903499	-2.87	rs11154824	0.038433	-4.01	1.07515	437	437	susie	0.073	0.00048	-0.85274	0.393805	0.2473	-0.00415162	0.00381542	-1.08812	0.276543	4.07079	3	0.253921		ENSG00000177994.15	2	54330033	54330034	0.3469	rs6713523	2.8	rs17045857	0.0497	-3.68	0.99	473	11	lasso	0.058	0.0014	-0.85795	0.390918	0.3469	-0.00429687	0.00341673	-1.25759	0.208538	2.31727	3	0.509221
ENSG00000261610.1	21	32261584	32261585	0.186	rs6517073	-3.73	rs2833699	0.051817	4.48	-0.5017	487	14	enet	0.067	0.00061	-1.24267	0.21399	0.186	-0.00416379	0.00424559	-0.980732	0.326725	4.83964	3	0.183923		ENSG00000273203.1	22	17067820	17067821	0.2703	rs5746962	2.99	rs4141523	0.122681	5.42	-1.09043	501	501	susie	0.14	4.4e-08	-1.3439	0.17898	0.2703	-0.00531137	0.00376455	-1.41089	0.158277	2.10076	2.10076	0.551759		ENSG00000249741.2	4	143912052	143912053	0.261	rs4513513	3.08	rs2666350	0.001492	3.69	1.4882	253	253	susie	0.026	0.026	0.85178	0.394336	0.261	0.00113319	0.00368978	0.307116	0.758755	1.66471	3	0.644809		ENSG00000259219.1	15	99976480	99976481	0.2757	rs745964	2.78	rs1503474	0.089968	-4.22	0.857716	521	1	top1	0.09	8.4e-05	-0.857716	0.391	0.2757	-0.00274437	0.00376766	-0.728401	0.466368	5.94477	3	0.114329
ENSG00000228506.1	6	99424921	99424922	0.477	rs1496969	2.14	rs4499939	0.430119	8.25	-1.24266	470	1	top1	0.43	6.9e-21	-1.24266	0.213992	0.477	-0.00400623	0.00278926	-1.43631	0.150915	4.83547	3	0.184249		ENSG00000270015.1	15	30926513	30926514	0.5175	rs4779762	-2.6	rs8026961	0.312408	-7.79	-0.75638	332	332	susie	0.37	6.4e-21	1.34378	0.17902	0.5175	0.00185794	0.0024857	0.747452	0.454791	11.1162	11.1162	0.0111137		ENSG00000170037.13	17	7932123	7932124	0.1942	rs3803800	2.98	rs7225505	0.0469	-4.37	0.26196	500	500	susie	0.074	0.00044	-0.85117	0.39468	0.1942	-0.00662907	0.00431858	-1.53501	0.124781	6.6224	3	0.0849585		ENSG00000155085.15	6	109691216	109691217	0.3104	rs10499054	-2.51	rs7755941	0.26501	-6.6	0.76479	440	440	susie	0.27	2.2e-12	-0.85753	0.39115	0.3104	-0.00254132	0.00347739	-0.730812	0.464894	1.52535	3	0.676432
ENSG00000151576.10	3	114005962	114005963	0.3995	rs2279828	2.95	rs324553	0.0933	-4.16	1.2414	394	1	top1	0.093	5.9e-05	-1.24139	0.21446	0.3995	-0.00440414	0.00306945	-1.43483	0.151336	1.33843	3	0.720027		ENSG00000129657.14	17	77088949	77088950	0.2125	rs8070840	-2.95	rs3744063	0.00707	3.87	-0.85585	575	24	enet	0.055	0.00072	-1.34367	0.179055	0.2125	-0.00287261	0.00419498	-0.684774	0.493487	2.12528	2.12528	0.546815		ENSG00000060982.14	12	24949458	24949459	0.2161	rs7299998	-3.39	rs2353483	0.0588	-3.86	-0.85062	556	1	top1	0.059	0.0016	0.85062	0.39498	0.2161	0.00604134	0.00417063	1.44854	0.147466	3.80238	3	0.283609		ENSG00000225398.3	2	113541936	113541937	0.2818	rs11890157	-2.54	rs2044686	0.178	5.8	-0.7162	391	391	susie	0.2	2.5e-09	-0.85709	0.391394	0.2818	-0.00260174	0.00359895	-0.722917	0.469731	1.25205	3	0.74055
ENSG00000254473.1	9	83708317	83708318	0.2567	rs10868107	3.15	rs3814507	0.220038	6.21	-0.72136	524	524	susie	0.23	1.8e-10	-1.24106	0.21458	0.2567	-0.00358836	0.00375679	-0.955166	0.339494	1.28024	3	0.733831		ENSG00000269873.1	19	54438345	54438346	0.1671	rs4806626	2.98	rs7247430	0.055248	4.54	0.4847	458	4	lasso	0.077	7e-05	1.34345	0.179126	0.1671	0.00461718	0.00474665	0.972724	0.330691	0.297133	0.297133	0.960567		ENSG00000214575.9	15	82648860	82648861	0.1384	rs8042254	-3.43	rs1553885	0.013724	-3.85	0.85058	262	1	top1	0.014	0.082	-0.8506	0.395	0.1384	-0.00499113	0.00545629	-0.914747	0.360324	8.78401	3	0.0323048		ENSG00000214078.12	20	35664758	35664759	0.5767	rs2425025	2.25	rs7271036	0.45943	-8.5	0.8571	301	1	top1	0.46	1.5e-22	-0.8571	0.3914	0.5767	-0.000783863	0.00246752	-0.317673	0.750733	1.11064	3	0.774507
ENSG00000259539.1	15	45153216	45153217	0.5506	rs3959644	2.2	rs16939752	0.381253	7.86	-0.27479	303	303	susie	0.49	1.1e-24	-1.24008	0.21495	0.5506	-0.00399761	0.00264359	-1.51219	0.130486	0.916402	3	0.821468		ENSG00000103091.14	16	75000172	75000173	0.3887	rs13339653	2.96	rs4888324	0.244992	-7.27	-1.31634	397	3	lasso	0.25	1.9e-13	1.3433	0.17917	0.3887	0.00407465	0.00302382	1.34752	0.177814	3.85241	3.85241	0.277848		ENSG00000214135.8	3	197627905	197627906	0.2583	rs9858256	2.9	rs9917735	0.097832	4.56	-0.2316	367	367	susie	0.11	1.3e-05	-0.85101	0.395	0.2583	-0.00598808	0.00408024	-1.46758	0.142218	3.26112	3	0.353091		ENSG00000219755.1	6	99575711	99575712	0.2688	rs6903499	-2.87	rs330844	0.17631	-6.48	0.80554	443	26	enet	0.25	2e-11	-0.85707	0.3914	0.2688	-0.00330762	0.00366812	-0.901721	0.367205	1.82165	3	0.610235
ENSG00000184144.11	1	205042936	205042937	0.3824	rs2802854	-2.62	rs7534993	0.111652	-5.62	-0.5884	595	25	enet	0.24	6.5e-11	1.2398	0.21505	0.3824	0.00438754	0.00323404	1.35668	0.174884	2.06517	3	0.558991		ENSG00000236364.3	1	165900682	165900683	0.2676	rs12562047	3.39	rs505877	0.175	5.82	-0.14673	551	17	enet	0.18	1e-09	1.34175	0.179678	0.2676	0.00403979	0.00373143	1.08264	0.278969	3.29582	3.29582	0.348225		ENSG00000170509.11	4	87322905	87322906	0.418	rs17013144	-2.6	rs6832102	0.206067	5.73	0.8505	416	1	top1	0.21	3.2e-09	0.8505	0.395046	0.418	0.00333854	0.00293476	1.13758	0.255294	1.76013	3	0.623649		ENSG00000234171.2	2	3558616	3558617	0.8942	rs7589966	-3.21	rs4583476	0.571	-9.46	0.789	577	28	lasso	0.59	4.1e-32	-0.85692	0.39149	0.8942	-0.0017623	0.002125	-0.829322	0.406922	7.26895	3	0.0638019
ENSG00000165233.17	9	93096217	93096218	0.4693	rs2266010	3.06	rs4077822	0.209678	-6	1.17005	420	420	susie	0.21	7.8e-10	-1.23893	0.21537	0.4693	-0.00188076	0.00278025	-0.676471	0.498742	2.90397	3	0.406669		ENSG00000175544.13	11	67452729	67452730	0.1005	rs11227771	2.33	rs2276118	0.06952	4.77	1.33943	238	1	top1	0.07	0.00015	1.33943	0.18	0.1005	0.00967519	0.00611605	1.58193	0.113665	0.558776	0.558776	0.905801		ENSG00000223768.1	21	45293284	45293285	0.529	rs17004733	3.06	rs2838867	0.47825	-8.59	-0.8505	488	1	top1	0.48	7e-23	0.8505	0.395053	0.529	0.00284308	0.00270508	1.05101	0.293252	1.62739	3	0.653196		ENSG00000054282.15	1	243256033	243256034	0.2293	rs6671475	3.41	rs6429422	0.0653	4.08	-0.85624	285	1	top1	0.065	0.00075	-0.85624	0.39186	0.2293	-0.00356032	0.00400683	-0.888561	0.374239	0.795385	3	0.850571
ENSG00000176438.12	14	95475835	95475836	0.454	rs3811344	3.05	rs12434921	0.24537	6.5	1.04639	697	697	susie	0.26	6.6e-12	1.23674	0.21618	0.454	0.00312629	0.00289619	1.07945	0.280388	1.41005	3	0.703181		ENSG00000240875.5	3	156817061	156817062	0.4086	rs10428233	3.44	rs453219	0.031402	4.91	0.40779	445	42	enet	0.14	1e-07	1.33944	0.180428	0.4086	0.00237269	0.00297188	0.798381	0.42465	6.72727	6.72727	0.0811178		ENSG00000144455.13	3	4467280	4467281	0.6651	rs10494173	3.37	rs4685744	0.296942	7.2	-0.7393	642	642	susie	0.33	1.6e-14	-0.84821	0.396	0.6651	-0.00136615	0.00232647	-0.58722	0.557056	4.57806	3	0.205432		ENSG00000160282.13	21	46155566	46155567	0.303	rs17272947	3.09	rs2839160	0.071368	4.87	1.2433	495	38	enet	0.12	6.8e-06	0.8554	0.39233	0.303	0.00519089	0.0036863	1.40816	0.159084	11.5433	3	0.00912317
ENSG00000053372.4	1	19251552	19251553	0.2469	rs11740	-2.42	rs1621294	0.012994	3.79	0.29149	505	505	susie	0.015	0.069	1.23641	0.216306	0.2469	0.00348194	0.00381665	0.912302	0.36161	2.91316	3	0.405209		ENSG00000187664.8	19	19262795	19262796	0.1111	rs2283625	-2.98	rs17216041	0.124543	5.35	-1.33926	353	1	top1	0.12	4.1e-07	-1.33926	0.180487	0.1111	-0.00856505	0.00575309	-1.48877	0.136547	3.90586	3.90586	0.27181		ENSG00000229178.1	3	195657926	195657927	0.6305	rs9827840	-3.27	rs6773702	0.246425	-6.17	0.9486	287	20	lasso	0.26	1.5e-11	-0.8489	0.396	0.6305	-0.00208313	0.00246836	-0.843933	0.398707	1.67855	3	0.641714		ENSG00000104880.17	19	7395112	7395113	0.2524	rs2035970	-3.29	rs673320	-0.00638	-3.6	0.32856	460	17	lasso	0.063	0.00089	0.85394	0.39314	0.2524	0.00125158	0.00371872	0.336561	0.736448	4.2786	3	0.232909
ENSG00000008735.13	22	50600684	50600685	0.2663	rs2516557	-3.5	rs131718	0.16083	5.22	1.23556	285	1	top1	0.16	1.2e-07	1.23556	0.21662	0.2663	0.00566772	0.00380951	1.48778	0.136809	1.86056	3	0.601845		ENSG00000226261.1	2	202336726	202336727	0.1365	rs7604971	2.82	rs7572505	0.026414	3.98	1.46038	337	337	susie	0.043	0.0024	1.33925	0.180488	0.1365	0.0072403	0.00505851	1.43131	0.152341	2.56884	2.56884	0.462979		ENSG00000083123.14	6	80106646	80106647	0.3482	rs10455361	2.51	rs1040596	0.110054	5.38	0.797	465	465	susie	0.18	3.3e-08	0.84815	0.396355	0.3482	0.00104771	0.00316499	0.33103	0.740622	2.88041	3	0.410434		ENSG00000260372.6	18	26655741	26655742	0.6398	rs9951307	-3.54	rs232319	0.4594	8.65	-0.8243	554	554	susie	0.46	1.1e-22	-0.85343	0.39342	0.6398	-0.00270403	0.00239671	-1.12822	0.259226	0.971729	3	0.808092
ENSG00000142920.16	1	33081103	33081104	0.1426	rs12565114	-2.5	rs10429857	0.003454	3.48	-0.73168	350	350	susie	0.01	0.11	-1.23436	0.217068	0.1426	-0.00534831	0.00513732	-1.04107	0.297843	0.273332	3	0.964963		ENSG00000039523.19	16	67518417	67518418	0.3163	rs3730403	-2.48	rs17686899	0.063136	5.35	-1.1185	212	4	lasso	0.1	5e-06	-1.33843	0.18076	0.3163	-0.00493419	0.00342548	-1.44044	0.149744	2.34865	2.34865	0.503266		ENSG00000273018.5	17	18534061	18534062	0.3283	rs4630608	-2.84	rs584300	0.254	6.23	-0.84813	286	1	top1	0.25	2.9e-11	-0.84813	0.39636	0.3283	-0.00132258	0.00328669	-0.402405	0.687386	0.777053	3	0.854947		ENSG00000198105.13	10	37857635	37857636	0.15	rs7073758	2.67	rs1779052	0.0313	3.97	-0.82154	299	299	susie	0.044	0.0048	-0.85328	0.393505	0.15	-0.00337703	0.00511547	-0.66016	0.509151	9.05441	3	0.0285762
ENSG00000166073.10	15	39920891	39920892	0.2966	rs11070256	2.68	rs16970049	0.013336	-3.64	-0.43651	458	458	susie	0.016	0.059	1.23417	0.21714	0.2966	0.00392601	0.00357709	1.09754	0.272405	0.661609	3	0.882195		ENSG00000111052.7	12	80889368	80889369	0.2021	rs12425311	3.25	rs11613504	0.055853	-4.4	1.0071	415	12	lasso	0.15	2.4e-08	-1.33715	0.18117	0.2021	-0.00272831	0.00425296	-0.641508	0.521192	0.146698	0.146698	0.985697		ENSG00000213753.10	19	58575444	58575445	0.476	rs11673465	-2.01	rs8110595	0.330251	-7.19	0.84802	230	1	top1	0.33	8.9e-15	-0.84802	0.396426	0.476	-0.00134407	0.00273589	-0.491273	0.623234	4.05041	3	0.256072		ENSG00000105618.13	19	54115675	54115676	0.2261	rs12983611	-3.51	rs4806711	-0.00604	-3.53	0.80003	445	445	susie	0.016	0.061	-0.85217	0.39412	0.2261	0.000703073	0.00398706	0.176339	0.860028	2.6017	3	0.457192
ENSG00000272758.5	3	122416206	122416207	0.256	rs9817571	-3.6	rs3749213	0.0242	4.1	0.9402	460	460	susie	0.064	0.0008	1.2339	0.21724	0.256	0.00688111	0.00435666	1.57945	0.114233	10.9013	3	0.0122718		ENSG00000204173.10	9	111631288	111631289	0.4095	rs10981150	-4.21	rs1570304	0.15127	6.68	0.51752	505	505	susie	0.34	7.7e-19	1.3369	0.181241	0.4095	0.00438506	0.00317127	1.38275	0.166742	4.84435	4.84435	0.183556		ENSG00000156931.15	3	184812142	184812143	0.5632	rs17220640	3.17	rs16859583	0.332675	7.23	0.4936	426	26	enet	0.4	1.4e-18	-0.84684	0.397	0.5632	-0.00160801	0.00252778	-0.636135	0.524688	3.34439	3	0.341512		ENSG00000111237.18	12	110501558	110501559	0.1176	rs11064860	3.37	rs4766500	0.105	4.42	0.8512	237	1	top1	0.11	2.1e-05	0.8512	0.39468	0.1176	0.00456595	0.00560238	0.815	0.415072	4.29269	3	0.231544
ENSG00000233922.2	21	45593653	45593654	0.387	rs17004733	3.06	rs8129445	0.150804	-5.42	0.8238	482	482	susie	0.17	7.2e-08	-1.23312	0.21753	0.387	-0.00489576	0.00311543	-1.57146	0.116077	5.43729	3	0.142438		ENSG00000114757.18	3	180037052	180037053	0.1697	rs2879588	-3.17	rs2339932	0.056723	3.9	1.33605	308	1	top1	0.057	0.00058	1.33605	0.181534	0.1697	0.00662408	0.00490212	1.35127	0.176609	2.74926	2.74926	0.431922		ENSG00000089225.19	12	114408189	114408190	0.3259	rs964499	-3.4	rs2113436	0.018	-4.62	-1.48124	583	583	susie	0.095	7.3e-05	0.84667	0.39718	0.3259	0.0010237	0.00331911	0.308427	0.757757	1.40952	3	0.703304		ENSG00000271947.1	2	6906300	6906301	0.3501	rs2351935	-3.55	rs10153810	0.0339	4.26	-1.5459	607	27	enet	0.086	0.00012	0.85101	0.394762	0.3501	0.00110545	0.00321697	0.343631	0.731124	0.81221	3	0.846544
ENSG00000071242.11	6	166906450	166906451	0.287	rs3093016	-2.88	rs3799670	0.00678	-4.42	-0.17368	684	6	lasso	0.051	0.0025	1.23288	0.21762	0.287	0.00230586	0.00350679	0.657541	0.510833	0.97844	3	0.806469		ENSG00000127080.9	9	92670264	92670265	0.1934	rs6479458	3	rs10120915	0.1612	5.85	-1.33576	388	1	top1	0.16	6.8e-09	-1.3358	0.181629	0.1934	-0.00345068	0.00420618	-0.820383	0.411998	2.60593	2.60593	0.456451		ENSG00000239617.1	12	48903812	48903813	0.275	rs11168955	-2.75	rs7138930	0.0854	4.92	-0.7201	334	334	susie	0.2	4.7e-09	-0.84635	0.39736	0.275	-0.00379934	0.00378485	-1.00383	0.315462	2.45328	3	0.483793		ENSG00000170509.11	4	87322905	87322906	0.351	rs17013144	-2.6	rs6832102	0.303009	6.94	0.8505	416	1	top1	0.3	5.9e-14	0.8505	0.395046	0.351	0.00364333	0.00320264	1.1376	0.255287	1.76008	3	0.62366
ENSG00000185485.14	3	195990304	195990305	0.5393	rs5016648	-3.28	rs863582	0.118	-5.52	-0.3828	293	33	enet	0.23	1.3e-10	1.23188	0.21799	0.5393	0.00280047	0.00261041	1.07281	0.283357	0.498034	3	0.919323		ENSG00000164175.14	5	33984729	33984730	0.1546	rs7700370	2.59	rs10078039	0.00834	3.23	-1.43891	409	409	susie	0.024	0.02	-1.33543	0.18173	0.1546	-0.00489105	0.00468338	-1.04434	0.296328	7.34949	7.34949	0.0615545		ENSG00000142675.17	1	26177402	26177403	0.511	rs807270	2.32	rs12145714	0.343	-7.76	0.37938	437	40	enet	0.48	9.5e-23	-0.84548	0.39784	0.511	-0.00183216	0.00260084	-0.70445	0.481153	2.88438	3	0.409797		ENSG00000215447.7	21	45288051	45288052	0.436	rs17004733	3.06	rs2838867	0.377648	-7.74	-0.8505	489	1	top1	0.38	8.6e-18	0.8505	0.39505	0.436	0.0031317	0.00297965	1.05103	0.293245	1.62745	3	0.653182
ENSG00000273302.1	2	61199978	61199979	0.2559	rs11680679	-2.14	rs3889717	0.098267	5.5	1.64279	303	303	susie	0.15	4e-07	1.23178	0.218033	0.2559	0.0045175	0.00375206	1.20401	0.228587	1.69926	3	0.637099		ENSG00000183207.13	19	48993447	48993448	0.3789	rs279451	3.22	rs2287754	0.138315	-5.75	-1.37455	424	424	susie	0.16	1.2e-08	1.33507	0.181855	0.3789	0.00314166	0.00307497	1.02169	0.306929	1.21002	1.21002	0.750602		ENSG00000226864.2	10	121928311	121928312	0.753	rs2420953	-3.05	rs11594070	0.09549	5.73	0.70974	630	73	enet	0.49	1.5e-23	0.84545	0.3979	0.753	0.00114498	0.00216889	0.52791	0.597562	1.99332	3	0.573794		ENSG00000223768.1	21	45293284	45293285	0.628	rs17004733	3.06	rs2838867	0.581999	-9.52	-0.8505	488	1	top1	0.58	3.4e-31	0.8505	0.39505	0.628	0.00260942	0.00248272	1.05103	0.293244	1.62745	3	0.653182
ENSG00000117868.15	7	158830252	158830253	0.2716	rs7810678	2.42	rs3816465	0.126544	5.42	-1.28254	402	402	susie	0.14	1.1e-06	-1.2312	0.21823	0.2716	-0.00447788	0.00370511	-1.20857	0.226828	2.16034	3	0.539802		ENSG00000233896.1	20	1947245	1947246	0.3398	rs2076555	3.06	rs6035140	0.14	5.84	-1.30812	678	678	susie	0.15	1.4e-08	-1.33474	0.18196	0.3398	-0.00368984	0.00327606	-1.1263	0.260037	0.635077	0.635077	0.888357		ENSG00000280187.1	5	69189451	69189452	0.2017	rs4976054	-2.78	rs10471774	0.249374	6.43	-0.748225	305	21	enet	0.25	4.4e-11	-0.845282	0.39795	0.2017	-0.00497522	0.00426988	-1.16519	0.243943	4.80301	3	0.186803		ENSG00000153060.7	16	10694944	10694945	0.3703	rs9927877	-3.27	rs1344514	0.0594	-4.39	0.14361	530	29	enet	0.079	0.00022	-0.850069	0.39529	0.3703	-0.000754892	0.00311752	-0.242146	0.808667	4.40708	3	0.22073
ENSG00000226070.1	6	40369473	40369474	0.485	rs10807222	2.64	rs7766143	0.145527	-5.72	1.26182	632	632	susie	0.18	3e-08	-1.23091	0.218355	0.485	-0.00357728	0.00278368	-1.28509	0.198761	1.40471	3	0.704431		ENSG00000091664.7	11	22338245	22338246	0.2026	rs2593676	-2.84	rs11026669	0.024411	-3.38	1.33539	384	1	top1	0.024	0.018	-1.33539	0.182	0.2026	-0.00601743	0.00434985	-1.38337	0.166553	0.795606	0.795606	0.850518		ENSG00000175611.11	9	95875699	95875700	0.3434	rs10991145	3.34	rs591486	0.313	6.95	0.84498	524	1	top1	0.31	5.8e-14	0.84498	0.39812	0.3434	0.000453802	0.00319504	0.142034	0.887053	4.47477	3	0.214552		ENSG00000100058.12	22	25448104	25448105	0.304	rs5761163	-2.71	rs6004658	0.13622	5.58	-0.7337	508	508	susie	0.17	4e-08	-0.8497	0.3955	0.304	-0.00163547	0.00343883	-0.475588	0.634368	0.131723	3	0.987776
ENSG00000279875.1	12	48189348	48189349	0.1704	rs4334089	2.09	rs7487682	0.074905	-4.49	1.2301	518	1	top1	0.075	0.00031	-1.23006	0.21868	0.1704	-0.00561142	0.00464274	-1.20864	0.2268	2.826	3	0.419239		ENSG00000213713.3	11	33076147	33076148	0.1792	rs3117655	-3.63	rs4561187	0.102774	-5.16	1.33473	306	1	top1	0.1	4.3e-06	-1.33473	0.182	0.1792	-0.00610226	0.00471575	-1.29402	0.19566	5.33464	5.33464	0.14887		ENSG00000230910.2	6	68635026	68635027	0.2421	rs777648	-2.74	rs2802699	0.110183	5.01	0.85206	434	6	lasso	0.14	1.3e-06	0.84442	0.398436	0.2421	0.00276058	0.00375449	0.735274	0.462173	4.10161	3	0.250699		ENSG00000239335.4	12	66130768	66130769	0.7742	rs12578801	3.14	rs1168765	0.445	-8.5	-0.8495	475	1	top1	0.45	1.2e-21	0.8495	0.39562	0.7742	0.00140433	0.00215644	0.651225	0.514901	0.47664	3	0.923993
ENSG00000157542.9	21	37916445	37916446	0.441	rs2836025	3.19	rs2835896	0.156323	-6	1.1998	534	534	susie	0.2	3.3e-09	-1.2293	0.21896	0.441	-0.00683835	0.00313277	-2.18284	0.0290476	0.217764	3	0.974672		ENSG00000165233.17	9	93096217	93096218	0.4597	rs2266010	3.06	rs4077822	0.2517	-7.05	1.17005	420	420	susie	0.25	9.6e-14	-1.3328	0.182606	0.4597	-0.00216979	0.0028153	-0.770716	0.440876	2.69144	2.69144	0.441683		ENSG00000230461.8	1	213988499	213988500	0.254	rs3754138	3.89	rs7529073	0.148	-5.13	0.21569	596	15	enet	0.16	1.9e-07	-0.84329	0.39906	0.254	-0.00303085	0.00388265	-0.780613	0.43503	3.67114	3	0.299234		ENSG00000226083.5	10	18010561	18010562	0.3409	rs7915059	3.44	rs2357790	0.156	5.79	-1.04614	542	542	susie	0.18	2.8e-08	-0.84912	0.395817	0.3409	-0.00434283	0.00341268	-1.27256	0.203175	2.26498	3	0.519262
ENSG00000180178.10	2	130051130	130051131	0.2226	rs4474835	4.12	rs12474222	0.180896	5.76	-1.25516	238	238	susie	0.19	5e-09	-1.22718	0.219754	0.2226	-0.00603777	0.0040486	-1.49132	0.135877	0.596807	3	0.897163		ENSG00000205707.10	12	25195215	25195216	0.1774	rs7299998	-3.39	rs7973450	0.112861	-5.04	-1.4133	572	572	susie	0.12	5.2e-07	1.33271	0.18263	0.1774	0.0040182	0.0045199	0.889002	0.374002	0.722212	0.722212	0.867967		ENSG00000050426.15	12	51047961	51047962	0.4119	rs11542510	-2.65	rs17125286	0.0531	4.5	-0.66144	389	32	enet	0.091	0.0001	-0.8428	0.39934	0.4119	0.000275663	0.00294625	0.0935639	0.925456	2.08425	3	0.555106		ENSG00000242600.8	10	79920177	79920178	0.335	rs4357631	-2.95	rs12763012	0.147	5.36	-1.19026	302	12	lasso	0.2	1.8e-09	-0.8491	0.395826	0.335	-0.00434342	0.00334885	-1.29699	0.194635	1.57592	3	0.664861
ENSG00000171159.4	9	128160259	128160260	0.2386	rs3824527	-2.65	rs10987905	0.001099	-3.46	0.33537	319	26	enet	0.1	2.1e-05	1.22702	0.21982	0.2386	-0.00100222	0.00388744	-0.25781	0.796553	3.00669	3	0.390594		ENSG00000270021.1	5	135399622	135399623	0.2939	rs4463175	2.9	rs703253	0.228	-7.08	-1.46123	514	514	susie	0.25	2.3e-13	1.33231	0.18276	0.2939	0.00280695	0.00340412	0.824574	0.409613	4.59883	4.59883	0.203642		ENSG00000234177.5	2	104757718	104757719	0.3222	rs1439670	-3.27	rs428917	0.207494	6.08	-0.79412	367	367	susie	0.23	5.1e-10	-0.8424	0.399577	0.3222	-0.00428846	0.00340745	-1.25855	0.208191	2.39553	3	0.494467		ENSG00000141556.20	17	82752063	82752064	0.2109	rs9911222	2.41	rs4789704	0.015118	3.87	-0.63451	356	18	enet	0.033	0.013	-0.84878	0.396	0.2109	-0.00180269	0.00407821	-0.44203	0.658468	2.41851	3	0.490198
ENSG00000135951.14	2	99154953	99154954	0.3694	rs1901284	-1.79	rs11683188	0.329464	-7.53	-1.22046	298	298	susie	0.33	1.6e-15	1.22675	0.219917	0.3694	0.00347564	0.0031144	1.11599	0.264427	1.80149	3	0.614611		ENSG00000183666.16	5	21341832	21341833	0.4452	rs17261751	-2.97	rs1580037	0.0822	-5.26	-1.88703	257	17	enet	0.2	7.8e-11	1.33204	0.18285	0.4452	0.00403642	0.00297914	1.3549	0.175451	3.22949	3.22949	0.357578		ENSG00000157578.13	21	39445802	39445803	0.614	rs2837022	4.52	rs2009713	0.25022	-6.34	-0.5735	683	683	susie	0.3	3.1e-13	0.8421	0.399747	0.614	0.00280335	0.00246238	1.13847	0.254924	2.88929	3	0.409012		ENSG00000233327.10	17	18523294	18523295	0.4882	rs4630608	-2.84	rs584300	0.176732	5.46	-0.84813	288	1	top1	0.18	2.8e-08	-0.84813	0.39636	0.4882	-0.00108458	0.00269523	-0.402407	0.687384	0.777051	3	0.854948
ENSG00000261490.1	4	10073018	10073019	0.2049	rs4260536	2.84	rs11731597	0.127	5.39	-0.5223	565	5	lasso	0.13	2e-06	-1.2268	0.21992	0.2049	-0.00559329	0.00418162	-1.33759	0.18103	1.17658	3	0.758627		ENSG00000204381.11	11	111540279	111540280	0.104	rs12803295	-2.61	rs1784776	0.071914	-4.58	-1.14085	383	383	susie	0.074	9.7e-05	1.33041	0.183	0.104	0.00515006	0.00579234	0.889115	0.373941	3.91695	3.91695	0.270573		ENSG00000253549.5	8	85464914	85464915	0.3322	rs13257749	-2.17	rs6988475	0.20639	-5.91	0.80391	185	185	susie	0.22	5.8e-10	-0.84197	0.39981	0.3322	-0.00460556	0.00332008	-1.38719	0.165385	3.96059	3	0.265751		ENSG00000273018.5	17	18534061	18534062	0.4678	rs4630608	-2.84	rs584300	0.196036	5.67	-0.84813	286	1	top1	0.2	4.3e-09	-0.84813	0.39636	0.4678	-0.00110797	0.00275337	-0.402406	0.687385	0.777051	3	0.854948
ENSG00000223561.6	7	25750993	25750994	0.1859	rs4722579	2.55	rs2190532	0.008946	3.34	1.51013	545	17	lasso	0.019	0.047	1.2261	0.22016	0.1859	0.00251947	0.00447921	0.562482	0.573788	1.81214	3	0.612296		ENSG00000086232.12	7	6059229	6059230	0.4401	rs10447683	3.13	rs1062372	0.0665	-4.92	0.859299	331	42	enet	0.12	4.3e-07	-1.3314	0.18306	0.4401	-0.00319015	0.00275527	-1.15784	0.24693	3.85097	3.85097	0.278013		ENSG00000138311.15	10	62374191	62374192	0.2041	rs17470703	3.04	rs10995146	0.061342	4.33	0.84106	448	1	top1	0.061	0.0013	0.84106	0.4003	0.2041	0.00549024	0.00443497	1.23794	0.215738	1.96559	3	0.579579		ENSG00000127578.6	16	630931	630932	0.4096	rs2729597	-2.74	rs2269556	0.249	6.89	0.827028	456	456	susie	0.28	1.3e-12	0.8466	0.39722	0.4096	0.00133959	0.00285423	0.469334	0.638831	9.17796	3	0.0270161
ENSG00000124116.18	20	45791931	45791932	0.495	rs6073763	2.4	rs567348	0.318484	-7.36	-1.3105	531	7	lasso	0.33	1.8e-15	1.22539	0.2204	0.495	0.00267088	0.00272759	0.979211	0.327476	3.7206	3	0.293257		ENSG00000197776.7	14	49693104	49693105	0.2826	rs3218799	-3.24	rs3100901	0.104	5.21	-1.37563	382	60	enet	0.15	4e-08	-1.33082	0.18325	0.2826	-0.00262904	0.00351338	-0.748294	0.454283	2.97405	2.97405	0.395644		ENSG00000105929.15	7	138799559	138799560	0.2515	rs12707395	-2.51	rs2353354	0.044456	-4.05	0.91456	410	3	lasso	0.058	0.0017	-0.8406	0.400575	0.2515	-0.00307335	0.0038595	-0.796308	0.425853	5.84279	3	0.119514		ENSG00000233028.1	7	56175633	56175634	0.2867	rs10243009	-1.54	rs1605029	0.093886	4.51	0.928822	279	279	susie	0.12	4.4e-06	0.84636	0.397353	0.2867	0.00273197	0.00362162	0.754349	0.450639	2.23668	3	0.52476
ENSG00000269737.2	1	1671989	1671990	0.762	rs752965	3.19	rs12748433	0.358096	7.54	1.27401	306	306	susie	0.36	3.5e-17	1.22539	0.220428	0.762	0.00274381	0.00209091	1.31226	0.189434	7.71456	3	0.0522945		ENSG00000107611.14	10	17129830	17129831	0.3238	rs7915059	3.44	rs6602178	0.279365	7.37	1.33006	674	1	top1	0.28	3.9e-15	1.33006	0.1835	0.3238	0.00499885	0.00346345	1.44332	0.148931	1.67728	1.67728	0.641997		ENSG00000127578.6	16	630931	630932	0.6858	rs2729597	-2.74	rs2269556	0.487	8.62	0.82703	456	456	susie	0.5	5.4e-24	0.84022	0.40079	0.6858	0.00103619	0.0022059	0.469735	0.638544	9.18464	3	0.0269341		ENSG00000174226.8	8	100663414	100663415	0.7833	rs1660322	-3.48	rs1693551	0.535809	9.19	-0.8249	449	449	susie	0.54	5.7e-28	-0.8463	0.39737	0.7833	-0.00173424	0.00216784	-0.799987	0.423718	2.55438	3	0.465543
ENSG00000111850.10	6	87322674	87322675	0.456	rs16877989	2.36	rs9353482	0.398989	8.2	1.20123	406	406	susie	0.41	1.1e-19	1.22493	0.220601	0.456	0.00332854	0.00288804	1.15253	0.249105	2.58429	3	0.46025		ENSG00000196663.15	14	102362962	102362963	0.3206	rs2180840	3.73	rs12887671	0.0476	-4.23	-2.50419	331	63	enet	0.08	5.2e-05	1.32951	0.18368	0.3206	0.00511158	0.00330559	1.54634	0.122022	4.14592	4.14592	0.246133		ENSG00000141560.14	17	82716682	82716683	0.7001	rs9911222	2.41	rs2459703	0.384	-7.79	-0.28557	366	36	enet	0.49	1.2e-23	0.84022	0.40079	0.7001	-0.000126366	0.00225824	-0.055958	0.955375	2.78804	3	0.425473		ENSG00000173535.13	8	23084354	23084355	0.5366	rs9785120	3.05	rs7830593	0.22644	6.09	-0.8458	622	1	top1	0.23	2.1e-10	-0.8458	0.39769	0.5366	-0.000837929	0.00253493	-0.330552	0.740983	4.66337	3	0.198173
ENSG00000130724.8	19	58555123	58555124	0.291	rs11673465	-2.01	rs3794964	0.100659	-4.67	-1.22148	245	1	top1	0.1	3.1e-05	1.22148	0.22191	0.291	0.00200981	0.00346069	0.580755	0.561405	1.45889	3	0.69179		ENSG00000166225.8	12	69470348	69470349	0.1628	rs10879020	3.25	rs529376	0.073787	-4.8	1.1985	560	560	susie	0.074	9.2e-05	-1.32895	0.18386	0.1628	-0.00564671	0.00470386	-1.20044	0.229969	1.83704	1.83704	0.606907		ENSG00000100243.20	22	42649567	42649568	0.281	rs4988399	2.53	rs137129	0.143648	-5.28	-0.80389	433	433	susie	0.17	1.1e-07	0.8392	0.40138	0.281	0.00379564	0.00361949	1.04867	0.294331	1.24635	3	0.74191		ENSG00000213753.10	19	58575444	58575445	0.4127	rs11673465	-2.01	rs10413586	0.35	-7.41	0.84474	233	1	top1	0.35	2.5e-16	-0.84474	0.39826	0.4127	-0.00141689	0.00294036	-0.481875	0.629894	3.43622	3	0.329128
ENSG00000185614.4	3	49803253	49803254	0.3467	rs6774354	-3.21	rs2352974	0.366	7.79	-1.4167	314	314	susie	0.38	7.1e-18	-1.22146	0.22191	0.3467	-0.00555502	0.00327369	-1.69687	0.0897214	1.68924	3	0.639328		ENSG00000261349.1	1	25267135	25267136	0.7716	rs4649036	-3.52	rs1053438	0.286	7.51	0.7787	351	351	susie	0.52	2.5e-31	1.32858	0.183988	0.7716	0.00159699	0.00221804	0.720004	0.471523	5.10232	5.10232	0.164456		ENSG00000233297.4	7	102690468	102690469	0.441	rs11487077	-3.23	rs11764446	0.033477	-4.06	0.19029	204	30	enet	0.17	8e-08	-0.83858	0.401704	0.441	-0.0031285	0.00300895	-1.03973	0.298465	2.9777	3	0.395076		ENSG00000103852.12	15	99251222	99251223	0.5696	rs2684777	3.02	rs8028374	0.311309	-7.08	-0.844381	543	1	top1	0.31	2.3e-14	0.844381	0.3985	0.5696	0.000135569	0.00249792	0.0542727	0.956718	0.268409	3	0.965856
ENSG00000109270.12	4	99894489	99894490	0.3531	rs12505112	-2.94	rs11944405	0.284	-6.75	1.2212	420	1	top1	0.28	4.1e-13	-1.2212	0.22202	0.3531	-0.00509799	0.00342333	-1.48919	0.136437	14.2907	3	0.00253502		ENSG00000158683.7	7	47948490	47948491	0.4413	rs2941549	-4.31	rs2686830	0.341	8.5	-0.950578	516	22	enet	0.41	4.4e-23	-1.32802	0.18417	0.4413	-0.00460698	0.0027932	-1.64935	0.0990754	5.3812	5.3812	0.145919		ENSG00000279943.1	4	186191489	186191490	0.307	rs830832	3.07	rs4862652	0.15652	-5.25	-0.8385	583	1	top1	0.16	3.2e-07	0.83849	0.401753	0.307	0.00246237	0.00340589	0.722973	0.469697	3.14582	3	0.369684		ENSG00000138686.9	4	121870496	121870497	0.321	rs6851362	3.32	rs4833769	0.086014	5.1	-0.683	382	382	susie	0.1	3.2e-05	-0.8439	0.398726	0.321	-0.00599044	0.00360528	-1.66157	0.0965984	4.91764	3	0.177928
ENSG00000176386.8	9	113273437	113273438	0.2712	rs10981621	-2.62	rs6477998	0.085549	-5.34	-1.15625	605	605	susie	0.09	7.9e-05	1.22052	0.22227	0.2712	0.00262375	0.00363544	0.721716	0.470469	1.26412	3	0.737671		ENSG00000276070.4	17	36210923	36210924	0.3153	rs11651881	-2.92	rs8064426	0.137	-6.32	-1.06115	311	16	enet	0.16	6.2e-09	1.32797	0.184188	0.3153	0.0049355	0.00335379	1.47162	0.141123	1.48051	1.48051	0.686776		ENSG00000136816.15	9	129803152	129803153	0.3902	rs6478954	3.22	rs12634	0.00564	4.24	-1.02697	478	478	susie	0.086	0.00015	0.83724	0.40246	0.3902	0.00523921	0.00321844	1.62787	0.103552	3.57234	3	0.3115		ENSG00000169598.15	1	3857266	3857267	0.5086	rs17408082	3.78	rs4073324	0.19	-6.33	-1.02039	570	16	enet	0.28	9.2e-13	0.84339	0.39901	0.5086	-9.84268e-06	0.00264516	-0.00372101	0.997031	1.0388	3	0.791866
ENSG00000118197.13	1	200669968	200669969	0.5138	rs10920134	3.33	rs11807125	0.305499	-7.68	-0.97639	537	17	enet	0.43	7.5e-21	1.21957	0.222628	0.5138	0.00196552	0.00271131	0.724933	0.468493	1.29862	3	0.729462		ENSG00000224881.1	2	87380766	87380767	0.0819	rs6724300	2.15	rs7597598	-0.004982	-3.85	-1.26653	11	5	lasso	0.0024	0.23	1.32771	0.184275	0.0819	0.00733604	0.00663265	1.10605	0.268705	0.843965	0.843965	0.838925		ENSG00000196196.2	9	35906191	35906192	0.1851	rs2071675	-2.66	rs1999005	-0.00478	3.56	-1.42773	435	435	susie	0.052	0.0029	-0.83629	0.40299	0.1851	-0.00317181	0.00438492	-0.723343	0.469469	1.0747	3	0.783186		ENSG00000239713.8	22	39077004	39077005	0.523	rs139420	2.26	rs2011869	0.23909	6.29	0.166	393	44	enet	0.29	1.9e-13	0.8432	0.3991	0.523	0.000679241	0.00260606	0.260639	0.794371	1.7987	3	0.615218
ENSG00000156564.8	6	40587464	40587465	0.447	rs10947855	2.57	rs7766143	0.311351	-7.08	1.26182	605	5	lasso	0.32	7.8e-15	-1.21951	0.222649	0.447	-0.00378532	0.002905	-1.30304	0.192562	0.659445	3	0.882699		ENSG00000164972.12	9	34397831	34397832	0.3666	rs11557154	4.28	rs11790577	0.21752	-6.7	0.50695	352	31	enet	0.29	1.3e-15	-1.3274	0.184362	0.3666	-0.00234127	0.00304557	-0.768746	0.442044	6.80372	6.80372	0.0784242		ENSG00000198046.11	19	56477117	56477118	0.442	rs10406103	3.58	rs10410530	0.215003	5.75	0.59918	503	18	enet	0.28	2.2e-12	0.83625	0.403013	0.442	0.00232256	0.00284159	0.817344	0.413732	1.27936	3	0.734041		ENSG00000075826.16	10	100519863	100519864	0.2717	rs10509746	-2.51	rs11190604	0.224	-5.97	0.69179	427	8	lasso	0.24	6.6e-11	-0.84315	0.399146	0.2717	-0.00381261	0.00378351	-1.00769	0.313603	8.19796	3	0.0420928
ENSG00000111906.17	6	125302077	125302078	0.425	rs576419	2.5	rs2326184	0.045874	4.66	0.19428	421	58	enet	0.2	3.8e-09	-1.2189	0.222882	0.425	-0.00394785	0.00304287	-1.29741	0.19449	0.530153	3	0.912219		ENSG00000214174.8	17	64975575	64975576	0.3243	rs6504242	-2.55	rs35020254	0.273	7.44	-1.33302	292	6	lasso	0.29	1.3e-15	-1.32743	0.184365	0.3243	-0.00297015	0.00327859	-0.905923	0.364976	2.49446	2.49446	0.476292		ENSG00000179941.6	12	76348441	76348442	0.141	rs7979759	3.25	rs12828019	0.0785	-4.15	0.83584	428	1	top1	0.078	0.0003	-0.83584	0.40325	0.141	-0.00314241	0.00492512	-0.638037	0.52345	2.72186	3	0.436525		ENSG00000184144.11	1	205042936	205042937	0.2032	rs2802854	-2.62	rs16854428	-0.00487	-3.22	-0.39394	597	597	susie	-0.00059	0.34	0.84315	0.39915	0.2032	0.00434718	0.00427962	1.01579	0.309731	3.02787	3	0.387348
ENSG00000230091.6	10	80078911	80078912	0.7397	rs4357631	-2.95	rs3824727	0.274493	7.2	-0.26118	346	346	susie	0.46	1.3e-22	-1.21876	0.2229	0.7397	-0.00353307	0.00224663	-1.57261	0.115809	1.64945	3	0.64823		ENSG00000087157.18	17	78378639	78378640	0.2356	rs872358	-2.93	rs2271613	0.0628	-5.28	1.71666	487	13	enet	0.13	3.1e-07	-1.32721	0.184438	0.2356	-0.000381782	0.00387951	-0.0984097	0.921607	3.14372	3.14372	0.369993		ENSG00000198937.8	6	37499921	37499922	0.2268	rs1738457	2.8	rs2776910	0.033354	-4.54	-1.07874	488	488	susie	0.047	0.0045	0.83571	0.403318	0.2268	0.00462962	0.0040192	1.15188	0.249371	0.972691	3	0.807859		ENSG00000185088.13	15	63158020	63158021	0.4707	rs16946801	-2.87	rs12898885	0.238769	-6.14	0.843052	499	1	top1	0.24	5.8e-11	-0.843052	0.3992	0.4707	-0.00195293	0.00270066	-0.72313	0.4696	2.47824	3	0.479236
ENSG00000113205.5	5	141100755	141100756	0.1864	rs31874	-2.96	rs31746	0.02699	-3.33	1.21884	431	1	top1	0.027	0.022	-1.21884	0.22291	0.1864	-0.00267893	0.00424111	-0.631657	0.527611	5.2828	3	0.152222		ENSG00000008988.9	8	56074580	56074581	0.5008	rs7018454	2.64	rs17814089	0.163	6.01	-1.06721	369	9	lasso	0.19	1.4e-10	-1.32706	0.1845	0.5008	-0.00485102	0.00285938	-1.69653	0.0897857	2.47784	2.47784	0.479309		ENSG00000267731.1	17	68189883	68189884	0.2059	rs12450031	-3.92	rs7210299	0.106	4.22	0.57576	341	7	lasso	0.11	2.9e-05	0.83449	0.404	0.2059	0.00184171	0.00417707	0.440909	0.659279	2.65663	3	0.447648		ENSG00000154889.16	18	11908710	11908711	0.5261	rs7226808	-3	rs8097892	0.2759	-6.74	-0.8424	450	1	top1	0.28	1.2e-12	0.84244	0.39954	0.5261	0.00255427	0.00257385	0.992394	0.321005	2.83746	3	0.41737
ENSG00000040199.18	16	71724700	71724701	0.1659	rs8051974	2.31	rs6499526	0.106649	4.76	-1.37224	438	438	susie	0.11	9.6e-06	-1.21878	0.22293	0.1659	-0.00674669	0.00489523	-1.37822	0.168136	4.10224	3	0.250633		ENSG00000164241.13	5	127073491	127073492	0.2337	rs900640	2.29	rs11241912	0.197	-6.35	-1.32535	352	1	top1	0.2	1.1e-10	1.32534	0.18506	0.2337	0.00438695	0.00385878	1.13688	0.25559	1.47094	1.47094	0.688994		ENSG00000251417.2	16	28802742	28802743	0.1204	rs8045276	-2.57	rs12928404	0.0822	-4.87	-0.98075	174	174	susie	0.13	3.5e-06	0.83424	0.40415	0.1204	0.0042182	0.00558821	0.754839	0.450346	3.49828	3	0.320985		ENSG00000234465.10	19	43576799	43576800	0.3174	rs3213328	-3.76	rs2682587	0.116	-5.12	0.21963	383	383	susie	0.2	3.2e-09	-0.84126	0.4002	0.3174	-0.000629473	0.00336895	-0.186846	0.851782	4.84332	3	0.183636
ENSG00000139517.7	13	27620403	27620404	0.332	rs9512817	-2.5	rs4438157	0.067002	-4.53	-0.8808	526	39	enet	0.13	2.5e-06	1.21966	0.223	0.332	0.00376717	0.00341484	1.10318	0.269951	1.31641	3	0.725241		ENSG00000229081.1	10	132522448	132522449	0.4128	rs9419312	2.8	rs7914354	0.096635	5.37	-1.38038	479	479	susie	0.13	3.3e-07	-1.32505	0.18516	0.4128	-0.00414636	0.00298833	-1.38752	0.165284	4.45988	4.45988	0.215897		ENSG00000001561.6	6	46129992	46129993	0.3455	rs732080	-3.92	rs2179759	0.121425	4.84	-0.83365	503	1	top1	0.12	7.4e-06	-0.83365	0.404478	0.3455	-0.000705824	0.00320907	-0.219947	0.825912	0.339746	3	0.952388		ENSG00000113812.13	3	53882201	53882202	0.4136	rs11707976	-3.09	rs3733079	0.229	-6.58	-0.84383	505	19	enet	0.28	7.7e-13	0.8407	0.40051	0.4136	0.00175475	0.00295367	0.59409	0.552452	1.47129	3	0.688912
ENSG00000161551.14	19	51887975	51887976	0.179	rs8182477	-3.07	rs8110546	0.045913	-4.37	1.03987	614	16	lasso	0.1	2.1e-05	-1.21843	0.22306	0.179	-0.0043864	0.00423383	-1.03604	0.300185	7.35827	3	0.0613142		ENSG00000183291.15	1	86914423	86914424	0.2406	rs5026277	-2.87	rs540049	0.18	6.49	1.0736	445	445	susie	0.21	3.4e-11	1.32443	0.185362	0.2406	0.00147224	0.00378406	0.389063	0.697229	3.4357	3.4357	0.329198		ENSG00000160867.14	5	177086885	177086886	0.3903	rs10866705	-3.06	rs641101	0.077306	4.34	0.729128	385	385	susie	0.14	2e-06	0.833648	0.40448	0.3903	0.00217098	0.0030702	0.707115	0.479495	1.40954	3	0.7033		ENSG00000110768.11	11	18322294	18322295	0.372	rs12282271	3.47	rs4150579	0.223942	-5.98	0.9147	437	6	lasso	0.24	7.5e-11	-0.841	0.40054	0.372	-0.0010449	0.0031118	-0.335785	0.737033	0.263632	3	0.966717
ENSG00000185414.19	2	99181078	99181079	0.1039	rs1901284	-1.79	rs11695751	0.047004	-4.1	-1.4014	303	303	susie	0.068	0.00055	1.21823	0.223138	0.1039	0.00619129	0.00590502	1.04848	0.294418	1.30024	3	0.729076		ENSG00000185619.18	4	705747	705748	0.6277	rs11248051	-3.07	rs10034650	0.255	-7.05	0.88697	386	9	lasso	0.36	4.2e-20	-1.3234	0.1857	0.6277	-0.00238159	0.00231208	-1.03006	0.30298	4.08427	4.08427	0.252507		ENSG00000162461.7	1	15736404	15736405	0.481	rs11810329	2.64	rs3817269	0.292	-6.94	-0.36778	444	34	enet	0.38	4.1e-17	0.83269	0.40502	0.481	0.00205237	0.00269843	0.760577	0.44691	1.66993	3	0.643639		ENSG00000261003.1	6	170414138	170414139	0.2968	rs7770638	2.86	rs1022614	0.102942	5.79	-0.71832	290	290	susie	0.21	1.1e-09	-0.84058	0.40059	0.2968	-0.000881394	0.00344239	-0.256041	0.797919	2.05984	3	0.56008
ENSG00000071967.11	2	171522246	171522247	0.1847	rs7566096	2.75	rs3821083	0.056686	-4.74	-1.85277	359	13	enet	0.099	3.5e-05	1.21805	0.223206	0.1847	0.00583524	0.00437028	1.33521	0.181808	1.54562	3	0.671781		ENSG00000130856.15	18	76822606	76822607	0.208	rs9959420	-3.42	rs1943249	0.05953	-4.64	1.49439	657	6	enet	0.066	0.00021	-1.32317	0.185778	0.208	-0.00663214	0.00439138	-1.51026	0.130976	2.51205	2.51205	0.473117		ENSG00000241878.11	22	31662431	31662432	0.191	rs11089495	-3.22	rs917207	0.012012	3.88	-0.83165	333	1	top1	0.012	0.096	-0.8316	0.40561	0.191	-0.00207669	0.00427121	-0.486206	0.626821	1.75211	3	0.625412		ENSG00000205307.11	7	100573819	100573820	0.536	rs2293768	-1.9	rs11977607	0.172084	5.33	0.585541	305	305	susie	0.19	5.3e-09	0.83814	0.401954	0.536	0.00283675	0.00265937	1.0667	0.286108	3.5842	3	0.310004
ENSG00000140465.13	15	74725609	74725610	0.1583	rs16972486	2.71	rs8040745	0.021211	4.49	0.99987	345	345	susie	0.072	0.0004	1.2176	0.22338	0.1583	0.00678161	0.00478532	1.41717	0.156433	2.24899	3	0.522363		ENSG00000277258.4	17	38748377	38748378	0.4831	rs13755	-3.64	rs11658500	0.398	-8.72	1.4596	344	4	lasso	0.4	1e-22	-1.32312	0.185794	0.4831	-0.00331877	0.00270328	-1.22768	0.219565	5.19813	5.19813	0.157851		ENSG00000224924.6	21	20803215	20803216	0.57	rs1735886	2.54	rs9974471	0.28881	6.79	-0.9449	527	527	susie	0.29	4.4e-13	-0.8314	0.405725	0.57	-0.00318264	0.00263588	-1.20743	0.227266	1.06399	3	0.785774		ENSG00000145194.17	3	184249649	184249650	0.2832	rs843369	2.45	rs1001817	0.135	4.95	0.8003	508	508	susie	0.14	7.5e-07	0.8379	0.40206	0.2832	0.00620342	0.00403745	1.53647	0.124423	6.90614	3	0.0749505
ENSG00000247796.2	5	53109841	53109842	0.2398	rs7735139	-2.97	rs17298431	0.15495	5.3	1.21708	552	1	top1	0.15	2e-07	1.21708	0.22357	0.2398	0.00711911	0.00403777	1.76313	0.0778791	1.80319	3	0.614242		ENSG00000270773.1	3	129345410	129345411	0.6354	rs7611673	-2.35	rs6787488	0.313547	7.74	-1.3209	292	292	susie	0.43	5.2e-25	-1.32257	0.185979	0.6354	-0.00294907	0.00238517	-1.23642	0.216303	1.13607	1.13607	0.768375		ENSG00000232677.6	19	36331717	36331718	0.305	rs12976232	-3.17	rs2967484	0.173181	5.66	0.00771	304	304	susie	0.23	3.6e-10	0.83119	0.405866	0.305	0.0031136	0.00343978	0.905173	0.365374	1.66973	3	0.643684		ENSG00000175611.11	9	95875699	95875700	0.6203	rs10991145	3.34	rs591486	0.33426	7.92	0.84498	522	522	susie	0.39	3.1e-18	0.83778	0.4022	0.6203	0.000301449	0.00237811	0.12676	0.89913	4.97528	3	0.173616
ENSG00000159267.14	21	36990235	36990236	0.488	rs9636922	2.66	rs2073425	0.149708	6.08	1.3157	456	456	susie	0.17	3.3e-08	1.21673	0.22371	0.488	0.00163074	0.00265032	0.615299	0.538357	3.40631	3	0.333119		ENSG00000136108.14	13	52455428	52455429	0.661	rs9526814	-2.95	rs9568732	0.597495	10.59	1.354	360	360	susie	0.6	7.2e-39	1.32345	0.186	0.661	0.000644155	0.00230082	0.279968	0.779502	5.20034	5.20034	0.157701		ENSG00000064601.16	20	45890143	45890144	0.1674	rs6073763	2.4	rs1883833	0.00713	-3.57	1.53702	509	9	lasso	0.02	0.047	-0.83083	0.4061	0.1674	-0.0031615	0.00462586	-0.68344	0.494329	2.28943	3	0.514549		ENSG00000278041.1	20	21502933	21502934	0.0846	rs8113922	3.06	rs6132424	0.012545	-3.76	-0.2447	344	344	susie	0.056	0.0017	0.8375	0.4023	0.0846	-0.00029261	0.00649296	-0.0450657	0.964055	1.2206	3	0.748069
ENSG00000164068.15	3	49689501	49689502	0.2696	rs6774354	-3.21	rs6785549	0.306	7.25	-1.1547	313	313	susie	0.33	3.2e-15	-1.21661	0.22375	0.2696	-0.00627842	0.00371073	-1.69196	0.090653	1.699	3	0.637155		ENSG00000184110.14	16	28688557	28688558	0.127	rs8045276	-2.57	rs28472312	-0.00441	-3.5	0.8521	203	7	lasso	0.043	0.0024	-1.32205	0.18615	0.127	-0.00884522	0.00586223	-1.50885	0.131337	4.6267	4.6267	0.201264		ENSG00000274767.1	17	36183234	36183235	0.6511	rs11651881	-2.92	rs8064426	0.224	-5.95	-1.06115	301	301	susie	0.26	2e-11	0.82961	0.40676	0.6511	0.00162311	0.0023359	0.694854	0.487147	0.470709	3	0.925278		ENSG00000136144.11	13	49585582	49585583	0.3903	rs7997798	2.51	rs17073188	0.041776	-4.53	0.8486	382	382	susie	0.15	3.5e-07	0.8359	0.4032	0.3903	0.00285511	0.00310503	0.919511	0.357829	2.23505	3	0.525077
ENSG00000143036.16	1	94820341	94820342	0.6811	rs1414896	-3.5	rs9432595	0.217893	6.9	-0.09748	523	24	enet	0.33	3.8e-15	-1.21651	0.223789	0.6811	-0.00177765	0.00237745	-0.74771	0.454635	2.63398	3	0.451564		ENSG00000180900.18	8	143815378	143815379	0.2504	rs6988451	-2.5	rs34099611	0.0628	4.68	1.32132	290	1	top1	0.063	0.00031	1.32132	0.1864	0.2504	0.00508194	0.00388505	1.30808	0.190848	0.319228	0.319228	0.956373		ENSG00000146834.13	7	100428816	100428817	0.1539	rs2293768	-1.9	rs6975729	0.145197	-4.78	0.86496	310	13	lasso	0.15	6.8e-07	-0.82934	0.406911	0.1539	-0.00398682	0.0047791	-0.83422	0.404157	2.38204	3	0.496986		ENSG00000130414.11	2	240025401	240025402	0.4712	rs10933571	3.75	rs4149556	0.221	6.27	-0.8806	569	9	lasso	0.24	8e-11	-0.83575	0.403293	0.4712	-0.00312967	0.00281393	-1.11221	0.266049	5.72631	3	0.125712
ENSG00000176956.12	8	143160710	143160711	0.3059	rs13258375	-2.23	rs7835528	0.207979	-6.17	-1.29156	412	412	susie	0.21	6.7e-10	1.21611	0.22394	0.3059	0.001463	0.0034118	0.428805	0.668065	1.09155	3	0.779114		ENSG00000267980.1	19	4363878	4363879	0.4809	rs4807578	2.87	rs11085073	0.270482	-7.55	-1.81455	377	377	susie	0.27	9.1e-15	1.32101	0.186498	0.4809	0.00366356	0.00271933	1.34723	0.177906	4.13903	4.13903	0.246837		ENSG00000187815.9	1	40477214	40477215	0.335	rs913389	2.54	rs7547819	0.189	-5.51	0.92274	428	6	lasso	0.22	7.8e-10	-0.82847	0.4074	0.335	-0.00235033	0.00322957	-0.727752	0.466766	2.04553	3	0.56301		ENSG00000174574.15	1	38991222	38991223	0.2556	rs17505083	-3.49	rs7538228	0.0856	4.01	-1.22786	391	2	lasso	0.11	1.5e-05	-0.8352	0.4036	0.2556	-0.00402806	0.00379598	-1.06114	0.288626	1.96088	3	0.580565
ENSG00000272733.1	22	23583858	23583859	0.8646	rs6003970	-2.62	rs11703537	0.11262	5.84	-0.714751	488	24	lasso	0.54	8.7e-28	-1.21567	0.22411	0.8646	-0.00429481	0.00221927	-1.93524	0.0529613	0.693149	3	0.874814		ENSG00000246695.7	12	25959764	25959765	0.2203	rs7300076	-3.23	rs12424238	0.009083	4.03	-1.5932	567	14	enet	0.014	0.055	-1.31986	0.18688	0.2203	-0.00521047	0.00432073	-1.20592	0.227847	2.81373	2.81373	0.421245		ENSG00000171084.15	3	125916619	125916620	0.4806	rs10934751	3.1	rs2971253	0.216502	6.11	1.7722	409	38	enet	0.25	3.9e-11	0.82744	0.408	0.4806	0.00128155	0.0026622	0.481386	0.630242	4.52358	3	0.210196		ENSG00000206562.11	3	15426634	15426635	0.2055	rs7640807	3.2	rs6800062	0.00543	-3.98	0.07719	372	372	susie	0.061	0.0011	-0.835	0.40372	0.2055	-0.00453161	0.00412865	-1.0976	0.272378	2.55953	3	0.464628
ENSG00000148429.14	10	11597716	11597717	0.4281	rs4357603	2.88	rs7921833	0.073419	4.51	1.97843	521	521	susie	0.074	0.00034	1.21543	0.2242	0.4281	0.00474764	0.00276648	1.71613	0.086138	6.61387	3	0.0852783		ENSG00000079432.7	19	42268536	42268537	0.2189	rs2303652	-2.7	rs3810148	0.051926	3.47	-1.31938	175	1	top1	0.052	0.00097	-1.31938	0.187043	0.2189	-0.00443135	0.00423985	-1.04517	0.295946	2.88424	2.88424	0.409819		ENSG00000137203.10	6	10419658	10419659	0.3407	rs492696	-2.94	rs10949574	0.029435	-4.08	-0.71756	511	40	enet	0.094	8.1e-05	0.82569	0.408982	0.3407	0.00242332	0.00327922	0.738993	0.459911	1.47095	3	0.68899		ENSG00000123739.10	4	109730076	109730077	0.187	rs6533498	-2.64	rs9995011	-0.004602	-3.26	0.431	390	390	susie	0.026	0.025	0.8342	0.404176	0.187	0.00521731	0.00438056	1.19102	0.233648	3.87599	3	0.27517
ENSG00000110851.11	12	107761271	107761272	0.238	rs6539320	-2.79	rs4964613	0.077513	4.99	-1.2153	464	464	susie	0.081	0.00017	-1.21457	0.22453	0.238	-0.00464647	0.00403956	-1.15024	0.250044	1.07248	3	0.783722		ENSG00000101443.17	20	45469705	45469706	0.4361	rs6073763	2.4	rs13217	0.142	-6.18	-0.92791	496	20	enet	0.23	3.6e-12	1.31919	0.18711	0.4361	0.00517047	0.00279011	1.85314	0.0638625	5.79609	5.79609	0.121964		ENSG00000174226.8	8	100663414	100663415	0.5708	rs1660322	-3.48	rs1693551	0.441945	8.23	-0.82486	447	1	top1	0.44	1.1e-20	-0.82486	0.40945	0.5708	-0.00202972	0.00253918	-0.79936	0.424082	2.52169	3	0.471385		ENSG00000236173.1	6	169810101	169810102	0.4142	rs7770638	2.86	rs10455750	0.150334	-6.04	0.54091	427	13	lasso	0.23	1e-10	-0.83389	0.40434	0.4142	-0.00513004	0.00311476	-1.64701	0.0995562	1.33794	3	0.720144
ENSG00000108641.14	17	19378181	19378182	0.2306	rs2074280	-2.42	rs4924987	0.018572	3.46	-1.21435	270	1	top1	0.019	0.049	-1.21435	0.224613	0.2306	-0.00369221	0.00395575	-0.933377	0.350625	7.81834	3	0.049919		ENSG00000159915.12	19	44259879	44259880	0.2137	rs2722738	2.87	rs2722722	0.050311	-4.5	-0.16909	470	10	enet	0.062	0.00032	1.3191	0.187136	0.2137	0.0063917	0.0041278	1.54845	0.121513	1.98181	1.98181	0.57619		ENSG00000260372.6	18	26655741	26655742	0.597	rs9951307	-3.54	rs232319	0.38252	7.64	-0.8243	553	1	top1	0.38	2e-17	-0.8243	0.40977	0.597	-0.00264823	0.00247772	-1.06882	0.285151	0.927784	3	0.818718		ENSG00000165113.12	9	83829515	83829516	0.19	rs10868107	3.15	rs10780628	0.04874	-4.46	0.1819	535	23	enet	0.079	0.00023	-0.83321	0.4047	0.19	-0.00489116	0.00434204	-1.12647	0.259969	0.650456	3	0.884791
ENSG00000104093.13	15	51622832	51622833	0.1836	rs2168623	2.38	rs2622774	0.098873	4.73	-0.97357	460	5	lasso	0.12	4.3e-06	-1.21414	0.22469	0.1836	-0.00549307	0.00478882	-1.14706	0.251356	6.65491	3	0.0837493		ENSG00000198040.10	12	133037291	133037292	0.1642	rs11614654	2.43	rs2873193	0.067508	-4.3	-1.3186	194	1	top1	0.068	0.00019	1.31864	0.18729	0.1642	0.0049625	0.00477158	1.04001	0.298335	2.58934	2.58934	0.459361		ENSG00000185917.13	21	36079388	36079389	0.27	rs6517346	2.23	rs2835241	0.15809	-5.73	1.111	502	8	lasso	0.18	3.6e-08	-0.8237	0.410093	0.27	-0.00270425	0.00359879	-0.751434	0.452392	1.21037	3	0.750517		ENSG00000103248.18	16	86555234	86555235	0.5135	rs16942600	-3.4	rs1704511	-0.0042	3.94	0.23651	923	57	enet	0.081	0.00018	-0.833059	0.40481	0.5135	-0.00182024	0.00264028	-0.689412	0.490564	5.99029	3	0.112083
ENSG00000273487.1	1	92189236	92189237	0.1538	rs17131556	1.99	rs10735794	0.080801	4.32	-1.21399	382	1	top1	0.081	0.00018	-1.21399	0.224753	0.1538	-0.00126176	0.00480548	-0.262568	0.792884	1.73621	3	0.628913		ENSG00000089335.20	19	34677638	34677639	0.7449	rs2305746	-2.43	rs8112651	0.455802	-9.34	1.44277	415	8	enet	0.47	6.1e-28	-1.3186	0.187303	0.7449	-0.00311528	0.0023098	-1.34872	0.177427	1.80109	1.80109	0.614697		ENSG00000128513.14	7	124929871	124929872	0.1406	rs11768153	2.29	rs11767649	0.084872	4.71	0.27067	349	349	susie	0.12	8.4e-06	0.82368	0.41012	0.1406	-0.000707969	0.00504586	-0.140307	0.888417	1.77795	3	0.619745		ENSG00000083807.9	19	58512064	58512065	0.1725	rs11673465	-2.01	rs11670864	0.0385	4.49	-1.1592	258	2	lasso	0.062	0.001	-0.83242	0.40517	0.1725	-0.00199613	0.00449017	-0.444556	0.65664	1.97125	3	0.578395
ENSG00000122729.18	9	32384602	32384603	0.6464	rs10970892	-3.03	rs7022554	0.2343	6.73	-1.29332	462	24	enet	0.44	2.2e-21	-1.21291	0.22516	0.6464	-0.00328635	0.00224539	-1.4636	0.143304	5.9337	3	0.114881		ENSG00000244968.6	5	38556785	38556786	0.2501	rs6864478	-3.26	rs2471063	-0.00217	-3.51	0.24482	460	460	susie	0.022	0.025	-1.31839	0.18737	0.2501	-0.00523175	0.00393558	-1.32935	0.183733	1.26122	1.26122	0.738362		ENSG00000099977.13	22	23980468	23980469	0.457	rs2236624	3.51	rs1007888	0.078226	-5.63	-0.19165	415	415	susie	0.17	6.2e-08	0.8232	0.4104	0.457	0.00273909	0.00283816	0.965097	0.334496	2.51806	3	0.472037		ENSG00000117748.9	1	27914745	27914746	0.2875	rs2236074	1.87	rs4253940	0.172	5.42	0.8323	254	1	top1	0.17	4.4e-08	0.8323	0.40524	0.2875	0.0020639	0.00361567	0.570821	0.568121	4.79921	3	0.187105
ENSG00000168234.12	18	23992772	23992773	0.462	rs16940610	-3.06	rs12957820	0.07586	-4.44	0.17212	409	24	enet	0.11	1.2e-05	1.21278	0.22522	0.462	0.00198279	0.00279358	0.709767	0.477849	0.466751	3	0.926133		ENSG00000204947.8	7	149126345	149126346	0.3724	rs9986856	2.84	rs7796282	0.125	-5.65	-1.84246	375	375	susie	0.18	9.5e-10	1.31787	0.18755	0.3724	0.00395096	0.00318385	1.24094	0.214629	1.46709	1.46709	0.689887		ENSG00000259658.4	15	101746869	101746870	0.344	rs11852731	2.58	rs8031873	0.263964	6.47	-0.82262	371	1	top1	0.26	1.1e-11	-0.8226	0.41072	0.344	-0.00369294	0.00328148	-1.12539	0.260425	0.889117	3	0.828053		ENSG00000177868.11	1	42816803	42816804	0.2695	rs4660631	2.6	rs323719	0.177	6.05	-1.19549	428	17	enet	0.22	4.3e-10	-0.8323	0.40524	0.2695	-0.00245745	0.00364678	-0.673867	0.500396	0.727614	3	0.86669
ENSG00000106868.16	9	112175407	112175408	0.5693	rs10981150	-4.21	rs4979085	0.194869	-5.79	-1.21212	474	1	top1	0.19	4.3e-09	1.21212	0.22547	0.5693	0.00320063	0.00253324	1.26346	0.206425	2.45385	3	0.48369		ENSG00000066185.12	1	42456115	42456116	0.2804	rs4660631	2.6	rs10493108	0.0862	-5.16	1.47167	343	343	susie	0.1	5.7e-06	-1.3175	0.187672	0.2804	-0.00381143	0.00377815	-1.00881	0.313067	7.03098	7.03098	0.0709169		ENSG00000078487.17	7	100428791	100428792	0.2731	rs2293768	-1.9	rs6975729	0.277279	6.66	0.86496	310	310	susie	0.28	1.8e-12	0.82257	0.410752	0.2731	0.00279781	0.00358699	0.779988	0.435398	2.80314	3	0.422983		ENSG00000051596.9	5	176034679	176034680	0.2604	rs2084763	-3.31	rs2913899	0.02501	3.76	-1.03221	323	26	enet	0.079	0.00023	-0.83209	0.4054	0.2604	-0.00175878	0.00370634	-0.474533	0.63512	0.310413	3	0.958058
ENSG00000254042.1	5	168706566	168706567	0.2935	rs11134559	-3.62	rs4867894	0.13693	4.87	-1.15738	643	643	susie	0.14	8.9e-07	-1.21105	0.22588	0.2935	-0.00424496	0.00358579	-1.18383	0.236481	2.63047	3	0.452173		ENSG00000205560.12	22	50578454	50578455	0.7228	rs2516557	-3.5	rs5770911	0.425419	-9.03	1.00629	295	47	enet	0.6	2.9e-39	-1.3167	0.18793	0.7228	-0.00234341	0.0023388	-1.00197	0.316357	2.09361	2.09361	0.553206		ENSG00000009830.11	14	77320882	77320883	0.357	rs11982	3.05	rs368855	0.13878	4.89	0.9352	543	543	susie	0.15	7e-07	0.821	0.4116	0.357	0.00271674	0.00327784	0.828819	0.407207	2.1411	3	0.543643		ENSG00000153113.23	5	96525266	96525267	0.3457	rs4582302	-2.45	rs26484	0.23164	6.32	-0.83127	459	1	top1	0.23	1.2e-10	-0.83127	0.4058	0.3457	-0.00480243	0.00335844	-1.42996	0.152729	1.7383	3	0.628453
ENSG00000261188.1	22	26512536	26512537	0.2558	rs17404166	-2.7	rs134144	0.27288	-6.75	1.25748	773	773	susie	0.29	2.8e-13	-1.21072	0.226	0.2558	-0.00532705	0.00412054	-1.2928	0.196079	13.2999	3	0.00403095		ENSG00000279387.1	19	29509040	29509041	0.5151	rs17703419	-2.68	rs727741	0.245524	6.89	-0.66479	517	517	susie	0.33	2.3e-18	-1.31659	0.187976	0.5151	-0.00441106	0.00280124	-1.57468	0.11533	0.796472	0.796472	0.850311		ENSG00000124104.18	20	45833809	45833810	0.184	rs6073763	2.4	rs2206449	0.0372	-4.13	-0.82094	523	1	top1	0.037	0.01	0.82094	0.4117	0.184	0.00524917	0.00448803	1.16959	0.242166	2.00967	3	0.570401		ENSG00000260581.1	5	151652274	151652275	0.3242	rs6876572	3.17	rs357629	0.17424	5.3	0.80179	569	6	lasso	0.18	2.1e-08	0.83085	0.4061	0.3242	0.00335192	0.00325435	1.02998	0.303019	3.7229	3	0.292983
ENSG00000122687.17	7	2242197	2242198	0.4658	rs13233948	-2.36	rs3757440	0.363143	7.77	1.21034	407	1	top1	0.36	4.1e-17	1.2103	0.22615	0.4658	0.00372363	0.00275551	1.35134	0.176587	2.90855	3	0.405941		ENSG00000179532.12	11	6497295	6497296	0.3489	rs10742974	3.29	rs11041027	-0.00436	3.72	-1.50533	645	13	lasso	0.015	0.051	-1.31746	0.188	0.3489	-0.00521483	0.0033324	-1.56489	0.117609	0.767123	0.767123	0.857314		ENSG00000174373.16	14	35809303	35809304	0.307	rs17841046	-2.59	rs12883816	0.05084	5.87	0.9583	399	24	enet	0.16	1.6e-07	0.8202	0.4121	0.307	8.88823e-05	0.00340488	0.0261044	0.979174	2.95018	3	0.399371		ENSG00000157765.11	4	25655300	25655301	0.225	rs10032586	2.96	rs7664104	0.014702	3.78	-0.3031	496	24	enet	0.092	6.8e-05	0.8296	0.406746	0.225	0.00536201	0.00411937	1.30166	0.193034	2.31114	3	0.510389
ENSG00000177990.11	12	63668848	63668849	0.6634	rs789752	2.37	rs3855610	0.27567	-7.47	-1.3481	330	6	lasso	0.33	3.5e-15	1.21027	0.22618	0.6634	0.00267368	0.00239994	1.11406	0.265254	1.29172	3	0.7311		ENSG00000118322.12	5	160852213	160852214	0.2125	rs17057960	2.69	rs2901561	0.049	4.8	-0.72785	574	26	enet	0.085	3e-05	-1.31602	0.18817	0.2125	-0.00549732	0.00432137	-1.27212	0.203329	1.02041	1.02041	0.796313		ENSG00000226578.1	10	37784130	37784131	0.2439	rs7073758	2.67	rs17575387	0.124048	-5.01	-0.78734	306	306	susie	0.15	8.5e-07	0.81953	0.4125	0.2439	0.002444	0.00399348	0.611997	0.540539	8.86562	3	0.0311319		ENSG00000166002.6	11	93543507	93543508	0.2622	rs11020388	2.84	rs6483232	-0.002699	3.4	-1.115	410	410	susie	0.024	0.028	0.83	0.40678	0.2622	0.00177111	0.00368204	0.481012	0.630508	1.7764	3	0.620083
ENSG00000254852.8	16	14748065	14748066	0.2029	rs35767715	-2.01	rs9923527	0.02039	-3.87	-1.46731	146	18	enet	0.093	6.2e-05	1.21017	0.22621	0.2029	0.00442578	0.00415156	1.06605	0.286399	2.27783	3	0.516781		ENSG00000223508.5	8	232135	232136	0.1502	rs12676775	2.74	rs10097920	0.0474	4.37	1.95603	324	15	enet	0.12	6.3e-07	1.31589	0.1882	0.1502	0.0040646	0.00473885	0.85772	0.391047	4.25977	4.25977	0.234745		ENSG00000134285.10	12	48925826	48925827	0.2606	rs11168955	-2.75	rs833841	0.209	5.87	0.8194	330	1	top1	0.21	2.6e-09	0.8194	0.41256	0.2606	0.00281991	0.00374503	0.752972	0.451467	1.23486	3	0.744655		ENSG00000153714.5	9	12775020	12775021	0.2525	rs1412301	2.63	rs7855624	0.13096	-5.35	-0.8294	523	1	top1	0.13	2.1e-06	0.8294	0.4069	0.2525	0.00378719	0.00383785	0.986799	0.323741	1.74664	3	0.626616
ENSG00000163879.10	1	37556918	37556919	0.5327	rs2884796	-2.64	rs10908355	0.393619	8	1.43447	454	22	enet	0.41	1.2e-19	1.2098	0.226355	0.5327	0.00494457	0.00276574	1.78779	0.0738099	1.62148	3	0.654529		ENSG00000260398.1	8	78605951	78605952	0.2798	rs2663301	-2.11	rs1062248	0.0664	5.02	1.38178	328	10	lasso	0.086	2.7e-05	1.316	0.1882	0.2798	0.00383589	0.00371334	1.033	0.301603	2.9926	2.9926	0.392767		ENSG00000235448.1	9	12814344	12814345	0.6391	rs1412301	2.63	rs10960779	0.395	-7.87	0.81889	511	1	top1	0.39	4.7e-18	-0.81889	0.41285	0.6391	-0.000528942	0.00235575	-0.224532	0.822343	2.01788	3	0.568703		ENSG00000186468.12	5	82278576	82278577	0.3373	rs11749713	3.14	rs226205	0.35914	-7.87	-0.2062	435	32	enet	0.37	1.4e-17	0.82912	0.407	0.3373	0.00174047	0.00324026	0.53714	0.591171	0.640518	3	0.887097
ENSG00000224848.1	9	96687055	96687056	0.462	rs13283681	2.43	rs10125623	0.284005	-7.13	-1.16246	279	279	susie	0.3	5e-14	1.20932	0.22654	0.462	0.00276305	0.00283988	0.972946	0.33058	2.26128	3	0.519979		ENSG00000159263.15	21	36699132	36699133	0.3801	rs762376	-2.58	rs2073425	0.22305	6.58	1.3157	488	1	top1	0.22	4.7e-12	1.3157	0.188274	0.3801	0.00226416	0.00299478	0.756034	0.449629	3.19963	3.19963	0.361858		ENSG00000159210.9	17	48945116	48945117	0.1827	rs2898834	-2.7	rs999475	0.12	-4.52	0.81861	397	1	top1	0.12	8.3e-06	-0.81861	0.41301	0.1827	-0.00408235	0.00461962	-0.883697	0.37686	2.31521	3	0.509613		ENSG00000198937.8	6	37499921	37499922	0.4855	rs1738457	2.8	rs1224127	0.280048	-7.28	-0.76993	480	480	susie	0.29	2e-13	0.82902	0.40709	0.4855	0.00292395	0.00272733	1.0721	0.283677	0.752346	3	0.860828
ENSG00000170634.12	2	53970840	53970841	0.1792	rs6713523	2.8	rs1421622	0.095171	4.68	-1.20888	456	1	top1	0.095	5e-05	-1.20888	0.22671	0.1792	-0.00454854	0.00442989	-1.02678	0.304523	2.58381	3	0.460335		ENSG00000116898.11	1	36464436	36464437	0.2242	rs12131598	-2.71	rs2282353	0.0344	4.05	0.84558	361	13	enet	0.057	0.0006	1.31551	0.188338	0.2242	0.0048456	0.00411603	1.17725	0.239095	0.674774	0.674774	0.879121		ENSG00000188385.11	10	132104670	132104671	0.7596	rs9419312	2.8	rs11592585	0.448792	8.53	0.87218	477	9	lasso	0.5	5.3e-24	0.81845	0.4131	0.7596	0.00226223	0.00225851	1.00165	0.316514	3.28359	3	0.349933		ENSG00000187953.10	7	6710127	6710128	0.4394	rs10447683	3.13	rs9639027	0.125764	-5.32	-0.579105	315	11	lasso	0.19	6.3e-09	-0.82872	0.407262	0.4394	-0.00447445	0.00303565	-1.47397	0.14049	3.55666	3	0.313487
ENSG00000241954.1	22	32383785	32383786	0.3858	rs5998267	-2.91	rs5754009	0.04523	-4.39	0.305476	644	12	lasso	0.086	0.00012	-1.20802	0.22704	0.3858	-0.00282857	0.00307882	-0.91872	0.358242	0.111593	3	0.990411		ENSG00000129951.18	19	821976	821977	0.236	rs1683564	-2.47	rs602186	0.098664	4.96	-1.50332	482	4	lasso	0.12	6.4e-07	-1.31514	0.188463	0.236	-0.00767895	0.00416314	-1.84451	0.0651087	2.07517	2.07517	0.556952		ENSG00000165271.16	9	33473929	33473930	0.1706	rs3758268	3.41	rs3758280	0.0611	4.94	-1.53249	404	7	lasso	0.099	5.1e-05	-0.81838	0.41314	0.1706	-0.00193125	0.00454902	-0.424542	0.67117	0.404634	3	0.939284		ENSG00000137822.12	15	43369220	43369221	0.1425	rs1837960	2.41	rs999047	0.012933	3.3	2.35627	268	13	enet	0.032	0.015	0.826773	0.4084	0.1425	0.000713461	0.00499148	0.142936	0.886341	0.493408	3	0.920337
ENSG00000182600.9	2	232869013	232869014	0.2498	rs17164	3.27	rs2675966	0.113619	-4.75	-1.208	484	1	top1	0.11	9.4e-06	1.208	0.227047	0.2498	0.00252369	0.00373388	0.675891	0.49911	1.62898	3	0.652838		ENSG00000187010.19	1	25272392	25272393	0.7812	rs4649036	-3.52	rs3091242	0.27	7.53	0.57715	352	352	susie	0.51	1.2e-30	1.31493	0.188534	0.7812	0.00157462	0.00220553	0.713942	0.475263	6.31714	6.31714	0.0971597		ENSG00000196993.8	16	28751786	28751787	0.1434	rs8045276	-2.57	rs12443881	0.0113	-3.97	-0.83052	188	188	susie	0.063	0.0011	0.81814	0.41328	0.1434	0.00356432	0.00510374	0.698375	0.484943	3.45042	3	0.327249		ENSG00000241878.11	22	31662431	31662432	0.23	rs11089495	-3.22	rs7289941	0.13212	-5.13	0.8262	332	1	top1	0.13	1.8e-06	-0.8262	0.4087	0.23	0.00123101	0.0040123	0.306809	0.758989	6.32246	3	0.0969336
ENSG00000130669.17	19	39125769	39125770	0.365	rs12980535	3.42	rs11083508	0.201395	-5.86	1.2079	404	1	top1	0.2	2.3e-09	-1.2079	0.22709	0.365	-0.00265671	0.00315402	-0.842327	0.399605	0.0331552	3	0.99841		ENSG00000226450.2	22	42155000	42155001	0.2602	rs7286723	-2.4	rs4453786	0.29343	7.78	1.24538	363	363	susie	0.3	1.9e-16	1.3147	0.1886	0.2602	0.00588186	0.00375585	1.56605	0.117336	3.44941	3.44941	0.327383		ENSG00000152061.23	1	174159409	174159410	0.238	rs10912829	1.53	rs6695327	0.109	4.31	-0.81701	275	1	top1	0.11	2.3e-05	-0.81701	0.41392	0.238	-0.00270219	0.00388068	-0.696319	0.486229	1.4263	3	0.699382		ENSG00000116883.8	1	36323733	36323734	0.1687	rs12131598	-2.71	rs12116935	0.0281	4.17	-1.37249	329	24	enet	0.062	0.001	-0.82493	0.40941	0.1687	-0.00181751	0.00453745	-0.400559	0.688745	2.54238	3	0.467681
ENSG00000275052.4	2	55618879	55618880	0.3616	rs1897114	-2.41	rs12993624	0.058497	4.5	-0.838972	417	24	enet	0.11	1.3e-05	-1.20703	0.22742	0.3616	-0.00192844	0.00322576	-0.597825	0.549957	2.64429	3	0.449778		ENSG00000168944.15	5	123423591	123423592	0.1449	rs335180	3.1	rs4835799	0.0145	-3.67	-1.31463	476	1	top1	0.015	0.054	1.31463	0.18863	0.1449	0.0065499	0.00510819	1.28223	0.19976	2.42659	2.42659	0.488703		ENSG00000241416.1	3	170495626	170495627	0.3104	rs499061	-2.58	rs1861938	0.039217	-4.3	-0.2378	359	47	enet	0.092	9.9e-05	-0.81676	0.414	0.3104	-0.00692793	0.00386015	-1.79473	0.0726963	4.72704	3	0.192911		ENSG00000144026.11	2	95165412	95165413	0.832	rs1364394	-2.04	rs2278067	0.125	-5.48	0.0423	112	29	enet	0.37	1.2e-17	-0.82471	0.409537	0.832	-0.00278436	0.00210207	-1.32458	0.18531	0.22331	3	0.973741
ENSG00000233820.2	9	96725889	96725890	0.5611	rs13283681	2.43	rs10816458	0.369293	-7.93	-1.19932	254	254	susie	0.38	5.5e-18	1.20597	0.22783	0.5611	0.00244357	0.00255519	0.956314	0.338913	2.73533	3	0.434257		ENSG00000179403.11	1	1434860	1434861	0.1317	rs752965	3.19	rs1240708	0.0587	-4.23	1.31397	290	1	top1	0.059	0.00047	-1.31397	0.188855	0.1317	-0.00522499	0.00517415	-1.00983	0.312578	1.01465	1.01465	0.797707		ENSG00000269837.1	19	23257938	23257939	0.311	rs12985667	2.19	rs7246878	0.142583	-4.78	0.06326	240	29	enet	0.17	1.2e-07	0.81659	0.414161	0.311	0.00144265	0.00332641	0.433695	0.66451	9.16887	3	0.0271279		ENSG00000170430.9	10	129467183	129467184	0.8385	rs6482738	2.53	rs1008982	0.332	-7.24	0.82341	590	1	top1	0.33	2.1e-15	-0.82341	0.410273	0.8385	-0.00306665	0.00197189	-1.55518	0.119902	7.92207	3	0.0476501
ENSG00000198089.15	22	31488745	31488746	0.737	rs11089495	-3.22	rs2236033	0.24163	6.44	-1.81968	354	34	enet	0.38	4.9e-18	-1.20504	0.22819	0.737	-0.00298473	0.00232338	-1.28465	0.198914	1.7529	3	0.625239		ENSG00000108641.14	17	19378181	19378182	0.1624	rs2074280	-2.42	rs4924980	0.0815	4.59	-1.31343	269	1	top1	0.081	4.2e-05	-1.31343	0.189038	0.1624	-0.004809	0.00473868	-1.01484	0.310182	6.99649	6.99649	0.0720098		ENSG00000111364.15	12	123602098	123602099	0.3073	rs1707730	-1.96	rs11057298	0.164	-5.43	-0.62743	372	372	susie	0.17	9.7e-08	0.81586	0.41458	0.3073	0.00168409	0.00340822	0.494126	0.621217	0.399262	3	0.940395		ENSG00000255769.7	15	82513949	82513950	0.6079	rs8042254	-3.43	rs8031595	0.03352	-4.39	0.053544	309	10	lasso	0.19	7e-09	0.823415	0.4103	0.6079	0.00275715	0.00259967	1.06058	0.288883	4.13923	3	0.246817
ENSG00000124784.8	6	7389743	7389744	0.483	rs35751889	2.78	rs2274212	0.207425	-6.46	-1.18109	604	604	susie	0.24	4.3e-11	1.20467	0.228331	0.483	0.000955626	0.00271118	0.352476	0.724481	1.15272	3	0.764366		ENSG00000152954.11	6	24126121	24126122	0.483	rs2328816	2.97	rs12210008	0.208141	-6.53	-1.31278	618	1	top1	0.21	2.8e-11	1.31278	0.189258	0.483	0.00243117	0.00276285	0.879952	0.378885	1.95715	1.95715	0.581349		ENSG00000111224.13	12	3873447	3873448	0.3796	rs10848959	-2.79	rs11829149	-0.00436	3.66	0.16666	623	623	susie	0.008	0.14	0.81571	0.41466	0.3796	0.00384337	0.00308129	1.24733	0.212278	3.22779	3	0.35782		ENSG00000255274.9	11	118088298	118088299	0.3145	rs603678	-2.8	rs17601549	0.096431	5.19	-0.75106	578	578	susie	0.12	5.2e-06	-0.823	0.41039	0.3145	-0.00209942	0.00337959	-0.621207	0.534463	1.26354	3	0.737808
ENSG00000136014.11	12	95551489	95551490	0.396	rs10859995	-2.53	rs7304754	0.170924	5.31	1.2044	612	1	top1	0.17	4.4e-08	1.20442	0.22843	0.396	0.00304007	0.00313597	0.969419	0.332336	4.29978	3	0.23086		ENSG00000144182.16	2	99154964	99154965	0.2917	rs1901284	-1.79	rs720228	0.303983	-7.86	-1.47916	298	298	susie	0.31	6.5e-17	1.31251	0.189348	0.2917	0.00430909	0.00352092	1.22385	0.221007	1.66471	1.66471	0.644807		ENSG00000183255.11	21	44873902	44873903	0.287	rs17004733	3.06	rs2838711	0.02697	-3.95	0.4921	563	5	enet	0.045	0.0053	-0.8146	0.415288	0.287	-0.00290863	0.00357603	-0.813367	0.416008	0.31669	3	0.95686		ENSG00000235370.6	15	84411700	84411701	0.1681	rs7237	1.46	rs41492149	-0.002195	-3.91	-1.38346	259	11	enet	0.056	0.0017	0.822139	0.411	0.1681	0.00518136	0.00458075	1.13111	0.258007	7.04547	3	0.0704625
ENSG00000176236.6	10	15097178	15097179	0.4065	rs11517377	-3.1	rs12250830	0.251967	-6.34	-1.30667	536	20	enet	0.29	3.2e-13	1.20372	0.2287	0.4065	-9.72981e-05	0.00295663	-0.0329084	0.973748	1.82078	3	0.610423		ENSG00000122729.18	9	32384602	32384603	0.6499	rs10970892	-3.03	rs7022554	0.33028	7.96	-1.29332	467	467	susie	0.33	2.5e-18	-1.312	0.189522	0.6499	-0.00201499	0.00224996	-0.89557	0.370482	5.76466	5.76466	0.123638		ENSG00000205853.10	22	32382051	32382052	0.315	rs5998267	-2.91	rs5998471	0.12447	-4.49	-0.81441	644	1	top1	0.12	5.7e-06	0.8144	0.41541	0.315	0.00395318	0.00349113	1.13235	0.257487	1.09024	3	0.77943		ENSG00000205853.10	22	32382051	32382052	0.338	rs5998267	-2.91	rs5998471	0.21235	-6.03	-0.8144	643	643	susie	0.22	6.1e-10	0.822	0.4111	0.338	0.00383596	0.00336903	1.1386	0.254872	1.0253	3	0.79513
ENSG00000254866.2	8	12151133	12151134	0.1087	rs1004712	-3.93	rs12550733	0.032379	4.06	-0.00813	214	8	enet	0.037	0.0093	1.20371	0.2287	0.1087	0.00754218	0.00588225	1.28219	0.199775	2.71119	3	0.438329		ENSG00000151067.21	12	1970785	1970786	0.6992	rs2283270	2.63	rs886898	0.2798	7.42	1.6117	547	547	susie	0.45	3e-26	1.31108	0.18983	0.6992	0.00443151	0.00237476	1.86609	0.0620291	0.0686876	0.0686876	0.99531		ENSG00000111058.7	12	80936413	80936414	0.1556	rs12425311	3.25	rs10778794	0.0389	-4.05	-0.81313	413	1	top1	0.039	0.0089	0.81313	0.41614	0.1556	0.00866607	0.00503321	1.72178	0.0851098	0.777778	3	0.854775		ENSG00000188385.11	10	132104670	132104671	0.7233	rs9419312	2.8	rs11592585	0.484	8.87	0.87218	483	483	susie	0.49	1.9e-24	0.82174	0.411223	0.7233	0.0018894	0.00227342	0.831084	0.405926	2.92394	3	0.403501
ENSG00000157978.11	1	25543579	25543580	0.465	rs807270	2.32	rs3924236	0.322015	7.22	1.20346	339	1	top1	0.32	5.6e-15	1.20346	0.228797	0.465	3.16515e-05	0.0027659	0.0114434	0.99087	1.14944	3	0.765155		ENSG00000083828.15	19	57769654	57769655	0.2912	rs862709	-2.29	rs2158013	0.274835	-7.34	-1.31087	480	1	top1	0.27	7e-15	1.31087	0.189903	0.2912	0.00661786	0.00372222	1.77793	0.0754152	2.04769	2.04769	0.562568		ENSG00000251474.6	3	129399654	129399655	0.1744	rs7611673	-2.35	rs2625956	0.071774	4.45	-0.8115	280	1	top1	0.072	0.00054	-0.81154	0.417	0.1744	-0.00387195	0.00457276	-0.846743	0.397138	0.732409	3	0.865556		ENSG00000108465.14	17	47967809	47967810	0.3176	rs41457949	-2.65	rs886444	0.158575	5.06	0.82071	386	1	top1	0.16	1.6e-07	0.82071	0.41181	0.3176	0.00713271	0.00379538	1.87932	0.0602014	7.46193	3	0.0585448
ENSG00000109189.12	4	52659334	52659335	0.2387	rs1948709	2.91	rs2624037	0.189	-5.72	1.2031	291	1	top1	0.19	7.5e-09	-1.2031	0.22893	0.2387	-0.00196002	0.00384797	-0.509365	0.610496	0.647993	3	0.885363		ENSG00000164898.12	7	139339456	139339457	0.1504	rs758260	3.57	rs6959970	0.0032	3.39	-0.800632	360	360	susie	0.032	0.0077	-1.31044	0.19005	0.1504	-0.00541652	0.0049115	-1.10283	0.270103	0.697803	0.697803	0.873721		ENSG00000170430.9	10	129467183	129467184	0.4961	rs6482738	2.53	rs1008982	0.331415	-7.28	0.82341	589	589	susie	0.35	6.7e-16	-0.81052	0.4176	0.4961	-0.00403422	0.00256028	-1.57569	0.115096	8.28875	3	0.0404062		ENSG00000168038.10	3	41962429	41962430	0.3207	rs4602358	3.39	rs9847006	0.282	7.2	-0.91122	386	386	susie	0.33	4.7e-15	-0.8202	0.41208	0.3207	0.000237513	0.00333972	0.0711178	0.943304	2.27002	3	0.518288
ENSG00000144681.10	3	36380343	36380344	0.5041	rs13082991	3.24	rs285322	0.231	-6.43	0.1105	470	8	lasso	0.27	1.1e-12	-1.20283	0.22904	0.5041	-0.00377861	0.0026262	-1.43881	0.150204	2.45048	3	0.484306		ENSG00000077782.19	8	38468833	38468834	0.303	rs17435276	-3	rs2593094	0.0262	4.25	1.02519	283	47	enet	0.087	2.3e-05	1.3104	0.1901	0.303	0.000750416	0.0034261	0.21903	0.826627	5.20549	5.20549	0.157354		ENSG00000275734.1	16	89684641	89684642	0.1234	rs1045814	-2.92	rs2035481	0.0249	3.92	-0.4404	417	417	susie	0.027	0.025	-0.81046	0.41768	0.1234	-0.002773	0.00544882	-0.508918	0.61081	3.80713	3	0.283058		ENSG00000229212.7	15	85234794	85234795	0.1846	rs11629962	2.41	rs2342120	0.111278	5.03	0.826121	515	515	susie	0.12	7.1e-06	0.820134	0.4121	0.1846	0.00306419	0.00433638	0.706624	0.4798	1.3911	3	0.707622
ENSG00000065413.18	2	197311172	197311173	0.1136	rs700639	2.71	rs13033821	-0.002346	-3.51	1.6217	340	340	susie	0.0055	0.17	-1.20265	0.229112	0.1136	-0.00404419	0.00556876	-0.726227	0.467699	1.47073	3	0.689041		ENSG00000100629.16	14	80959516	80959517	0.1826	rs2268464	2.56	rs3742722	0.122	5.48	-1.16919	419	419	susie	0.14	1e-07	-1.30972	0.19029	0.1826	-0.00582639	0.00460175	-1.26613	0.205468	0.361568	0.361568	0.948062		ENSG00000070476.14	3	126475918	126475919	0.3241	rs10934751	3.1	rs1043803	0.281984	-6.99	-0.7403	532	532	susie	0.29	1.1e-12	0.81056	0.418	0.3241	0.00571488	0.00370252	1.54351	0.122707	4.23827	3	0.236858		ENSG00000108592.16	17	63830011	63830012	0.4827	rs9908004	1.86	rs8066754	0.541255	-9.4	0.86598	328	328	susie	0.56	2e-29	-0.819	0.41279	0.4827	-0.00199975	0.00273159	-0.732081	0.464119	2.49235	3	0.476674
ENSG00000272444.1	14	101952415	101952416	0.463	rs4906122	3.21	rs2448241	0.01143	4.25	-0.78479	333	55	enet	0.14	9.2e-07	-1.20253	0.22916	0.463	-0.00394295	0.0028704	-1.37366	0.169548	2.23515	3	0.525057		ENSG00000261829.1	2	231052039	231052040	0.2549	rs4972979	-3.33	rs6748332	0.191759	6.16	1.30952	432	1	top1	0.19	2e-10	1.30952	0.190358	0.2549	0.00581105	0.00373159	1.55726	0.119409	2.35364	2.35364	0.502324		ENSG00000279845.1	4	146180850	146180851	0.266	rs6841228	3.41	rs6537402	0.135429	-5.29	1.0745	367	367	susie	0.15	4.6e-07	-0.80928	0.418356	0.266	-0.0033708	0.00373766	-0.901847	0.367138	2.84907	3	0.415486		ENSG00000172671.19	10	45672779	45672780	0.1611	rs12766803	3.15	rs6593485	0.156	-5.07	-0.81806	236	1	top1	0.16	2e-07	0.81806	0.413323	0.1611	0.0043029	0.00476996	0.902084	0.367012	0.070426	3	0.995133
ENSG00000226468.2	7	32457757	32457758	0.6158	rs10242306	3.54	rs958217	0.314062	-7.6	-1.79268	510	510	susie	0.5	4.9e-25	1.2023	0.22925	0.6158	0.00306948	0.00242547	1.26552	0.205685	3.30431	3	0.347043		ENSG00000259548.1	15	79833553	79833554	0.6013	rs282787	-3.17	rs7166109	0.415154	9.01	-1.25472	563	11	lasso	0.42	2.8e-24	-1.3087	0.19064	0.6013	-0.00312649	0.00244486	-1.2788	0.200967	1.59245	1.59245	0.661102		ENSG00000278784.1	14	24202810	24202811	0.267	rs12432194	2.45	rs7160883	0.03641	4.43	-0.7126	491	18	enet	0.18	3.7e-08	-0.809	0.4185	0.267	-0.00443805	0.003679	-1.20632	0.227695	0.933566	3	0.817321		ENSG00000161798.6	12	49961869	49961870	0.4329	rs2655060	-2.54	rs3759129	0.118	-5.9	-0.2368	333	20	enet	0.15	2.5e-07	-0.8179	0.4134	0.4329	-0.00208415	0.0027959	-0.745433	0.45601	4.17585	3	0.243091
ENSG00000273137.1	22	50209541	50209542	0.542	rs2516557	-3.5	rs6537639	0.16746	5.2	-0.23472	412	412	susie	0.29	2.1e-13	-1.20188	0.22941	0.542	-0.00241688	0.00253385	-0.953839	0.340165	1.38451	3	0.70917		ENSG00000109270.12	4	99894489	99894490	0.1852	rs12505112	-2.94	rs2276939	0.115	-6.14	1.4403	420	420	susie	0.15	1.6e-08	-1.3084	0.19075	0.1852	-0.00748291	0.00476627	-1.56997	0.116422	14.0407	14.0407	0.00285027		ENSG00000181444.12	7	149773478	149773479	0.4147	rs6948743	2.89	rs855676	0.185373	-5.34	-0.80889	287	1	top1	0.19	2.3e-08	0.80889	0.418578	0.4147	0.00421885	0.00301378	1.39986	0.161557	1.89238	3	0.595042		ENSG00000214870.8	7	26398592	26398593	0.2547	rs1013884	3.64	rs1013688	0.154851	-5.05	0.817552	488	1	top1	0.15	2.2e-07	-0.81755	0.413613	0.2547	-0.00398922	0.00355713	-1.12147	0.262088	7.79466	3	0.0504516
ENSG00000247735.2	16	29927035	29927036	0.1144	rs6565169	3.28	rs7202714	0.014825	3.57	-0.86496	180	180	susie	0.029	0.018	-1.20133	0.22962	0.1144	-0.00603572	0.00564947	-1.06837	0.285353	1.07195	3	0.783849		ENSG00000117281.15	1	145719470	145719471	0.0639	rs2274619	2.21	rs2004659	0.0165	3.76	2.13106	107	5	enet	0.066	0.00022	1.30816	0.190818	0.0639	0.00920171	0.00730909	1.25894	0.208051	4.14046	4.14046	0.246691		ENSG00000228014.1	7	64469184	64469185	0.1796	rs6978652	3.59	rs10499772	0.012893	-4	-0.24089	323	18	enet	0.031	0.017	-0.80886	0.418593	0.1796	-0.00214965	0.0044397	-0.484189	0.628252	4.07406	3	0.253578		ENSG00000114744.8	3	149752498	149752499	0.2161	rs7626954	2.79	rs11710532	0.131	5.26	-0.97801	476	476	susie	0.15	2.6e-07	-0.8167	0.41408	0.2161	-0.00276308	0.00398897	-0.69268	0.48851	2.45922	3	0.482706
ENSG00000167595.14	19	35758142	35758143	0.223	rs10417830	-2.88	rs7252243	0.092951	-5.03	1.00631	418	11	enet	0.15	4.7e-07	-1.20115	0.22969	0.223	-0.00248929	0.00398218	-0.625106	0.531901	2.87171	3	0.41183		ENSG00000124370.10	2	71130238	71130239	0.1446	rs17006813	-2.35	rs357750	0.040952	-4.24	1.18457	527	8	enet	0.11	1.7e-06	-1.3081	0.19084	0.1446	-0.00327546	0.00490773	-0.667409	0.504511	5.75073	5.75073	0.124388		ENSG00000198185.11	20	46513558	46513559	0.3137	rs436978	3.11	rs847052	0.18528	5.97	0.76613	557	557	susie	0.2	8.3e-09	0.80835	0.4189	0.3137	0.00466333	0.00366953	1.27082	0.203791	3.88702	3	0.273926		ENSG00000197168.11	13	52127661	52127662	0.1564	rs1748124	3.06	rs9535875	0.076175	-4.23	1.0456	329	329	susie	0.089	9e-05	-0.8162	0.4144	0.1564	-0.00455353	0.00466789	-0.9755	0.329312	5.84918	3	0.119183
ENSG00000204397.7	11	105045375	105045376	0.201	rs2187130	-2.87	rs11226540	0.093606	4.69	0.96811	322	322	susie	0.098	3.9e-05	1.20066	0.229882	0.201	0.00662012	0.0042537	1.55632	0.119632	2.33608	3	0.505644		ENSG00000128915.11	15	60479159	60479160	0.2865	rs1377790	2.21	rs1869484	0.197255	-6.37	1.28531	572	5	lasso	0.22	6.1e-12	-1.3079	0.19091	0.2865	-0.003549	0.00365413	-0.97123	0.331434	4.02649	4.02649	0.258618		ENSG00000153113.23	5	96525266	96525267	0.4645	rs4582302	-2.45	rs26483	0.340698	7.24	-0.868691	463	463	susie	0.36	3.6e-16	-0.807905	0.41915	0.4645	-0.00384771	0.00288812	-1.33225	0.182777	1.98414	3	0.575706		ENSG00000161912.17	6	41101021	41101022	0.3579	rs7762544	3.07	rs6926079	0.209724	6.27	0.93771	566	12	lasso	0.24	4.4e-11	0.81606	0.41446	0.3579	-0.000489638	0.00315605	-0.155143	0.876709	0.628682	3	0.889836
ENSG00000119723.16	14	73949925	73949926	0.229	rs747324	3.21	rs758240	0.1	4.94	1.20005	408	1	top1	0.1	3.2e-05	1.20005	0.23012	0.229	0.00401278	0.00402237	0.997615	0.318466	1.17479	3	0.759056		ENSG00000100271.16	22	43089427	43089428	0.2455	rs737612	2.66	rs2072884	0.090677	-5.18	-0.959959	554	42	enet	0.21	3.7e-11	1.3079	0.19092	0.2455	0.00516463	0.00397437	1.29948	0.193778	1.50114	1.50114	0.682008		ENSG00000151806.13	4	44678556	44678557	0.383	rs12641981	3.42	rs12499960	0.224551	-6.36	-0.7801	372	372	susie	0.23	2.8e-10	0.80728	0.419505	0.383	0.00412087	0.00323628	1.27333	0.202899	3.06022	3	0.382434		ENSG00000001460.17	1	24416933	24416934	0.4328	rs4649036	-3.52	rs10489442	0.144	-5.19	-2.31013	420	49	enet	0.16	2e-07	0.81343	0.41597	0.4328	0.00138835	0.00285743	0.485874	0.627056	2.12156	3	0.547564
ENSG00000197535.14	15	52529049	52529050	0.5958	rs2651505	-3.09	rs1009157	0.401837	-8.02	-1.1935	428	4	lasso	0.42	3.9e-20	1.19956	0.23031	0.5958	0.00269464	0.00253012	1.06502	0.286866	1.41403	3	0.70225		ENSG00000240024.5	3	183447607	183447608	0.382	rs3732588	3.03	rs6805188	0.273858	-7.26	1.74807	414	7	lasso	0.28	2.7e-15	-1.30784	0.190928	0.382	-0.00361992	0.00313194	-1.15581	0.24776	0.132024	0.132024	0.987735		ENSG00000162878.12	2	42048019	42048020	0.1913	rs10164666	-2.52	rs6544497	0.049577	4.35	-1.85542	555	5	lasso	0.082	0.00023	-0.8072	0.419544	0.1913	-0.000939323	0.00431334	-0.217772	0.827607	0.228077	3	0.972934		ENSG00000248174.5	4	174220397	174220398	0.521	rs6836227	-3.67	rs1992021	0.374486	7.72	0.7308	433	6	enet	0.41	1.6e-19	0.8131	0.416173	0.521	0.00249337	0.00267087	0.933543	0.35054	2.84168	3	0.416685
ENSG00000060491.16	20	62804834	62804835	0.384	rs6587239	2.84	rs2273077	0.121936	-5.52	-1.1992	525	1	top1	0.12	4.4e-06	1.19921	0.2304	0.384	0.0040051	0.00318141	1.25891	0.208064	1.33464	3	0.720926		ENSG00000170955.9	11	6320646	6320647	0.3084	rs10742974	3.29	rs2171605	0.18644	6.03	-1.70278	620	5	lasso	0.19	2.7e-10	-1.3084	0.191	0.3084	-0.00562124	0.00357665	-1.57165	0.116032	3.52938	3.52938	0.316971		ENSG00000168036.16	3	41194836	41194837	0.1225	rs1795341	2.43	rs4973925	0.068705	4.63	0.7284	377	377	susie	0.11	2.9e-05	0.80579	0.42	0.1225	0.00521222	0.00529048	0.985206	0.324523	3.97892	3	0.263749		ENSG00000257497.2	12	75489819	75489820	0.1601	rs7314267	-2.3	rs1051446	0.14	-4.81	0.812	504	1	top1	0.14	9.2e-07	-0.812	0.41679	0.1601	-0.003509	0.00480061	-0.730949	0.46481	5.39381	3	0.14513
ENSG00000269896.2	1	2352819	2352820	0.2828	rs752965	3.19	rs3795272	0.05126	-4.28	0.60341	349	19	enet	0.081	0.00018	-1.19926	0.230427	0.2828	-0.00167392	0.00358142	-0.46739	0.640221	1.37813	3	0.710668		ENSG00000150403.17	13	113490994	113490995	0.4721	rs4907642	-3.28	rs9577569	0.397524	-8.76	0.9607	384	13	lasso	0.42	1e-23	-1.30811	0.191	0.4721	-0.00410637	0.00280976	-1.46147	0.143887	0.488643	0.488643	0.921379		ENSG00000101542.9	18	61333581	61333582	0.308	rs11152303	2.66	rs17808596	-0.00659	-3.84	1.1318	474	8	lasso	0.012	0.093	-0.805	0.42081	0.308	-0.00304182	0.00359816	-0.845381	0.397898	4.84714	3	0.183339		ENSG00000140323.5	15	40358234	40358235	0.3407	rs11070256	2.68	rs16970633	0.032431	3.75	0.731002	398	10	lasso	0.04	0.0068	0.81122	0.4172	0.3407	0.00259091	0.00319069	0.812021	0.416779	1.84749	3	0.604655
ENSG00000138670.17	4	82044243	82044244	0.4931	rs7683827	-2.12	rs10002393	0.297	6.99	0.4637	405	405	susie	0.45	4.8e-22	1.198	0.23091	0.4931	0.00425616	0.00286629	1.48491	0.137569	6.75033	3	0.0802959		ENSG00000198920.9	17	6640756	6640757	0.233	rs4796346	3.13	rs9889941	0.118	-5.85	-0.77808	568	568	susie	0.14	1.2e-07	1.30749	0.191045	0.233	0.00414913	0.00394405	1.052	0.2928	0.312093	0.312093	0.957738		ENSG00000105248.15	19	4248014	4248015	0.517	rs4807578	2.87	rs11671900	0.217239	6.33	0.6263	368	368	susie	0.24	1e-10	0.80498	0.420832	0.517	0.00287418	0.00271622	1.05815	0.289986	6.60285	3	0.0856936		ENSG00000236809.2	1	211417024	211417025	0.1478	rs11806852	3.07	rs34418448	0.158	5.24	0.91428	423	423	susie	0.16	1.3e-07	0.81078	0.41749	0.1478	0.0024881	0.00495071	0.502574	0.615264	2.74513	3	0.432613
ENSG00000148604.13	10	84245052	84245053	0.5762	rs11201179	2.74	rs10736319	0.326997	7.25	1.07538	528	5	lasso	0.34	7.6e-16	1.19652	0.2315	0.5762	0.00374376	0.00276059	1.35614	0.175054	14.3939	3	0.00241516		ENSG00000266248.1	19	29526947	29526948	0.6132	rs17703419	-2.68	rs727741	0.308375	7.65	-0.66479	509	509	susie	0.41	4.3e-23	-1.30716	0.191158	0.6132	-0.0041756	0.00257997	-1.61847	0.105562	1.0891	1.0891	0.779706		ENSG00000138744.14	4	75940948	75940949	0.33	rs1554014	2.99	rs6826085	0.215657	6.1	-0.8046	450	1	top1	0.22	1.3e-09	-0.80457	0.421069	0.33	-8.53283e-05	0.00328283	-0.0259923	0.979263	2.33807	3	0.505267		ENSG00000262879.5	17	47100322	47100323	0.5858	rs197914	2.05	rs11570460	0.218008	6.35	-0.53768	297	25	enet	0.28	9.4e-13	-0.81047	0.41767	0.5858	-0.00343729	0.00245261	-1.40148	0.16107	1.32114	3	0.724119
ENSG00000261600.1	2	91580335	91580336	0.0997	rs10200611	-1.2	rs4059663	0.048112	3.1	-1.1956	4	1	top1	0.048	0.0033	-1.1956	0.231853	0.0997	-0.00612098	0.00604011	-1.01339	0.310874	0.807352	3	0.847708		ENSG00000184787.18	21	44802018	44802019	0.2618	rs17004733	3.06	rs2838689	0.06412	5.22	1.511	555	22	enet	0.1	5.8e-06	1.30658	0.191355	0.2618	0.00696246	0.00388257	1.79326	0.0729316	0.551275	0.551275	0.90749		ENSG00000161912.17	6	41101021	41101022	0.3402	rs7762544	3.07	rs6900152	0.29312	6.85	0.38575	567	567	susie	0.3	4.2e-13	0.80418	0.421293	0.3402	-0.00111716	0.00324104	-0.34469	0.730327	0.323004	3	0.955646		ENSG00000164610.8	7	33109389	33109390	0.2958	rs10242306	3.54	rs17468799	0.168729	5.56	-1.0899	348	8	lasso	0.23	2.3e-10	-0.81032	0.417756	0.2958	-0.00442169	0.00355244	-1.24469	0.213245	0.205608	3	0.976679
ENSG00000213057.5	1	178542751	178542752	0.3726	rs2999016	3	rs10913567	0.257516	-7.14	0.94084	339	339	susie	0.28	6.6e-13	-1.19559	0.231855	0.3726	-0.00392006	0.00311746	-1.25745	0.20859	2.988	3	0.393478		ENSG00000131094.3	17	44968070	44968071	0.2293	rs17546822	-3.54	rs9898793	0.0204	4.54	0.6691	347	347	susie	0.12	9.7e-07	1.30623	0.191475	0.2293	0.00246296	0.00393884	0.625301	0.531774	0.251627	0.251627	0.968854		ENSG00000251504.1	4	177907935	177907936	0.269	rs1545672	2.49	rs6818908	0.010385	4.18	-1.1209	342	24	enet	0.09	0.00011	-0.80389	0.421461	0.269	-0.0039214	0.0038406	-1.02104	0.307237	2.98636	3	0.393733		ENSG00000273133.1	4	15564252	15564253	0.352	rs16891775	-2.84	rs4267734	0.077357	5.01	1.8657	547	547	susie	0.28	7.5e-13	0.8093	0.418354	0.352	0.00111985	0.00321121	0.348733	0.72729	3.95503	3	0.266362
ENSG00000173209.22	2	61177417	61177418	0.5678	rs13411201	2.73	rs2167565	0.405421	-8.04	1.19508	305	1	top1	0.41	1.9e-19	-1.19508	0.232055	0.5678	-0.00341484	0.0025367	-1.34617	0.178247	1.87858	3	0.597986		ENSG00000107779.13	10	86756600	86756601	0.1439	rs1015245	-2.85	rs2883420	0.134434	-5.23	0.75277	337	24	enet	0.14	1.1e-07	-1.30602	0.19155	0.1439	-0.00473638	0.00490401	-0.965817	0.334136	3.21706	3.21706	0.359354		ENSG00000108515.17	17	4948091	4948092	0.2416	rs8069678	-3.08	rs4790714	0.00591	4.02	-1.20187	440	440	susie	0.05	0.0034	-0.80378	0.42152	0.2416	-0.00358212	0.00382869	-0.935601	0.349478	2.86834	3	0.412373		ENSG00000152760.9	1	66752459	66752460	0.385	rs1194487	2.57	rs12727422	0.11	-5.07	0.59466	561	53	enet	0.16	1.1e-07	-0.8091	0.41846	0.385	-0.00211117	0.00304372	-0.693616	0.487923	2.6828	3	0.443158
ENSG00000110455.13	11	44065924	44065925	0.61	rs1981990	-2.93	rs178501	0.138301	6.07	0.88335	529	34	enet	0.27	1.2e-12	1.19481	0.23216	0.61	0.00360868	0.00259554	1.39034	0.164425	1.80241	3	0.61441		ENSG00000166140.17	15	40807085	40807086	0.4054	rs2016546	-2.58	rs10152371	0.349895	-8.16	-1.30514	288	1	top1	0.35	2.4e-19	1.30514	0.19185	0.4054	0.00312652	0.00310788	1.006	0.314416	1.49379	1.49379	0.683704		ENSG00000140043.11	14	73851843	73851844	0.563	rs747324	3.21	rs8020267	0.39897	7.88	0.7661	387	387	susie	0.43	4.7e-20	0.8033	0.4218	0.563	0.00244911	0.0024916	0.98295	0.325632	3.7709	3	0.28729		ENSG00000138777.19	4	105474080	105474081	0.214	rs10008015	-2.11	rs11097891	0.056446	4.15	1.121	396	12	lasso	0.091	7.9e-05	0.8081	0.419028	0.214	0.00400801	0.00416712	0.961817	0.336142	2.31371	3	0.509899
ENSG00000197375.12	5	132369751	132369752	0.3114	rs2077380	-2.55	rs270606	0.16246	-5.64	-0.80418	419	13	lasso	0.19	5.7e-09	1.19463	0.23223	0.3114	0.00533182	0.00352917	1.51079	0.130843	3.92133	3	0.270085		ENSG00000137731.13	11	117828697	117828698	0.5994	rs11216393	2.82	rs564989	0.087548	5.33	0.00053	681	61	enet	0.25	1.4e-13	1.30355	0.192	0.5994	0.00232905	0.00247893	0.939542	0.347453	0.122349	0.122349	0.989027		ENSG00000243302.3	7	128651184	128651185	0.3504	rs28954107	-3.12	rs6965333	0.078788	-4.94	-0.17007	364	12	lasso	0.17	1.2e-07	-0.80287	0.42205	0.3504	-0.00269261	0.00331701	-0.811758	0.41693	3.07102	3	0.380804		ENSG00000115840.13	2	171991441	171991442	0.1945	rs11688011	-2.41	rs13013988	0.025	-4.39	-0.6655	474	474	susie	0.029	0.019	0.80706	0.419635	0.1945	0.00339596	0.00427049	0.795216	0.426488	1.31162	3	0.726375
ENSG00000266907.1	19	56322309	56322310	0.539	rs10406103	3.58	rs2304123	0.361395	7.54	-1.19345	550	1	top1	0.36	5.1e-17	-1.19345	0.23269	0.539	-0.00467543	0.0027973	-1.67141	0.0946415	2.8802	3	0.410467		ENSG00000151835.14	13	23411512	23411513	0.5392	rs17078131	-2.6	rs17378869	0.20603	-6.48	-1.8174	670	18	enet	0.25	3.1e-13	1.3033	0.192	0.5392	0.0033531	0.00255557	1.31207	0.189496	1.869	1.869	0.600036		ENSG00000225850.3	10	97334709	97334710	0.2343	rs2185512	2.32	rs11189170	0.054695	4.24	0.95758	472	472	susie	0.071	0.00057	0.80273	0.4221	0.2343	0.0042292	0.00405571	1.04278	0.297051	2.88076	3	0.410377		ENSG00000186522.14	2	109614205	109614206	0.1893	rs6718261	-2.78	rs4953760	0.0856	-4.12	0.8067	268	1	top1	0.086	0.00012	-0.80665	0.419867	0.1893	-0.00239143	0.00427748	-0.559075	0.576111	4.74995	3	0.191049
ENSG00000277034.1	20	38421773	38421774	0.213	rs6097906	-2.51	rs13042097	0.006467	-3.55	1.2701	472	472	susie	0.014	0.076	-1.19244	0.2331	0.213	-0.00723453	0.00449477	-1.60954	0.107498	2.54176	3	0.467792		ENSG00000272086.1	5	32174470	32174471	0.1649	rs3935489	-3.2	rs671118	0.0417	4.24	-1.01075	542	542	susie	0.056	0.0006	-1.30432	0.19212	0.1649	-0.00626552	0.00489154	-1.28089	0.200233	0.930236	0.930236	0.818126		ENSG00000238194.1	20	59628288	59628289	0.3277	rs6027102	-2.77	rs6027005	0.00783	-3.22	0.80239	573	1	top1	0.0078	0.14	-0.80239	0.4223	0.3277	-0.00103867	0.00326121	-0.318493	0.750111	4.59024	3	0.204381		ENSG00000213523.10	5	140558251	140558252	0.308	rs31874	-2.96	rs1019933	0.19902	-6.36	-0.35847	329	329	susie	0.23	1.5e-10	0.8064	0.42	0.308	0.00500927	0.00353273	1.41796	0.156202	0.609487	3	0.894257
ENSG00000103852.12	15	99251222	99251223	0.5176	rs2684777	3.02	rs2084900	0.370689	-7.71	-1.19213	542	1	top1	0.37	1.6e-17	1.19213	0.23321	0.5176	0.000843304	0.00261457	0.32254	0.747044	0.414071	3	0.937321		ENSG00000115286.19	19	1383526	1383527	0.1971	rs11084901	2.32	rs7254913	0.134558	-5.77	-1.27754	400	400	susie	0.14	6.3e-08	1.30338	0.192446	0.1971	0.00582108	0.00434242	1.34052	0.180078	0.235837	0.235837	0.971607		ENSG00000260581.1	5	151652274	151652275	0.4992	rs6876572	3.17	rs357629	0.376904	7.62	0.801792	569	1	top1	0.38	4e-17	0.801792	0.42267	0.4992	0.00324539	0.00266002	1.22006	0.222442	2.87143	3	0.411875		ENSG00000159231.5	21	36134911	36134912	0.201	rs6517346	2.23	rs762360	-0.006107	3.4	-0.6821	500	500	susie	0.0047	0.19	-0.8061	0.42018	0.201	-0.00610001	0.00429795	-1.41928	0.155816	1.17255	3	0.759594
ENSG00000231305.3	3	128871539	128871540	0.309	rs7611673	-2.35	rs1683791	0.118	5.99	0.7291	355	36	enet	0.22	5.3e-10	1.19199	0.23326	0.309	0.00487167	0.00351902	1.38438	0.166241	0.858014	3	0.835546		ENSG00000176761.7	19	44467640	44467641	0.2472	rs2722738	2.87	rs1897823	0.089201	4.67	1.30125	449	1	top1	0.089	1.9e-05	1.30125	0.193173	0.2472	0.00474171	0.00403929	1.1739	0.240436	1.89926	1.89926	0.593576		ENSG00000205763.13	7	32943175	32943176	0.349	rs10242306	3.54	rs17468799	0.167426	-5.6	-1.0899	329	329	susie	0.18	4.8e-08	0.8014	0.4229	0.349	0.00411103	0.00329005	1.24953	0.21147	0.469358	3	0.92557		ENSG00000274828.1	18	79679357	79679358	0.6544	rs12458154	2.63	rs2460386	0.4433	-8.4	-0.7436	414	21	enet	0.47	4.8e-23	0.80557	0.42049	0.6544	0.00129319	0.00230847	0.560193	0.575348	5.13395	3	0.162248
ENSG00000119778.14	2	23927113	23927114	0.3159	rs6746237	2.67	rs2551337	0.148471	5.37	1.19196	376	1	top1	0.15	3.7e-07	1.19196	0.233277	0.3159	0.00155709	0.00333537	0.466842	0.640613	2.85533	3	0.414473		ENSG00000147853.16	9	4742042	4742043	0.5336	rs719673	4.22	rs3847258	0.16813	-6.12	-1.15993	628	628	susie	0.21	2.3e-11	1.3003	0.193498	0.5336	0.00330311	0.00276009	1.19674	0.231408	3.94773	3.94773	0.267164		ENSG00000161011.19	5	179806397	179806398	0.2793	rs13187310	-3.02	rs2303677	0.005318	-4.13	-0.183755	445	21	enet	0.052	0.003	0.800372	0.4235	0.2793	0.00089652	0.00356332	0.251597	0.801353	2.59082	3	0.459101		ENSG00000177406.4	12	630890	630891	0.6558	rs2291926	2.53	rs2075032	0.262	7.82	-0.829	455	22	enet	0.37	1.7e-17	-0.8052	0.42071	0.6558	-0.00193545	0.00230756	-0.838742	0.401614	5.46549	3	0.140718
ENSG00000204177.10	10	46786673	46786674	0.3974	rs4256917	2.79	rs11204277	0.161589	-5.27	1.19192	129	1	top1	0.16	1.1e-07	-1.19192	0.2333	0.3974	-0.00289134	0.00298988	-0.967042	0.333523	2.88622	3	0.409503		ENSG00000229676.2	19	22634323	22634324	0.2472	rs11666618	2.16	rs4933019	0.059116	-4.77	-1.23263	295	295	susie	0.088	2.1e-05	1.29839	0.194154	0.2472	0.00346037	0.00382567	0.904514	0.365723	2.01989	2.01989	0.568289		ENSG00000216775.2	6	52665273	52665274	0.3089	rs649330	2.45	rs7762854	0.2098	5.72	-0.34392	580	20	enet	0.21	1.9e-09	-0.80016	0.42362	0.3089	-9.41973e-05	0.00339355	-0.0277577	0.977855	1.54772	3	0.671301		ENSG00000120328.6	5	141208696	141208697	0.2544	rs4912768	-3.58	rs2740584	0.06733	4.33	0.93259	449	14	enet	0.074	0.00034	0.8035	0.4217	0.2544	0.000931768	0.00372022	0.25046	0.802232	2.2752	3	0.517289
ENSG00000136807.13	9	127785678	127785679	0.2434	rs2246011	-3.01	rs4454390	-0.006095	3.28	-1.39997	379	6	lasso	0.0032	0.22	-1.19057	0.23382	0.2434	-0.00268085	0.00371259	-0.722097	0.470235	16.0094	3	0.00112898		ENSG00000198276.15	20	63951125	63951126	0.1768	rs2254398	3.15	rs6122208	0.0425	-4.17	1.29688	377	1	top1	0.042	0.0026	-1.29688	0.19467	0.1768	-0.0101554	0.00480195	-2.11484	0.0344436	2.68225	2.68225	0.443253		ENSG00000233894.1	1	74468194	74468195	0.262	rs481387	3.01	rs12138557	0.000875	-3.57	-0.64619	361	361	susie	0.09	0.00012	0.80013	0.42364	0.262	0.00158774	0.00369696	0.429472	0.66758	4.30935	3	0.22994		ENSG00000174307.6	1	201469236	201469237	0.4636	rs239967	3.39	rs654072	0.0149	4.25	0.69337	656	40	enet	0.068	0.00057	-0.80306	0.42194	0.4636	-0.00184172	0.00276512	-0.666053	0.505377	0.68594	3	0.876506
ENSG00000149269.9	11	77455936	77455937	0.198	rs35776264	2.26	rs6592724	0.146231	4.9	1.19048	361	1	top1	0.15	4.6e-07	1.19048	0.233857	0.198	0.0033839	0.00423144	0.799704	0.423882	1.35131	3	0.716986		ENSG00000116406.18	1	184754912	184754913	0.2581	rs7524825	2.68	rs6677073	0.12	-5.26	1.4032	424	424	susie	0.13	2.4e-07	-1.29654	0.194791	0.2581	-0.00439119	0.0036837	-1.19206	0.233238	2.98686	2.98686	0.393656		ENSG00000266489.1	18	24518005	24518006	0.728	rs16940610	-3.06	rs955621	0.47296	8.42	-0.9882	570	13	lasso	0.48	9.1e-23	-0.8	0.42371	0.728	-0.00299627	0.00227845	-1.31504	0.188495	8.16193	3	0.0427809		ENSG00000251410.1	4	27985062	27985063	0.346	rs7654040	-3.79	rs1012413	0.110304	-5.35	0.4868	406	56	enet	0.19	9.6e-09	-0.8028	0.422065	0.346	-0.00247185	0.0032568	-0.758983	0.447863	4.89462	3	0.179678
ENSG00000061656.9	20	35615891	35615892	0.154	rs2425025	2.25	rs6088721	0.00828	-3.51	-0.5145	309	14	enet	0.044	0.0047	1.19041	0.2339	0.154	0.00502939	0.00475211	1.05835	0.289896	1.45743	3	0.692129		ENSG00000243384.1	3	58572743	58572744	0.2311	rs9311671	3.06	rs3792400	0.151509	-5.44	1.2964	413	1	top1	0.15	2e-08	-1.29641	0.194836	0.2311	-0.00713804	0.00424858	-1.6801	0.0929374	1.09016	1.09016	0.779451		ENSG00000141314.12	17	32266175	32266176	0.2115	rs16967028	3.7	rs2285428	0.114	4.9	-1.73917	272	12	enet	0.13	4.3e-06	-0.79975	0.42386	0.2115	-0.00255041	0.00413133	-0.617334	0.537014	2.27359	3	0.517598		ENSG00000170322.14	11	129895589	129895590	0.3371	rs577740	3.1	rs1940114	0.080403	-5.26	-0.61649	457	3	lasso	0.13	1.6e-06	0.803	0.42222	0.3371	0.00109509	0.00321991	0.340099	0.733782	2.47634	3	0.479582
ENSG00000109686.17	4	151325631	151325632	0.5047	rs11099829	-2.64	rs2709826	0.386	7.95	-0.6354	279	279	susie	0.47	2.1e-23	-1.1902	0.23396	0.5047	-0.00381397	0.00264339	-1.44283	0.149068	3.73355	3	0.291711		ENSG00000165506.14	14	49635229	49635230	0.119	rs3218799	-3.24	rs8008628	-0.00524	3.45	1.41539	382	11	enet	0.011	0.078	1.29435	0.19555	0.119	0.00901431	0.00554445	1.62583	0.103987	1.58654	1.58654	0.662445		ENSG00000159199.13	17	48892764	48892765	0.1405	rs2898834	-2.7	rs4793990	0.000722	-3.5	0.01741	390	390	susie	0.039	0.009	-0.7995	0.424	0.1405	-0.00415582	0.00523641	-0.793639	0.427406	3.173	3	0.365713		ENSG00000007341.18	1	112620824	112620825	0.1872	rs2995765	3.73	rs10745330	0.154	5.44	-0.70732	331	331	susie	0.16	2e-07	-0.80248	0.42227	0.1872	-0.00447851	0.00417615	-1.0724	0.28354	8.5461	3	0.0359759
ENSG00000140575.12	15	90388217	90388218	0.4993	rs2518967	-2.88	rs8032687	0.438746	8.52	-1.06764	396	396	susie	0.45	4e-22	-1.19015	0.23399	0.4993	-0.00443135	0.00278373	-1.59187	0.111413	0.486148	3	0.921924		ENSG00000224635.1	20	38416796	38416797	0.7532	rs6097906	-2.51	rs1315306	0.616	10.75	1.24442	481	10	lasso	0.62	6.5e-41	1.29424	0.19558	0.7532	0.00350278	0.00231494	1.51312	0.130249	3.55825	3.55825	0.313286		ENSG00000167644.11	19	38304160	38304161	0.216	rs705507	-3.72	rs870218	0.185516	-5.67	-1.62872	367	367	susie	0.2	5.4e-09	0.79912	0.424219	0.216	0.00155915	0.00408941	0.381265	0.703007	0.558155	3	0.905941		ENSG00000166199.12	11	43880810	43880811	0.2546	rs2074048	2.89	rs7107050	0.068161	4.52	0.44434	510	510	susie	0.11	2e-05	0.801	0.42295	0.2546	0.00265431	0.00379335	0.699727	0.484098	7.70188	3	0.0525921
ENSG00000186907.7	11	57460548	57460549	0.536	rs717211	3.46	rs2581928	0.28363	7.15	-0.7718	366	33	enet	0.33	3e-15	-1.18911	0.234397	0.536	-0.00293016	0.00254133	-1.153	0.248909	1.64214	3	0.649873		ENSG00000010539.11	16	3236220	3236221	0.4326	rs6501170	2.85	rs186493	0.16498	6.75	-0.44558	396	5	lasso	0.27	2.3e-14	-1.29367	0.19578	0.4326	-0.00289586	0.00299232	-0.967765	0.333162	1.31261	1.31261	0.726141		ENSG00000134202.10	1	109741037	109741038	0.834	rs7536291	3.55	rs11101992	0.229	7.47	-1.03317	442	23	enet	0.41	4.4e-19	-0.79887	0.42436	0.834	-0.0021714	0.0021128	-1.02774	0.304073	1.59555	3	0.6604		ENSG00000103316.10	16	21303082	21303083	0.2484	rs9933675	2.7	rs7202904	0.0583	-4.51	-0.541505	251	3	lasso	0.078	0.00024	0.800837	0.42323	0.2484	0.00143369	0.00377535	0.379749	0.704132	1.79957	3	0.615028
ENSG00000248587.7	5	37811588	37811589	0.3462	rs2910744	-2.7	rs2007735	0.04371	-4.18	1.3985	399	399	susie	0.072	0.00039	-1.18857	0.23461	0.3462	-0.00362256	0.00330659	-1.09556	0.273272	0.513206	3	0.915981		ENSG00000105656.12	19	18522126	18522127	0.209	rs1035363	-3.38	rs731945	0.027713	-4.41	-0.2541	375	375	susie	0.051	0.0011	-1.29317	0.195953	0.209	-0.0040552	0.00402318	-1.00796	0.313474	3.86683	3.86683	0.276208		ENSG00000232630.1	9	125150652	125150653	0.1057	rs10986569	2.21	rs393721	-8.73e-05	3.52	1.12807	312	312	susie	0.031	0.018	0.79859	0.42453	0.1057	0.00955535	0.0062432	1.53052	0.125887	3.95953	3	0.265867		ENSG00000143322.19	1	179229683	179229684	0.2774	rs12022201	-2.48	rs2793797	0.108	5.63	-0.72649	439	439	susie	0.14	5.9e-07	-0.80043	0.42346	0.2774	-0.00408771	0.00378741	-1.07929	0.28046	2.29961	3	0.512595
ENSG00000224497.1	20	35544746	35544747	0.458	rs2425025	2.25	rs6119625	0.352112	7.74	1.2395	316	316	susie	0.36	6.8e-17	1.1877	0.2349	0.458	0.00241636	0.00281839	0.857357	0.391248	1.15456	3	0.763922		ENSG00000171793.13	1	40979334	40979335	0.1521	rs12024263	-3.37	rs2275931	0.00337	4.03	1.58928	421	24	enet	0.056	0.0006	1.29215	0.196306	0.1521	0.00730289	0.00491521	1.48577	0.137339	0.679039	0.679039	0.878123		ENSG00000198373.12	16	69762305	69762306	0.1425	rs12258	-2.35	rs1566452	0.0279	-3.42	-0.79697	252	1	top1	0.028	0.023	0.79697	0.42547	0.1425	0.00127907	0.00498438	0.256615	0.797476	0.475626	3	0.924213		ENSG00000104979.8	19	13774282	13774283	0.293	rs2900918	-3.27	rs809741	0.142	-5.14	-0.73812	327	29	enet	0.15	3.9e-07	0.79997	0.42373	0.293	0.00110269	0.00347529	0.317294	0.751021	1.6157	3	0.655834
ENSG00000196388.8	17	4997609	4997610	0.1939	rs8069678	-3.08	rs238233	0.14941	5.09	-1.24366	436	436	susie	0.15	2.1e-07	-1.18782	0.234906	0.1939	-0.00493542	0.00418441	-1.17948	0.238208	5.28681	3	0.15196		ENSG00000138085.16	2	27212286	27212287	0.1843	rs17706100	-2.26	rs4665958	0.130688	6.08	-1.35403	311	311	susie	0.15	2.6e-08	-1.29172	0.196453	0.1843	-0.00518796	0.00438512	-1.18308	0.236777	0.953655	0.953655	0.812464		ENSG00000225101.4	11	4474812	4474813	0.2398	rs10836309	-2.87	rs2278171	0.01206	-3.7	0.33983	625	625	susie	0.052	0.003	-0.79646	0.42576	0.2398	-0.0028426	0.00402225	-0.70672	0.479741	5.27012	3	0.153053		ENSG00000229352.1	2	216799607	216799608	0.2079	rs11687270	-3.19	rs2541385	0.104	4.95	0.9803	515	4	lasso	0.12	3.8e-06	0.79986	0.423791	0.2079	0.00178804	0.00414905	0.430952	0.666503	0.18294	3	0.980295
ENSG00000184619.3	17	8376710	8376711	0.5479	rs16957160	-2.98	rs1695213	0.308648	-7	-1.18763	450	1	top1	0.31	2.6e-14	1.18763	0.234981	0.5479	0.00338938	0.00267259	1.2682	0.204726	0.53914	3	0.910212		ENSG00000116690.12	1	186296278	186296279	0.2121	rs2383477	2.9	rs6665157	0.102	-4.87	-1.291	336	1	top1	0.1	4.9e-06	1.291	0.196702	0.2121	0.00580486	0.00414672	1.39987	0.161553	0.469557	0.469557	0.925527		ENSG00000183793.13	16	15381046	15381047	0.7382	rs10221046	2.31	rs3198697	0.385	7.63	-0.37474	235	31	enet	0.47	3.1e-22	-0.79607	0.42599	0.7382	-0.00277233	0.00230841	-1.20097	0.229763	1.23631	3	0.744309		ENSG00000163864.15	3	139678016	139678017	0.2272	rs13098635	3.69	rs13075367	0.00512	3.23	-1.89344	524	524	susie	0.028	0.02	-0.7986	0.42453	0.2272	-0.00115178	0.00390059	-0.295283	0.767778	4.54744	3	0.208098
ENSG00000229447.2	1	31263680	31263681	0.2098	rs1056526	4.07	rs10914372	0.022715	3.81	-1.65374	418	18	enet	0.08	0.0002	-1.18638	0.235473	0.2098	-0.00613131	0.00431483	-1.42099	0.155321	1.15576	3	0.763632		ENSG00000163702.18	3	9917073	9917074	0.696	rs279554	-3.39	rs8883	0.47677	9.59	-2.01578	480	31	enet	0.51	1.9e-30	-1.29087	0.196748	0.696	-0.00307451	0.00225621	-1.36269	0.172981	4.78932	4.78932	0.187891		ENSG00000257497.2	12	75489819	75489820	0.1828	rs7314267	-2.3	rs3741496	0.109	-4.48	0.79601	505	1	top1	0.11	2.2e-05	-0.79601	0.42603	0.1828	-0.00308136	0.0044707	-0.689236	0.490675	5.09383	3	0.165054		ENSG00000114268.11	3	48561725	48561726	0.1736	rs17647531	-3.42	rs2267846	0.0357	-4.46	0.00188	248	13	lasso	0.12	5.6e-06	0.7986	0.42454	0.1736	0.00715975	0.00467718	1.53078	0.125823	2.7513	3	0.431579
ENSG00000116906.11	1	231241206	231241207	0.35	rs17792288	-2.82	rs518686	0.268591	6.68	-1.10742	486	486	susie	0.28	9.1e-13	-1.18592	0.235652	0.35	-0.00401463	0.00326618	-1.22915	0.219014	1.2626	3	0.738033		ENSG00000232237.3	1	201127183	201127184	0.388	rs10920134	3.33	rs3738262	0.292	-8.02	1.26504	655	655	susie	0.31	3.6e-17	-1.29059	0.196845	0.388	-0.0037089	0.0029389	-1.262	0.206947	4.58057	4.58057	0.205215		ENSG00000121413.12	19	58118426	58118427	0.206	rs4801239	2.07	rs1025020	0.058656	-3.9	-1.06277	431	55	enet	0.077	0.00035	0.79481	0.426722	0.206	0.00285064	0.00417151	0.683361	0.494379	7.26335	3	0.0639612		ENSG00000186501.14	1	27322144	27322145	0.2412	rs1187948	2.34	rs11247639	-0.00626	3.55	1.09718	234	28	enet	0.038	0.0085	-0.79854	0.42456	0.2412	-0.00471409	0.00410457	-1.1485	0.250763	8.65134	3	0.0343043
ENSG00000279387.1	19	29509040	29509041	0.689	rs17703419	-2.68	rs11083951	0.226695	6.39	-0.502862	516	516	susie	0.38	3e-18	-1.18591	0.23566	0.689	-0.00338361	0.00240708	-1.40569	0.159816	1.05419	3	0.788144		ENSG00000198355.4	22	49960512	49960513	0.3716	rs9616770	2.64	rs137856	0.164091	5.78	-1.43385	434	7	lasso	0.22	5.9e-12	-1.2904	0.1969	0.3716	-0.00422765	0.0032664	-1.29428	0.195568	0.838219	0.838219	0.840305		ENSG00000276007.1	16	78123242	78123243	0.3388	rs4888765	-3.34	rs1073111	0.127	5.01	0.79446	846	1	top1	0.13	4.6e-06	0.79446	0.42693	0.3388	0.00235354	0.00328702	0.716009	0.473986	1.07033	3	0.784241		ENSG00000221838.9	7	100101940	100101941	0.0743	rs2261360	1.89	rs2527927	0.043243	3.77	0.79803	272	1	top1	0.043	0.0053	0.79803	0.424853	0.0743	0.00330767	0.00704151	0.469739	0.638542	2.8202	3	0.420185
ENSG00000177084.16	12	132687358	132687359	0.7944	rs28474681	-2.78	rs14302	0.666277	10.33	1.2312	269	269	susie	0.69	2.5e-41	1.18513	0.23597	0.7944	0.00127228	0.0021009	0.605591	0.544787	0.934997	3	0.816975		ENSG00000111666.10	12	101696946	101696947	0.5447	rs17031746	-2.94	rs2695284	0.356256	-8.31	-0.7158	483	483	susie	0.44	3.1e-25	1.28958	0.1972	0.5447	0.00155674	0.00250641	0.621103	0.534532	3.68935	3.68935	0.297021		ENSG00000260657.2	15	68275116	68275117	0.35	rs2280218	3.17	rs11630865	0.279886	6.84	-0.7064	465	465	susie	0.28	1.3e-12	-0.7935	0.4275	0.35	-0.000863751	0.00318363	-0.27131	0.786152	0.363941	3	0.947586		ENSG00000145354.9	4	102868977	102868978	0.236	rs2126626	-2.16	rs223340	0.073677	4.32	-0.192	324	324	susie	0.093	6.3e-05	-0.7979	0.424925	0.236	-0.00156561	0.00388968	-0.402503	0.687314	0.529452	3	0.912375
ENSG00000128294.15	22	26596716	26596717	0.2859	rs17404166	-2.7	rs4820735	-0.00187	-3.17	-1.06197	847	6	lasso	0.022	0.036	1.18454	0.2362	0.2859	0.00371372	0.00363943	1.02041	0.307532	2.64436	3	0.449765		ENSG00000092439.13	15	50686814	50686815	0.1915	rs17740669	-2.26	rs8033015	0.085547	-5.33	-1.01342	348	9	lasso	0.12	1e-06	1.28873	0.19749	0.1915	0.000690033	0.00428673	0.160969	0.872117	2.69062	2.69062	0.441823		ENSG00000139998.14	14	64972775	64972776	0.347	rs11622366	-2.34	rs2412107	0.02748	-4.09	-0.7266	477	36	enet	0.035	0.013	0.7924	0.4281	0.347	0.000753281	0.00322634	0.233478	0.81539	1.24745	3	0.741647		ENSG00000078674.17	8	17922839	17922840	0.4263	rs17467420	-3.13	rs478420	0.326304	7.33	0.7978	871	1	top1	0.33	4.1e-15	0.7978	0.42498	0.4263	0.00232546	0.00292338	0.795469	0.426341	1.52538	3	0.676426
ENSG00000279968.1	6	138773413	138773414	0.274	rs7761041	-2.64	rs11155001	0.105718	5.01	1.28232	435	7	lasso	0.21	1.1e-09	1.18436	0.236269	0.274	0.00253991	0.00352024	0.721515	0.470593	3.28728	3	0.349417		ENSG00000263050.1	17	2044967	2044968	0.3729	rs8074466	3.41	rs8065878	0.173	6.43	1.55483	458	458	susie	0.18	1.2e-09	1.28837	0.197616	0.3729	0.00407943	0.00318433	1.2811	0.20016	2.17287	2.17287	0.537312		ENSG00000165695.9	9	132878776	132878777	0.3451	rs3739915	-3.35	rs2771997	0.187	-5.45	0.79173	540	1	top1	0.19	2e-08	-0.79173	0.42852	0.3451	-0.000554664	0.0032098	-0.172803	0.862806	5.34838	3	0.147994		ENSG00000122729.18	9	32384602	32384603	0.4761	rs10970892	-3.03	rs10511904	0.03282	4.09	-1.02564	463	69	enet	0.052	0.0024	-0.79666	0.4256	0.4761	-0.0012697	0.00269811	-0.470589	0.637934	3.56894	3	0.31193
ENSG00000074201.8	11	77637804	77637805	0.225	rs35776264	2.26	rs2013296	0.080747	-4.64	1.52337	361	361	susie	0.099	3.4e-05	-1.1843	0.236295	0.225	-0.0041935	0.00395353	-1.0607	0.288828	2.3486	3	0.503274		ENSG00000151692.14	2	6917391	6917392	0.4204	rs2351935	-3.55	rs6709878	0.273297	-7.25	-1.28819	595	1	top1	0.27	8.5e-15	1.28819	0.19768	0.4204	0.00435541	0.00296564	1.46862	0.141935	1.16731	1.16731	0.760854		ENSG00000260992.1	13	99087818	99087819	0.331	rs10459299	-3.12	rs2390184	0.06417	-4.15	0.8856	545	9	lasso	0.077	0.00034	-0.7913	0.42877	0.331	-0.00173716	0.00329507	-0.527201	0.598054	2.80818	3	0.422155		ENSG00000183346.6	10	61662960	61662961	0.4988	rs4948502	-2.61	rs2068755	0.309	7.25	-0.32924	422	422	susie	0.35	2.8e-16	-0.79649	0.425748	0.4988	-0.00341898	0.00284164	-1.20317	0.22891	4.19569	3	0.241094
ENSG00000168081.8	8	28316985	28316986	0.4232	rs11136041	3.3	rs4732849	0.066358	-4.57	-1.22482	518	38	enet	0.082	0.00017	1.18361	0.23657	0.4232	0.0017984	0.00294549	0.61056	0.541491	11.4132	3	0.00968911		ENSG00000172728.15	8	33473384	33473385	0.159	rs10503953	-2.69	rs2459516	0.1	5.62	-1.30839	250	250	susie	0.14	4.8e-08	-1.28794	0.1978	0.159	-0.00474983	0.00453836	-1.0466	0.295286	5.79001	5.79001	0.122286		ENSG00000140470.13	15	100342004	100342005	0.358	rs745964	2.78	rs4633693	0.082217	-5.13	-0.69611	566	19	enet	0.15	7.3e-07	0.7904	0.42929	0.358	0.00229573	0.0031498	0.72885	0.466093	1.83595	3	0.607143		ENSG00000182397.14	15	99806926	99806927	0.6135	rs12591991	2.93	rs9920347	0.367557	-7.72	-0.86631	539	539	susie	0.37	1.3e-17	0.796183	0.4259	0.6135	0.00368896	0.00263033	1.40247	0.160775	3.34448	3	0.3415
ENSG00000090316.15	4	1289850	1289851	0.4272	rs4419429	-3.4	rs4045131	0.2	6.21	0.1225	387	387	susie	0.22	5.1e-10	1.1835	0.2366	0.4272	0.00320894	0.00284245	1.12894	0.258924	3.81569	3	0.282067		ENSG00000182566.13	19	7733905	7733906	0.4157	rs11259999	-2.58	rs1010046	0.054011	4.24	0.92182	405	34	enet	0.1	3.6e-06	1.28763	0.197875	0.4157	0.00358896	0.00294564	1.2184	0.223074	0.592089	0.592089	0.898241		ENSG00000026025.15	10	17228258	17228259	0.207	rs7915059	3.44	rs1020339	0.05089	4.06	-0.79024	648	1	top1	0.051	0.0032	-0.79024	0.4294	0.207	0.000322477	0.00415066	0.0776929	0.938072	1.86836	3	0.600174		ENSG00000241954.1	22	32383785	32383786	0.281	rs5998267	-2.91	rs5998471	0.12061	-4.87	-0.8144	644	644	susie	0.12	3.6e-06	0.796	0.426	0.281	0.00405755	0.00368832	1.10011	0.271284	0.924307	3	0.819558
ENSG00000125827.8	20	8019828	8019829	0.35	rs1474581	-3.72	rs6055499	0.107024	5.1	0.3519	520	73	enet	0.12	6.2e-06	1.18299	0.2368	0.35	0.0061704	0.00321983	1.91638	0.0553174	5.70759	3	0.126736		ENSG00000029725.16	17	5282264	5282265	0.2359	rs10491086	-2.33	rs8074617	0.117	5.55	-0.2581	462	37	enet	0.17	1.7e-09	-1.28746	0.197934	0.2359	-0.00369075	0.00379686	-0.972055	0.331023	6.4284	6.4284	0.0925293		ENSG00000181798.2	2	231514338	231514339	0.366	rs4973370	-3.06	rs7597348	0.155528	-5.28	-0.05717	356	356	susie	0.18	3.9e-08	-0.7887	0.430273	0.366	-0.0045186	0.00307849	-1.4678	0.142159	2.79215	3	0.424794		ENSG00000156381.8	14	102509798	102509799	0.495	rs2180840	3.73	rs1190554	0.257655	-6.71	0.8551	323	323	susie	0.26	5.6e-12	-0.796	0.42604	0.495	-0.00199905	0.0026443	-0.755984	0.449659	2.05331	3	0.561416
ENSG00000249129.1	5	177971315	177971316	0.2339	rs2961680	2.33	rs2233788	0.0484	-4.43	-0.70302	355	17	enet	0.059	0.0012	1.18279	0.23689	0.2339	0.00366113	0.00395297	0.926174	0.354356	1.63347	3	0.651826		ENSG00000175356.12	11	9138113	9138114	0.2946	rs10769988	-2.92	rs4910440	0.02663	-5.02	-1.63563	365	14	enet	0.12	5e-07	1.28594	0.198	0.2946	0.00745753	0.00411779	1.81105	0.0701331	9.82519	9.82519	0.020112		ENSG00000181817.5	1	36397891	36397892	0.355	rs12131598	-2.71	rs7170	0.113	4.44	-0.11747	346	49	enet	0.15	7.4e-07	-0.78854	0.43038	0.355	-0.00205246	0.00312738	-0.656286	0.51164	5.8838	3	0.117402		ENSG00000136856.17	9	127397137	127397138	0.1746	rs2246011	-3.01	rs11790967	0.05858	-4.46	0.68288	362	22	enet	0.068	0.00058	-0.7948	0.4267	0.1746	-0.00108515	0.00449387	-0.241474	0.809188	2.15738	3	0.540393
ENSG00000106459.14	7	129611713	129611714	0.1539	rs17164299	-2.8	rs6467259	-0.006297	3.8	-0.47203	337	27	enet	0.027	0.023	-1.1826	0.23698	0.1539	-0.00747361	0.00490608	-1.52334	0.127675	1.03091	3	0.793773		ENSG00000197168.11	13	52127661	52127662	0.1155	rs1748124	3.06	rs9535875	0.003938	-3.75	1.0456	330	20	enet	0.0093	0.098	-1.28709	0.198	0.1155	-0.00760234	0.00544514	-1.39617	0.162663	5.73757	5.73757	0.1251		ENSG00000154760.13	17	35448836	35448837	0.5041	rs931196	-2.58	rs321596	-7.64e-05	-2.99	-0.22536	376	376	susie	0.036	0.011	-0.78836	0.43049	0.5041	-0.00315859	0.00267663	-1.18006	0.237975	3.94066	3	0.267944		ENSG00000109519.12	4	7068196	7068197	0.424	rs4689485	2.95	rs4689568	0.108434	5	-0.8117	641	641	susie	0.11	1.1e-05	-0.7944	0.426951	0.424	-0.00167174	0.00291733	-0.573038	0.566619	3.19095	3	0.363111
ENSG00000090432.6	1	20508160	20508161	0.3995	rs10916769	2.73	rs12729829	0.103234	5.04	-0.86713	509	5	lasso	0.21	1.4e-09	-1.18219	0.237129	0.3995	-0.00536938	0.00305986	-1.75478	0.0792963	6.006	3	0.111319		ENSG00000224660.1	3	15254183	15254184	0.3757	rs7640807	3.2	rs1318937	0.250891	7.22	1.28711	445	1	top1	0.25	1.5e-13	1.28711	0.198057	0.3757	0.00351241	0.0031053	1.1311	0.258013	0.400765	0.400765	0.940084		ENSG00000177082.12	15	84654342	84654343	0.1271	rs11629962	2.41	rs17532346	0.082181	-4.57	0.94308	335	335	susie	0.098	5.7e-05	-0.788	0.43071	0.1271	-0.00835825	0.00548999	-1.52245	0.127896	5.64844	3	0.130025		ENSG00000084774.13	2	27217389	27217390	0.1195	rs17706100	-2.26	rs2580761	0.0808	-4.04	-0.7944	310	1	top1	0.081	0.00019	0.79441	0.426957	0.1195	0.00261883	0.00541145	0.483942	0.628427	1.51354	3	0.679149
ENSG00000090273.13	1	26902281	26902282	0.1884	rs1187948	2.34	rs11555809	0.081733	4.45	1.3459	254	13	lasso	0.15	4.2e-07	1.1811	0.237565	0.1884	0.00263442	0.00428172	0.615271	0.538376	3.05095	3	0.383836		ENSG00000283141.1	10	129784982	129784983	0.4255	rs6482738	2.53	rs3750832	0.050992	-5.54	1.43539	566	566	susie	0.13	2.1e-07	-1.28698	0.1981	0.4255	-0.00421436	0.00284034	-1.48375	0.137874	4.57519	4.57519	0.205681		ENSG00000003393.14	2	201781188	201781189	0.1648	rs10183613	3.49	rs10211223	0.118375	-4.33	-0.78787	420	1	top1	0.12	9.7e-06	0.7879	0.430771	0.1648	0.0021792	0.00454236	0.47975	0.631405	6.08098	3	0.107736		ENSG00000166928.10	11	60396013	60396014	0.3545	rs627666	1.94	rs2233244	0.303696	-7.25	0.71189	450	450	susie	0.33	2.6e-15	-0.794	0.42698	0.3545	-0.00416856	0.00332028	-1.25548	0.209303	1.32963	3	0.722109
ENSG00000214189.8	19	12092262	12092263	0.515	rs11085797	2.44	rs11670621	0.420226	-8.16	1.18068	289	1	top1	0.42	2.7e-20	-1.18068	0.23773	0.515	-0.00342777	0.00264965	-1.29367	0.19578	1.08627	3	0.780391		ENSG00000118873.15	1	220272453	220272454	0.2849	rs11118542	3.45	rs17007135	0.08	-4.41	-1.28651	379	1	top1	0.08	4.9e-05	1.28651	0.198264	0.2849	0.00448507	0.00353242	1.26969	0.204195	1.55106	1.55106	0.670537		ENSG00000126005.16	20	35278130	35278131	0.5827	rs2425025	2.25	rs6060341	0.27815	-6.85	-1.04881	343	343	susie	0.29	1.2e-12	0.7879	0.4308	0.5827	0.00126635	0.00247374	0.511917	0.608709	0.57362	3	0.902444		ENSG00000120675.5	13	43023202	43023203	0.7387	rs9533442	-3.27	rs2281782	0.579334	-9.56	0.7228	602	602	susie	0.58	2.8e-31	-0.7941	0.4271	0.7387	-0.00168103	0.00217666	-0.772296	0.439939	5.22931	3	0.155756
ENSG00000104936.17	19	45782551	45782552	0.311	rs2041992	2.9	rs7246377	0.121018	4.98	-1.17357	390	390	susie	0.13	1.5e-06	-1.18003	0.23799	0.311	-0.00168996	0.00330658	-0.51109	0.609288	5.073	3	0.166529		ENSG00000112796.9	6	46170970	46170971	0.4327	rs732080	-3.92	rs6930766	0.272203	7.4	-1.28545	513	1	top1	0.27	9.8e-15	-1.28545	0.198634	0.4327	-0.00277451	0.00289608	-0.958024	0.338051	0.0824005	0.0824005	0.993862		ENSG00000153714.5	9	12775020	12775021	0.5527	rs1412301	2.63	rs10960779	0.384	-7.82	0.81889	525	525	susie	0.39	1.5e-17	-0.78713	0.4312	0.5527	-0.000544547	0.00253436	-0.214866	0.829872	1.70591	3	0.63562		ENSG00000148384.12	9	136439822	136439823	0.3466	rs10116492	2.18	rs10870194	0.1919	-6.46	-0.86883	368	368	susie	0.23	1.7e-10	0.79345	0.4275	0.3466	0.00290077	0.0032295	0.898211	0.369073	0.701136	3	0.872937
ENSG00000163382.11	1	156591761	156591762	0.4073	rs11264467	2.45	rs3795733	0.345939	-7.41	1.17985	437	1	top1	0.35	3.3e-16	-1.17985	0.23806	0.4073	-0.00514904	0.0030596	-1.68291	0.092392	0.383706	3	0.943587		ENSG00000185689.15	6	4079221	4079222	0.3542	rs550170	3.68	rs853422	0.286099	7.47	1.28421	628	1	top1	0.29	1.6e-15	1.28421	0.199067	0.3542	0.00380803	0.00314115	1.2123	0.225397	2.8056	2.8056	0.422579		ENSG00000263531.1	17	30864939	30864940	0.0984	rs7215555	-1.64	rs11656419	0.0686	3.97	-0.39799	275	275	susie	0.074	0.00044	-0.78703	0.43127	0.0984	-0.00357758	0.00598426	-0.597832	0.549952	1.12702	3	0.770556		ENSG00000273720.1	7	55743072	55743073	0.7945	rs10250208	2.09	rs11982736	0.492018	8.76	0.666184	354	17	lasso	0.54	5.3e-28	0.79239	0.428131	0.7945	0.000993231	0.00215212	0.461514	0.64443	2.34833	3	0.503325
ENSG00000264247.1	18	74598507	74598508	0.5491	rs9954287	-3.42	rs8088127	0.00426	-4.37	0.63616	544	16	enet	0.077	0.00026	-1.17895	0.23842	0.5491	-0.00283121	0.00260595	-1.08644	0.277284	5.00993	3	0.171072		ENSG00000240972.1	22	23894003	23894004	0.3758	rs2082733	3.16	rs9624364	0.055611	-4.88	-2.3567	426	10	lasso	0.14	4.3e-08	1.2842	0.19908	0.3758	0.00484386	0.00320204	1.51274	0.130345	6.19382	6.19382	0.102552		ENSG00000145692.14	5	79111778	79111779	0.2352	rs163126	3.35	rs1915706	0.164902	5.25	-0.786714	410	1	top1	0.16	1.5e-07	-0.786714	0.43145	0.2352	-0.000383457	0.00389779	-0.0983782	0.921632	1.08847	3	0.779858		ENSG00000205611.4	20	30288478	30288479	0.1509	rs6087210	-2.62	rs1811868	0.114406	4.54	-0.5789	7	4	enet	0.12	7.8e-06	-0.7916	0.4286	0.1509	-0.00253634	0.00490303	-0.517302	0.604946	3.59007	3	0.309267
ENSG00000236540.7	22	20070568	20070569	0.4696	rs2073750	2.8	rs175174	0.14818	-5.67	0.162183	554	55	enet	0.28	4.3e-13	1.17885	0.23846	0.4696	0.00419233	0.00289387	1.44869	0.147423	2.19826	3	0.532291		ENSG00000170458.13	5	140633700	140633701	0.1338	rs31874	-2.96	rs2563298	0.122	5.16	-1.28362	345	1	top1	0.12	5.3e-07	-1.28362	0.19928	0.1338	-0.00797252	0.00528125	-1.50959	0.131148	0.809787	0.809787	0.847125		ENSG00000149292.16	11	113314528	113314529	0.6569	rs925267	2.94	rs11214587	0.25591	-7.79	-1.45837	510	510	susie	0.5	2.5e-24	0.78585	0.43196	0.6569	0.00249451	0.00247343	1.00852	0.313203	3.11266	3	0.374579		ENSG00000110660.14	11	107928292	107928293	0.448	rs7927287	-2.12	rs11212408	0.240366	6.19	0.79154	397	1	top1	0.24	4.9e-11	0.792	0.42863	0.448	0.00100334	0.00279299	0.359236	0.719419	4.12808	3	0.247962
ENSG00000100629.16	14	80959516	80959517	0.331	rs2268464	2.56	rs8010347	0.05151	-4.87	1.3605	417	417	susie	0.12	3.7e-06	-1.17864	0.23854	0.331	-0.00400236	0.00345951	-1.15692	0.247306	1.78085	3	0.61911		ENSG00000142252.10	19	45079194	45079195	0.3558	rs283814	2.75	rs10405859	0.16176	5.74	1.28286	365	1	top1	0.16	6.3e-09	1.28286	0.19954	0.3558	0.00344075	0.00319986	1.07528	0.282249	5.29072	5.29072	0.151706		ENSG00000118939.17	13	75549479	75549480	0.543	rs5021641	-3.81	rs2296146	0.2862	-6.66	-0.7793	554	554	susie	0.29	6.9e-13	0.7853	0.4323	0.543	0.00118874	0.00257602	0.461465	0.644465	0.979167	3	0.806293		ENSG00000156170.12	8	94895766	94895767	0.2111	rs13260234	2.3	rs1453377	0.069619	-4.48	0.5366	456	7	lasso	0.079	0.00022	-0.7909	0.42901	0.2111	-0.00535406	0.00411388	-1.30146	0.1931	2.12905	3	0.546057
ENSG00000002549.12	4	17577191	17577192	0.2607	rs744731	2.77	rs3796812	0.0606	4.33	1.1783	432	1	top1	0.061	0.0011	1.1783	0.23866	0.2607	0.00161094	0.00365867	0.440306	0.659715	1.77579	3	0.620218		ENSG00000136485.14	17	63550460	63550461	0.1251	rs3730043	2.39	rs16947005	0.0304	4.18	-1.38595	273	273	susie	0.064	0.00028	-1.28204	0.199828	0.1251	-0.00618572	0.00533055	-1.16043	0.245874	6.60522	6.60522	0.0856041		ENSG00000127080.9	9	92670264	92670265	0.0641	rs6479458	3	rs10992471	0.0388	3.86	-0.45541	383	383	susie	0.043	0.0064	-0.78519	0.43234	0.0641	-0.00292775	0.00737186	-0.397152	0.691255	2.18438	3	0.535032		ENSG00000137522.17	11	71928700	71928701	0.192	rs11501737	-2.17	rs1790345	-0.002488	2.82	-0.73349	262	262	susie	-0.0019	0.4	-0.791	0.42909	0.192	-0.0047616	0.0044927	-1.05985	0.289211	0.83899	3	0.84012
ENSG00000164543.5	7	43582757	43582758	0.2486	rs12530692	2.76	rs1044217	0.124983	-5.09	-1.16073	434	434	susie	0.15	4.9e-07	1.1782	0.2387	0.2486	0.00488168	0.00383068	1.27436	0.202535	4.1141	3	0.249405		ENSG00000263528.7	1	206470494	206470495	0.2914	rs28373064	3.08	rs2990590	0.0662	5.51	1.18876	335	20	enet	0.14	7.1e-08	1.28186	0.199891	0.2914	0.00320778	0.00338974	0.946323	0.343984	4.04142	4.04142	0.257027		ENSG00000271780.1	14	101948346	101948347	0.379	rs8013347	-3.56	rs2448241	0.17892	6.52	-0.7848	335	335	susie	0.24	1.3e-10	-0.7851	0.4324	0.379	-0.00153498	0.0030894	-0.496854	0.619292	5.94829	3	0.114153		ENSG00000224769.1	3	195614946	195614947	0.5411	rs9827840	-3.27	rs4677617	0.236	6.19	-0.62938	305	47	enet	0.27	3e-12	-0.7895	0.42983	0.5411	-0.00262576	0.00262159	-1.00159	0.316542	0.620044	3	0.891829
ENSG00000237438.7	22	17036569	17036570	0.8359	rs5746962	3.21	rs2845394	0.38432	8.34	-1.4914	478	478	susie	0.59	2e-32	-1.17706	0.23917	0.8359	-0.00325652	0.00204999	-1.58855	0.112162	6.24046	3	0.10048		ENSG00000139998.14	14	64972775	64972776	0.2742	rs11622366	-2.34	rs11621450	0.207	6.35	-0.77221	478	7	lasso	0.22	5.9e-12	-1.28183	0.1999	0.2742	-0.00455811	0.00378848	-1.20315	0.228918	1.53088	1.53088	0.675161		ENSG00000166923.10	15	32730689	32730690	0.4566	rs7169422	2.78	rs8041254	0.336672	-7.12	0.78509	463	1	top1	0.34	4.3e-15	-0.7851	0.4324	0.4566	-0.00423421	0.00299425	-1.41411	0.157328	1.36066	3	0.714783		ENSG00000226578.1	10	37784130	37784131	0.1069	rs7073758	2.67	rs4934888	0.0964	-4.64	-0.9666	307	307	susie	0.097	4.4e-05	0.78948	0.429832	0.1069	0.00336169	0.00600924	0.559419	0.575876	9.54456	3	0.0228621
ENSG00000108001.13	10	129963840	129963841	0.2713	rs2892592	2.49	rs7908271	0.019776	-4.37	1.12306	595	25	enet	0.17	4.8e-08	-1.17576	0.2397	0.2713	-0.00458381	0.00336024	-1.36413	0.172526	13.1735	3	0.00427607		ENSG00000257086.1	11	64249493	64249494	0.1552	rs11231735	2.75	rs12575642	0.04617	4.38	0.59705	342	30	enet	0.073	0.00011	1.2816	0.2	0.1552	0.00588424	0.00489015	1.20329	0.228866	0.542695	0.542695	0.909416		ENSG00000234171.2	2	3558616	3558617	0.9237	rs7589966	-3.21	rs4583476	0.618316	-9.66	0.78898	577	577	susie	0.62	3.1e-33	-0.7849	0.43251	0.9237	-0.00143746	0.00205509	-0.699461	0.484264	5.46202	3	0.140928		ENSG00000196268.11	19	21397118	21397119	0.3146	rs7250987	2.47	rs629548	0.165	-5.72	-1.13264	284	26	enet	0.22	4.4e-10	0.78919	0.43	0.3146	0.00373598	0.00352575	1.05963	0.289314	4.21182	3	0.239481
ENSG00000214021.15	3	9808085	9808086	0.427	rs279554	-3.39	rs13088594	0.177	-5.37	-1.4607	442	3	lasso	0.2	2.2e-09	1.1756	0.23975	0.427	0.00052014	0.0028702	0.181221	0.856194	7.20633	3	0.065604		ENSG00000006652.13	7	112422967	112422968	0.2156	rs12668460	-2.52	rs17403123	0.14	6.03	1.49317	403	13	enet	0.15	2.7e-08	1.28155	0.2	0.2156	0.00478891	0.0040636	1.17849	0.238602	1.4206	1.4206	0.700713		ENSG00000144895.11	3	150552353	150552354	0.6803	rs4234379	3.79	rs7631671	0.460128	-8.33	1.0743	434	434	susie	0.47	2.1e-22	-0.78406	0.433	0.6803	0.000405079	0.00229312	0.17665	0.859784	1.60855	3	0.657453		ENSG00000223878.1	17	15506865	15506866	0.3805	rs3803841	-3.56	rs9899922	0.034153	-3.58	0.78845	398	1	top1	0.034	0.012	-0.78845	0.43043	0.3805	-0.00142922	0.00306802	-0.465847	0.641325	2.66856	3	0.445596
ENSG00000205560.12	22	50578454	50578455	0.4959	rs2516557	-3.5	rs5770911	0.23314	-6.89	1.00629	296	296	susie	0.39	1.2e-18	-1.17553	0.23978	0.4959	-0.00260744	0.00283553	-0.919561	0.357802	3.63645	3	0.303492		ENSG00000100731.15	14	70907404	70907405	0.3267	rs8004872	3.49	rs36555	0.273	-8.16	1.10197	405	33	enet	0.35	2.7e-19	-1.28121	0.20012	0.3267	-0.00629176	0.00367185	-1.71351	0.0866181	2.43274	2.43274	0.487569		ENSG00000154258.16	17	69061063	69061064	0.181	rs4254382	-3.18	rs4141177	0.106	-4.67	-0.52883	464	464	susie	0.12	1.2e-05	0.78384	0.43313	0.181	0.00488596	0.00436806	1.11856	0.263326	3.25087	3	0.354539		ENSG00000163362.10	1	200891047	200891048	0.3508	rs10920134	3.33	rs10920176	0.00314	3.7	0.093	601	79	enet	0.022	0.037	0.78827	0.43054	0.3508	0.00387762	0.00331929	1.16821	0.242722	1.39009	3	0.707859
ENSG00000162437.14	1	64745094	64745095	0.3625	rs10789176	-2.94	rs3790528	0.075921	5.62	0.24687	452	7	lasso	0.2	3.8e-09	1.17514	0.23994	0.3625	0.00353428	0.00312216	1.132	0.257635	2.39513	3	0.494541		ENSG00000105641.3	19	17871972	17871973	0.2017	rs1035363	-3.38	rs4808714	0.060192	4.74	2.2523	435	435	susie	0.085	3e-05	1.281	0.200192	0.2017	0.00586243	0.00461168	1.27121	0.203653	7.35982	7.35982	0.0612718		ENSG00000238290.1	1	8026737	8026738	0.234	rs301806	2.87	rs6682378	0.253	6.32	0.7836	368	1	top1	0.25	3.1e-11	0.7836	0.43328	0.234	0.00470873	0.00404403	1.16437	0.244275	3.96997	3	0.264725		ENSG00000277587.1	19	9721902	9721903	0.4667	rs2287802	3.12	rs10401405	0.322	-7.3	-0.57478	337	5	lasso	0.32	5.3e-15	0.78822	0.43057	0.4667	0.00351022	0.00274734	1.27768	0.201364	3.06313	3	0.381993
ENSG00000207650.1	3	195699400	195699401	0.5005	rs9827840	-3.27	rs7625570	0.164	-5.53	-1.8664	289	289	susie	0.27	2.1e-12	1.1746	0.24015	0.5005	0.00352316	0.00271818	1.29615	0.194925	2.11379	3	0.549129		ENSG00000143158.10	1	167937039	167937040	0.1696	rs1229377	-2.89	rs1050036	-0.0004	-3.83	1.25343	533	533	susie	0.0097	0.094	-1.28086	0.200243	0.1696	-0.00635178	0.00450246	-1.41074	0.158323	2.28149	2.28149	0.516076		ENSG00000103544.14	16	19555239	19555240	0.3558	rs17226664	-3.1	rs17676607	0.133	-5.27	0.45052	453	5	lasso	0.19	1e-08	-0.78281	0.43374	0.3558	-0.00183959	0.00316984	-0.580341	0.561684	0.956178	3	0.811854		ENSG00000039123.15	5	55307759	55307760	0.1126	rs13167364	-2.52	rs186740	0.01671	3.6	-1.05688	385	6	lasso	0.068	0.00059	-0.78824	0.4306	0.1126	-0.00365475	0.00556302	-0.656972	0.511199	1.43167	3	0.698127
ENSG00000197461.13	7	520295	520296	0.1528	rs12720007	2.23	rs1779	0.045589	-4.18	-1.13406	267	267	susie	0.075	0.0003	1.174	0.24038	0.1528	0.00414401	0.00505373	0.819991	0.412221	3.46019	3	0.325962		ENSG00000087495.16	20	59577508	59577509	0.3092	rs6027102	-2.77	rs12481159	0.15	5.41	-1.28083	543	1	top1	0.15	2.3e-08	-1.28083	0.20025	0.3092	-0.00473201	0.00356393	-1.32775	0.184261	2.31899	2.31899	0.508892		ENSG00000239697.10	17	7548890	7548891	0.2913	rs3803800	2.98	rs314245	0.0165	-3.64	0.53579	476	476	susie	0.087	0.00015	-0.78237	0.434	0.2913	-0.00327337	0.00362569	-0.902825	0.366619	2.08393	3	0.55517		ENSG00000213420.7	7	100177368	100177369	0.1283	rs2261360	1.89	rs3735242	0.005585	-3.69	1.40633	271	271	susie	0.017	0.057	-0.78815	0.43061	0.1283	-0.00441394	0.00521122	-0.847006	0.396991	2.15853	3	0.540162
ENSG00000175348.10	11	8964673	8964674	0.283	rs10769988	-2.92	rs3915868	-0.003066	3.67	-0.54333	359	29	enet	0.023	0.032	-1.17388	0.240444	0.283	-0.00333646	0.00361649	-0.922569	0.356232	0.879907	3	0.830274		ENSG00000233860.1	4	76758473	76758474	0.1874	rs28735825	-2.52	rs344126	-0.000484	-3.99	-0.25555	502	34	enet	0.072	0.00011	-1.2805	0.20035	0.1874	-0.00253656	0.00432314	-0.586739	0.557379	2.30791	2.30791	0.511007		ENSG00000270001.1	20	23632315	23632316	0.1877	rs6114326	2.57	rs13037490	0.15725	-5.4	-0.78235	545	1	top1	0.16	3e-07	0.78235	0.434	0.1877	0.000886436	0.00435073	0.203744	0.838553	0.424033	3	0.935234		ENSG00000240291.1	10	18545559	18545560	0.2957	rs9633629	2.6	rs10828851	0.184	5.52	-0.78791	594	1	top1	0.18	1.4e-08	-0.78791	0.430752	0.2957	-0.00143491	0.00344583	-0.41642	0.677103	1.15484	3	0.763856
ENSG00000205060.10	7	134317050	134317051	0.2251	rs3778849	2.92	rs12666682	0.104741	-4.95	-0.37427	512	512	susie	0.13	2.4e-06	1.1737	0.2405	0.2251	0.00152121	0.00397039	0.38314	0.701616	1.65739	3	0.646447		ENSG00000101115.12	20	51802519	51802520	0.445	rs7261193	-2.66	rs13037702	0.0643	-4.88	1.12089	534	534	susie	0.2	6.4e-11	-1.28048	0.20038	0.445	-0.004353	0.00296127	-1.46998	0.141568	1.21159	1.21159	0.750225		ENSG00000134897.13	13	102799048	102799049	0.299	rs2806348	3.32	rs4150330	0.03213	4.3	-0.0731	680	680	susie	0.11	1.5e-05	-0.7809	0.43485	0.299	-0.00148738	0.00345097	-0.431005	0.666465	0.83719	3	0.840553		ENSG00000271931.1	6	89080666	89080667	0.1845	rs723041	-2.4	rs12524474	0.064795	-4.07	0.78778	401	1	top1	0.065	0.00078	-0.78778	0.43083	0.1845	-0.00256737	0.0045384	-0.565699	0.571598	4.44045	3	0.217664
ENSG00000166394.14	11	7677221	7677222	0.36	rs7929179	-2.72	rs10839965	0.067229	4.17	-1.17359	689	1	top1	0.067	0.00061	-1.17359	0.240561	0.36	-0.00517543	0.00321871	-1.60792	0.107852	1.45394	3	0.69294		ENSG00000249506.3	4	16397322	16397323	0.3993	rs1496750	3.09	rs1501146	0.234	6.83	-1.3111	580	580	susie	0.24	9.4e-13	-1.2795	0.20071	0.3993	-0.00326414	0.00305539	-1.06832	0.285374	0.869732	0.869732	0.832725		ENSG00000176155.18	17	82212829	82212830	0.2886	rs9912348	-2.62	rs6502051	0.253	-6.23	-0.78075	301	1	top1	0.25	3.4e-11	0.78075	0.43495	0.2886	0.00414784	0.00361093	1.14869	0.250683	4.30205	3	0.230641		ENSG00000254916.1	11	90053735	90053736	0.359	rs10128748	2.34	rs7115903	0.112505	5.3	-0.46994	241	7	enet	0.21	1e-09	-0.787	0.43122	0.359	-0.00302355	0.00311363	-0.971069	0.331514	3.66744	3	0.299686
ENSG00000137216.18	6	44126913	44126914	0.552	rs9395002	-3.52	rs4714761	0.348329	7.37	-1.17284	548	1	top1	0.35	2.5e-16	-1.17284	0.24086	0.552	-0.00270573	0.00250192	-1.08146	0.279491	2.97283	3	0.395834		ENSG00000250490.1	5	6339883	6339884	0.7468	rs532737	-3.3	rs271399	0.397	8.68	1.90035	630	33	enet	0.55	1.2e-34	1.27928	0.2008	0.7468	0.00179373	0.00219978	0.815415	0.414835	5.24394	5.24394	0.154782		ENSG00000251600.5	4	143912330	143912331	0.378	rs4513513	3.08	rs1849136	0.292766	-7.37	-0.6302	253	9	lasso	0.38	2.4e-17	0.78047	0.435114	0.378	0.00171175	0.00308225	0.555357	0.57865	1.08925	3	0.77967		ENSG00000224086.5	22	21938584	21938585	0.735	rs1543779	-2.92	rs240066	0.50759	-9.06	-0.8037	413	413	susie	0.52	2.4e-26	0.7858	0.432	0.735	0.00223813	0.00225714	0.99158	0.321403	1.51209	3	0.679483
ENSG00000137500.9	11	83286126	83286127	0.528	rs11233501	-2.53	rs513438	0.30843	-6.98	1.17259	389	1	top1	0.31	2.7e-14	-1.17259	0.240959	0.528	-0.00335166	0.0027107	-1.23646	0.216289	1.6727	3	0.64302		ENSG00000119711.12	14	74084492	74084493	0.1141	rs747324	3.21	rs2358634	0.0484	-5.06	0.99098	417	417	susie	0.13	2.9e-07	-1.27889	0.20094	0.1141	-0.00418333	0.00558723	-0.74873	0.45402	2.67543	2.67543	0.444419		ENSG00000125409.12	17	15341640	15341641	0.336	rs8066390	2.56	rs7211982	0.144	-5	0.3865	472	472	susie	0.16	1.7e-07	-0.77999	0.4354	0.336	-0.00176397	0.00326533	-0.54021	0.589052	0.658488	3	0.882922		ENSG00000163624.5	4	84582978	84582979	0.129	rs17009146	3.19	rs1545330	0.084073	4.29	-0.7856	303	1	top1	0.084	0.00014	-0.7856	0.432129	0.129	-0.00637914	0.00539338	-1.18277	0.2369	0.821818	3	0.844242
ENSG00000150510.16	13	51222333	51222334	0.309	rs7998084	-3.17	rs9535622	0.148635	-5.08	-1.1732	452	1	top1	0.15	3.7e-07	1.17316	0.241	0.309	0.00509647	0.00349548	1.45802	0.144836	1.0472	3	0.789833		ENSG00000198945.7	6	130013698	130013699	0.2094	rs7749381	-3.31	rs6569648	0.151404	5.43	1.27626	562	1	top1	0.15	2e-08	1.27626	0.201863	0.2094	0.00623169	0.0041858	1.48877	0.136548	2.07932	2.07932	0.556107		ENSG00000241170.2	11	74876285	74876286	0.6619	rs572656	2.52	rs4944950	0.39445	-8.17	0.71574	452	452	susie	0.47	4.1e-22	-0.77933	0.43578	0.6619	-0.00353392	0.00254219	-1.39011	0.164496	8.63826	3	0.0345079		ENSG00000243230.1	7	129210179	129210180	0.2081	rs12666356	2.28	rs339098	0.000436	3.36	0.658064	367	367	susie	0.042	0.0058	0.78523	0.43232	0.2081	0.00210909	0.00409849	0.514601	0.606832	3.18197	3	0.36441
ENSG00000260911.2	16	31043149	31043150	0.3077	rs3116150	-2.7	rs35468353	0.193597	6.32	1.25451	242	242	susie	0.22	4.9e-10	1.17134	0.24146	0.3077	0.0054498	0.0034958	1.55896	0.119006	0.317136	3	0.956774		ENSG00000179818.13	2	70103219	70103220	0.1481	rs10177224	3.89	rs7578666	0.068197	-4.17	-1.27468	376	1	top1	0.068	0.00017	1.27468	0.202422	0.1481	0.00587759	0.00521697	1.12663	0.259899	4.25273	4.25273	0.235435		ENSG00000186468.12	5	82278576	82278577	0.5419	rs11749713	3.14	rs891159	0.362118	-7.91	-0.140067	434	29	enet	0.42	2.4e-19	0.77919	0.43587	0.5419	0.00121121	0.0025534	0.474352	0.635249	1.02856	3	0.794342		ENSG00000171903.16	19	15934866	15934867	0.3523	rs7255437	2.32	rs4808408	0.00486	3.77	0.30856	543	543	susie	0.029	0.019	0.78521	0.43233	0.3523	0.00104406	0.00320673	0.325582	0.74474	1.66286	3	0.645223
ENSG00000119318.12	9	107283136	107283137	0.2742	rs7032927	-3.7	rs11791699	0.143363	-5.32	-1.20528	530	530	susie	0.16	1.6e-07	1.17133	0.24147	0.2742	0.0013656	0.00363415	0.37577	0.707088	4.25666	3	0.23505		ENSG00000259363.5	15	99807022	99807023	0.3877	rs12591991	2.93	rs12101368	0.159364	-5.99	-0.99261	539	7	lasso	0.19	3.9e-10	1.27304	0.203	0.3877	0.00378243	0.00312357	1.21093	0.225922	0.901764	0.901764	0.825002		ENSG00000254685.6	1	74198211	74198212	0.172	rs481387	3.01	rs7538410	0.00786	3.79	-0.81811	359	359	susie	0.023	0.034	-0.77863	0.4362	0.172	-0.00188088	0.00457981	-0.41069	0.6813	1.93532	3	0.58594		ENSG00000119599.16	14	72926331	72926332	0.323	rs11622025	-2.67	rs2535897	0.051331	-4.43	-0.4404	464	34	enet	0.12	7.7e-06	-0.7851	0.4324	0.323	-0.00508399	0.00346926	-1.46544	0.142801	0.917407	3	0.821225
ENSG00000205212.3	17	20896139	20896140	0.3036	rs16942330	2.99	rs16962541	0.009295	3.76	-0.66679	199	20	enet	0.057	0.0015	-1.1713	0.241478	0.3036	-0.00298479	0.00350715	-0.851059	0.394737	0.76825	3	0.857045		ENSG00000085382.11	6	104859918	104859919	0.4574	rs4945713	-2.39	rs6907016	0.394648	-8.68	-1.37769	374	374	susie	0.4	2.8e-22	1.27272	0.203118	0.4574	0.00645172	0.00320377	2.01379	0.0440316	3.40929	3.40929	0.332719		ENSG00000122694.15	9	36136535	36136536	0.355	rs2071675	-2.66	rs752353	0.146	5.38	-0.14926	403	16	enet	0.19	1.4e-08	0.77813	0.43649	0.355	0.000875329	0.00315713	0.277255	0.781584	2.07818	3	0.55634		ENSG00000271780.1	14	101948346	101948347	0.214	rs8013347	-3.56	rs2448241	0.131537	4.62	-0.7848	335	1	top1	0.13	2e-06	-0.7848	0.43257	0.214	-0.00204157	0.00411134	-0.49657	0.619493	5.9504	3	0.114049
ENSG00000103044.10	16	69105563	69105564	0.173	rs12258	-2.35	rs8057271	0.026476	3.6	0.49598	309	309	susie	0.039	0.0075	1.17087	0.24165	0.173	0.00663221	0.0044963	1.47504	0.140202	3.63779	3	0.303325		ENSG00000276529.1	21	44978831	44978832	0.1987	rs17004733	3.06	rs1985483	0.0209	4.15	-1.5132	593	40	enet	0.057	0.00059	-1.27218	0.20331	0.1987	-0.00648525	0.00442384	-1.46598	0.142654	3.61137	3.61137	0.306602		ENSG00000089177.18	20	16573433	16573434	0.2844	rs16997082	-3.52	rs7267108	0.04549	-4.08	0.77705	760	1	top1	0.045	0.0051	-0.77705	0.4371	0.2844	-0.00348769	0.00366977	-0.950385	0.341917	5.94093	3	0.11452		ENSG00000272444.1	14	101952415	101952416	0.212	rs4906122	3.21	rs2448241	0.004654	3.73	-0.7848	333	1	top1	0.0047	0.19	-0.7848	0.43257	0.212	-0.00205117	0.00413069	-0.496569	0.619493	5.9504	3	0.114049
ENSG00000137513.9	11	78574873	78574874	0.382	rs1790542	2.74	rs4945300	0.445459	-8.52	-1.0907	453	453	susie	0.45	6.7e-22	1.17049	0.241805	0.382	0.00576583	0.00330517	1.74449	0.0810738	3.56854	3	0.311981		ENSG00000166796.11	11	18412306	18412307	0.6487	rs12282271	3.47	rs4757650	0.408824	9	-1.24464	441	441	susie	0.42	4.1e-24	-1.27116	0.204	0.6487	-0.00423215	0.00260925	-1.62198	0.104808	4.786	4.786	0.188155		ENSG00000260231.1	7	140177260	140177261	0.1691	rs13221138	-3.34	rs6464578	0.134907	4.9	-0.77648	460	1	top1	0.13	2.2e-06	-0.77648	0.437464	0.1691	-0.00291909	0.00458069	-0.637259	0.523956	1.43718	3	0.696843		ENSG00000188820.12	6	116461369	116461370	0.1447	rs1014324	2.97	rs784121	0.038239	-3.85	-0.78399	379	1	top1	0.038	0.0082	0.78399	0.43304	0.1447	0.00362499	0.00485983	0.745909	0.455722	3.42888	3	0.330104
ENSG00000182318.5	19	58327018	58327019	0.222	rs4801239	2.07	rs16988659	0.04882	4.43	-1.13113	332	332	susie	0.086	0.00012	-1.17023	0.24191	0.222	-0.00486369	0.00410688	-1.18428	0.236303	1.58355	3	0.663125		ENSG00000110031.12	11	58578219	58578220	0.157	rs12422108	-2.37	rs2122801	0.048797	-4.54	1.2697	431	1	top1	0.049	0.0013	-1.2697	0.204	0.157	-0.00952838	0.00504726	-1.88783	0.0590485	1.16	1.16	0.762613		ENSG00000128266.8	22	23070360	23070361	0.422	rs5751511	-2.53	rs3788337	0.317831	-7.02	-0.77619	361	1	top1	0.32	3.5e-14	0.7762	0.43763	0.422	0.00125567	0.00292465	0.429339	0.667676	0.446737	3	0.930427		ENSG00000223500.1	7	135128443	135128444	0.1422	rs7794696	2.93	rs10954477	-0.005399	-3.38	-0.129203	467	467	susie	0.016	0.062	0.78373	0.433199	0.1422	0.00363009	0.00486835	0.745652	0.455878	4.25537	3	0.235176
ENSG00000197362.14	7	149090781	149090782	0.4283	rs9986856	2.84	rs1405124	0.394853	-8.01	-1.06871	377	377	susie	0.4	2.2e-19	1.1697	0.24212	0.4283	0.00425317	0.00294175	1.44579	0.148235	4.41102	3	0.220366		ENSG00000125875.13	20	462552	462553	0.6259	rs6117340	-2.49	rs6037660	0.431	-9.26	-1.17185	581	581	susie	0.45	2.2e-26	1.26987	0.20413	0.6259	0.00342323	0.00245572	1.39398	0.163322	1.92734	1.92734	0.587624		ENSG00000093072.15	22	17221988	17221989	0.485	rs5746962	3.09	rs17807317	0.076605	5.02	1.86699	532	34	enet	0.15	4.2e-07	0.7758	0.43784	0.485	0.000405337	0.00269791	0.150242	0.880574	1.471	3	0.688979		ENSG00000095066.11	19	12872739	12872740	0.2158	rs1045913	3.07	rs16008	-0.0063	2.99	0.61076	332	332	susie	0.025	0.028	0.78356	0.4333	0.2158	0.00566397	0.00427005	1.32644	0.184694	4.42514	3	0.219066
ENSG00000100139.13	22	37905656	37905657	0.193	rs11570601	2.7	rs139891	0.06826	-4.24	0.225859	367	25	enet	0.08	0.0002	-1.16966	0.24214	0.193	-0.00548005	0.00416302	-1.31636	0.188052	4.08028	3	0.252924		ENSG00000142185.16	21	44350162	44350163	0.6381	rs2329835	-3.02	rs2096860	0.45167	-9.61	1.6918	407	20	enet	0.46	1.1e-26	-1.26967	0.204203	0.6381	-0.00413773	0.00253806	-1.63027	0.103044	2.68615	2.68615	0.442586		ENSG00000100162.14	22	41947163	41947164	0.224	rs7286723	-2.4	rs5996091	0.217092	5.83	0.77554	346	1	top1	0.22	1.1e-09	0.7755	0.43802	0.224	0.00513744	0.00401921	1.27822	0.201172	1.01172	3	0.798417		ENSG00000228623.5	9	113050042	113050043	0.3077	rs10981621	-2.62	rs1886525	0.18528	5.58	0.52692	533	12	lasso	0.21	9.6e-10	-0.78342	0.4334	0.3077	-0.00359433	0.00332767	-1.08013	0.280082	3.21822	3	0.359188
ENSG00000267612.1	19	9730852	9730853	0.34	rs2287802	3.12	rs10418705	0.050722	-4.26	-1.30305	341	40	enet	0.098	3.9e-05	1.16947	0.24222	0.34	0.00645817	0.00346011	1.86646	0.0619769	3.60221	3	0.307746		ENSG00000137764.19	15	67542708	67542709	0.2172	rs16951541	2.55	rs12441715	0.093501	-4.86	0.79014	408	18	lasso	0.1	4.2e-06	-1.26886	0.20449	0.2172	-0.00508838	0.0041674	-1.221	0.222088	0.94077	0.94077	0.81558		ENSG00000054219.10	2	159904748	159904749	0.2822	rs3749117	2.24	rs3806603	0.184064	-5.93	-0.73095	444	444	susie	0.2	3.9e-09	0.775	0.438318	0.2822	0.00252952	0.00356047	0.710447	0.477427	0.920567	3	0.820462		ENSG00000215237.6	9	14993311	14993312	0.8205	rs1047717	3.29	rs10961825	0.55831	9.46	0.8105	648	648	susie	0.57	1.7e-30	0.78293	0.4337	0.8205	0.00271092	0.00224286	1.20869	0.226782	6.96938	3	0.0728803
ENSG00000159958.6	22	41926817	41926818	0.4263	rs7286723	-2.4	rs8135804	0.30039	7.27	1.14069	346	346	susie	0.33	1.7e-15	1.1694	0.24224	0.4263	0.00455892	0.00296287	1.53868	0.123881	0.982235	3	0.80555		ENSG00000277806.1	19	43976814	43976815	0.1619	rs3213328	-3.76	rs2284243	0.103162	-4.52	0.97883	481	481	susie	0.11	2.3e-06	-1.26882	0.204506	0.1619	-0.00450312	0.00477303	-0.94345	0.345451	6.16934	6.16934	0.103656		ENSG00000107147.12	9	135702184	135702185	0.3301	rs4842243	-3	rs1556417	0.152	-5.32	0.68729	498	7	lasso	0.17	1.4e-07	-0.77494	0.43837	0.3301	-0.00332547	0.00335059	-0.992502	0.320953	0.557973	3	0.905982		ENSG00000246308.1	11	10809296	10809297	0.3271	rs10770118	3.93	rs2232919	0.020669	-3.89	-0.28354	696	6	lasso	0.051	0.0027	0.783	0.43378	0.3271	0.000239707	0.00328408	0.0729904	0.941814	5.60386	3	0.132557
ENSG00000267655.1	18	79117206	79117207	0.3526	rs7227896	2.98	rs8085451	0.11108	-5.14	-1.4925	457	47	enet	0.16	1.2e-07	1.16913	0.24235	0.3526	0.0037093	0.00323834	1.14543	0.25203	2.25965	3	0.520296		ENSG00000196172.9	19	23758890	23758891	0.4798	rs4932735	-2.88	rs35914128	0.15059	-5.69	-1.54875	234	42	enet	0.21	1.6e-11	1.26879	0.204517	0.4798	0.00515071	0.00255729	2.01413	0.0439963	8.99353	8.99353	0.029377		ENSG00000115523.16	2	85694290	85694291	0.3798	rs10192927	-2.95	rs1866140	0.199078	-5.79	-0.33007	474	474	susie	0.2	5.8e-09	0.7741	0.438861	0.3798	0.00275476	0.00311829	0.883421	0.377009	2.19237	3	0.533453		ENSG00000218672.1	7	155382075	155382076	0.6034	rs10237786	-3.45	rs4716545	0.427331	-8.24	-0.893375	563	563	susie	0.43	6.1e-21	0.7819	0.434272	0.6034	0.00071815	0.0024568	0.292311	0.770049	4.48163	3	0.213934
ENSG00000229360.1	2	106941481	106941482	0.441	rs2907903	2.53	rs10165214	0.36895	7.65	0.893232	425	10	lasso	0.39	1.7e-18	1.16869	0.24253	0.441	0.00400552	0.0029399	1.36247	0.17305	4.72128	3	0.193382		ENSG00000184389.9	1	33321097	33321098	0.2767	rs1441521	2.64	rs11554674	0.357	8.35	-1.26854	433	1	top1	0.36	8.3e-20	-1.26854	0.204606	0.2767	-0.00250219	0.00361778	-0.691638	0.489165	2.00315	2.00315	0.571752		ENSG00000248518.1	4	54376001	54376002	0.285	rs17749557	-3.3	rs17084171	0.129629	5.25	-0.7741	414	1	top1	0.13	3.6e-06	-0.77409	0.438876	0.285	-0.00382577	0.00371254	-1.0305	0.302775	3.00271	3	0.391208		ENSG00000255693.1	12	64883393	64883394	0.2791	rs7962498	2.62	rs523106	0.00594	4.19	0.2319	322	13	enet	0.062	0.001	0.7815	0.4345	0.2791	0.00295906	0.00362768	0.81569	0.414678	3.15193	3	0.368789
ENSG00000167088.10	18	21612266	21612267	0.0791	rs9960560	-3.08	rs7343008	0.02625	4.04	-1.16808	248	1	top1	0.026	0.024	-1.16808	0.24278	0.0791	-0.00800416	0.00682745	-1.17235	0.241056	1.87061	3	0.599692		ENSG00000173175.14	3	123449757	123449758	0.1862	rs11708067	-4.34	rs702032	0.028593	3.65	-0.24853	411	411	susie	0.03	0.0099	-1.26828	0.2047	0.1862	-0.00345532	0.00428183	-0.806973	0.419682	3.05742	3.05742	0.382856		ENSG00000269397.1	19	23927787	23927788	0.216	rs4932735	-2.88	rs1816412	-0.006311	3.64	1.43793	196	16	enet	0.053	0.0027	0.77402	0.438919	0.216	0.0061871	0.00442564	1.39801	0.162109	8.36936	3	0.0389641		ENSG00000266931.1	2	87055799	87055800	0.1892	rs6724300	2.15	rs10203656	0.157	-5.32	0.7811	109	1	top1	0.16	1.8e-07	-0.78114	0.434722	0.1892	-0.00322392	0.00433415	-0.743841	0.456972	0.333513	3	0.953607
ENSG00000165118.14	9	83956985	83956986	0.2406	rs10868107	3.15	rs296891	0.034752	-4.24	1.6987	521	16	lasso	0.11	1.2e-05	-1.16791	0.24284	0.2406	-0.00529777	0.00400613	-1.32241	0.18603	0.811142	3	0.8468		ENSG00000233196.2	1	186581190	186581191	0.2302	rs2383477	2.9	rs7556543	0.165	-5.75	-1.26792	385	1	top1	0.17	4.3e-09	1.26792	0.204827	0.2302	0.00711723	0.00418327	1.70135	0.0888764	0.595812	0.595812	0.89739		ENSG00000254916.1	11	90053735	90053736	0.2481	rs10128748	2.34	rs12417707	0.19758	-5.57	0.77373	241	1	top1	0.2	7.3e-09	-0.77373	0.43909	0.2481	-0.00355383	0.00373992	-0.950243	0.341989	2.15803	3	0.540262		ENSG00000231769.2	6	46129705	46129706	0.2921	rs732080	-3.92	rs9472701	0.146466	5.78	-0.90982	502	502	susie	0.19	1.2e-08	-0.78108	0.43475	0.2921	-0.000678366	0.00348982	-0.194384	0.845875	0.173509	3	0.981748
ENSG00000235772.1	21	42561933	42561934	0.236	rs2284958	2.69	rs1878069	0.111052	5.17	-1.287	701	27	enet	0.14	1.3e-06	-1.16762	0.24296	0.236	-0.00438093	0.00389838	-1.12378	0.261105	3.46405	3	0.325455		ENSG00000167216.16	18	46917505	46917506	0.1878	rs11873913	-2.5	rs1025562	0.08675	-5.12	-0.97694	484	5	lasso	0.098	7e-06	1.26776	0.204885	0.1878	0.00262687	0.00435118	0.603715	0.546033	2.5704	2.5704	0.462702		ENSG00000183955.12	12	123383772	123383773	0.1708	rs35477377	-2.12	rs10773000	0.0457	-3.85	-0.77361	337	1	top1	0.046	0.0049	0.77361	0.43916	0.1708	0.00479348	0.00478452	1.00187	0.316405	3.71518	3	0.293907		ENSG00000116791.13	1	74733150	74733151	0.6942	rs481387	3.01	rs17552114	0.282	-6.77	-0.6467	382	52	enet	0.29	1.5e-13	-0.78017	0.43529	0.6942	0.00186241	0.00227265	0.819491	0.412506	6.46252	3	0.0911526
ENSG00000179698.13	8	144107725	144107726	0.8339	rs6988451	-2.5	rs13264654	0.426195	8.27	-0.86249	259	259	susie	0.43	1e-20	-1.16742	0.24304	0.8339	0.000935398	0.0020906	0.447431	0.654564	2.57157	3	0.462496		ENSG00000106346.11	7	6104883	6104884	0.1444	rs10447683	3.13	rs12667392	0.00718	3.76	-1.09132	334	17	enet	0.046	0.0019	-1.26761	0.20494	0.1444	-0.00546733	0.00514217	-1.06323	0.287676	0.703004	0.703004	0.872497		ENSG00000120675.5	13	43023202	43023203	0.757	rs9533442	-3.27	rs17553284	0.58038	-9.36	0.7734	600	1	top1	0.58	6.4e-30	-0.7734	0.43932	0.757	-0.00145079	0.00214681	-0.675787	0.499176	5.54384	3	0.13604		ENSG00000113396.12	5	128845579	128845580	0.4917	rs4362987	2.22	rs2526245	0.13661	-5.91	-0.8884	449	14	lasso	0.2	2.2e-09	0.77998	0.4354	0.4917	0.00173021	0.00268313	0.644847	0.519026	0.507214	3	0.917304
ENSG00000283709.1	10	26944417	26944418	0.2909	rs2031562	-3.02	rs12779247	0.181423	6.24	1.04423	442	4	lasso	0.27	1.4e-12	1.16672	0.2433	0.2909	0.00398556	0.00347577	1.14667	0.251518	2.02988	3	0.566227		ENSG00000246067.7	11	83072065	83072066	0.3967	rs11233501	-2.53	rs3763812	0.171857	-5.88	1.4654	423	423	susie	0.2	6.8e-11	-1.26708	0.205	0.3967	-0.00339983	0.00297363	-1.14333	0.252904	1.727	1.727	0.630947		ENSG00000232022.7	1	46432128	46432129	0.268	rs12410307	2.95	rs4660928	0.117	5.26	-0.74968	338	24	enet	0.17	9.5e-08	0.77263	0.43974	0.268	0.00514292	0.00375939	1.36802	0.171305	0.116304	3	0.989812		ENSG00000128602.9	7	129188871	129188872	0.1647	rs12666356	2.28	rs2718107	0.077067	-4.3	-0.727001	366	8	enet	0.11	1.5e-05	0.77998	0.435403	0.1647	0.000598113	0.0046348	0.129048	0.89732	2.82818	3	0.418882
ENSG00000148814.17	10	132332153	132332154	0.3387	rs9419312	2.8	rs2295273	0.213896	6.44	-1.23595	439	12	enet	0.25	2.1e-11	-1.1668	0.2433	0.3387	-0.000514049	0.00321985	-0.15965	0.873157	3.18024	3	0.364661		ENSG00000111237.18	12	110501558	110501559	0.2623	rs11064860	3.37	rs7976889	0.056929	4.68	0.9201	239	18	enet	0.084	3.1e-05	1.26728	0.20505	0.2623	0.00493473	0.00373759	1.3203	0.186735	3.03878	3.03878	0.385685		ENSG00000183530.13	22	31750139	31750140	0.126	rs11089495	-3.22	rs5998067	0.006469	-3.29	0.39387	372	372	susie	0.017	0.059	-0.7724	0.43985	0.126	-0.00550019	0.0051619	-1.06554	0.286633	3.40175	3	0.33373		ENSG00000118785.13	4	87975649	87975650	0.211	rs11733230	3.22	rs1031794	0.057235	-4.04	-0.0515	509	7	lasso	0.078	0.00024	0.7795	0.435659	0.211	0.00361933	0.00434239	0.833488	0.40457	4.7986	3	0.187153
ENSG00000203900.2	20	63359987	63359988	0.39	rs6011670	-2.77	rs735501	0.036312	-3.87	-1.1669	463	1	top1	0.036	0.0096	1.16688	0.2433	0.39	0.00299122	0.00309823	0.96546	0.334314	0.239684	3	0.970942		ENSG00000077585.13	1	236142504	236142505	0.3041	rs2385203	-2.14	rs942714	0.2	6.19	-1.2668	514	1	top1	0.2	7.5e-11	-1.2668	0.205228	0.3041	-0.00447626	0.00351396	-1.27385	0.202717	3.61232	3.61232	0.306484		ENSG00000172987.12	10	99235861	99235862	0.3166	rs2796755	-4	rs11189960	0.119652	4.9	0.77242	412	1	top1	0.12	8.6e-06	0.77242	0.4399	0.3166	0.00228757	0.00336684	0.67944	0.496859	1.18245	3	0.757216		ENSG00000153898.12	1	84997112	84997113	0.2349	rs12750492	3.08	rs634294	0.0264	-4.2	-0.77803	581	1	top1	0.026	0.024	0.77803	0.43655	0.2349	0.00271812	0.00406588	0.668518	0.503803	8.16647	3	0.0426937
ENSG00000101204.16	20	63378400	63378401	0.522	rs6011670	-2.77	rs735501	-0.004027	-3.57	-1.1669	458	1	enet	0.04	0.007	1.16688	0.2433	0.522	0.00258551	0.002678	0.965461	0.334314	0.239684	3	0.970942		ENSG00000157890.17	15	66253746	66253747	0.1564	rs1371781	-3.2	rs12592034	0.054564	4.41	1.26653	486	1	top1	0.055	0.00073	1.26653	0.20532	0.1564	0.00559853	0.00487327	1.14882	0.250629	1.10075	1.10075	0.776892		ENSG00000163938.16	3	52681155	52681156	0.1437	rs4605534	-2.07	rs1108842	0.060056	4.13	0.7714	384	1	top1	0.06	0.0015	0.77138	0.44	0.1437	0.00505427	0.00504485	1.00187	0.316408	2.36679	3	0.499846		ENSG00000168275.14	1	234373593	234373594	0.4772	rs10797560	3.04	rs7524822	0.293	-7.18	0.37249	630	28	enet	0.34	4.7e-16	-0.77727	0.437	0.4772	-0.000463105	0.00274449	-0.16874	0.866001	2.23279	3	0.525519
ENSG00000249839.1	15	43684338	43684339	0.6797	rs1837960	2.41	rs2927071	0.352466	-7.59	1.2349	260	33	enet	0.38	7.2e-18	-1.1666	0.24337	0.6797	-0.0031924	0.0024114	-1.32388	0.185543	0.946623	3	0.814164		ENSG00000178201.4	19	57457141	57457142	0.1715	rs4801194	-3	rs2240022	0.080861	4.99	0.52756	486	10	enet	0.13	3.7e-07	1.26626	0.20542	0.1715	0.00624156	0.00470045	1.32786	0.184223	0.825888	0.825888	0.843265		ENSG00000270424.1	16	28750594	28750595	0.1019	rs8045276	-2.57	rs4451951	0.026	3.98	-0.78138	188	188	susie	0.065	0.00092	-0.77197	0.44013	0.1019	-0.00402922	0.00604505	-0.666532	0.505071	3.62391	3	0.305043		ENSG00000276846.1	19	37315619	37315620	0.134	rs862234	2.96	rs3745764	0.0574	-3.79	0.23961	286	2	lasso	0.098	4e-05	-0.77699	0.43716	0.134	-0.00223549	0.00506978	-0.440943	0.659254	3.02898	3	0.387179
ENSG00000115073.7	2	97664106	97664107	0.8201	rs7570009	3.32	rs11692435	0.399249	7.95	-1.11451	143	10	lasso	0.43	1.2e-20	-1.1665	0.243414	0.8201	-0.0032362	0.00226273	-1.43022	0.152654	3.1536	3	0.368544		ENSG00000178226.10	16	31150093	31150094	0.4856	rs3116150	-2.7	rs889555	0.34425	8.25	1.26593	249	1	top1	0.34	5.4e-19	1.26593	0.20554	0.4856	0.00414285	0.0027749	1.49297	0.135444	1.57044	1.57044	0.666111		ENSG00000218672.1	7	155382075	155382076	0.7176	rs10237786	-3.45	rs4716545	0.48971	-8.62	-0.89337	565	15	enet	0.5	3.6e-24	0.77178	0.440246	0.7176	0.000477254	0.00224474	0.21261	0.831631	5.76307	3	0.123724		ENSG00000012223.12	3	46485233	46485234	0.2812	rs6442037	-3.28	rs2139634	0.198	5.76	-0.77505	395	1	top1	0.2	3.7e-09	-0.7751	0.43831	0.2812	-0.0025871	0.00351537	-0.73594	0.461767	2.77823	3	0.427095
ENSG00000131697.17	1	5992361	5992362	0.5347	rs9662668	-2.97	rs1295100	0.348372	-7.5	-1.16637	507	1	top1	0.35	2.5e-16	1.16637	0.243465	0.5347	0.00382211	0.00276447	1.38258	0.166793	1.40688	3	0.703924		ENSG00000141994.15	19	5791237	5791238	0.5577	rs7507640	-3.15	rs2446196	0.384121	-8.55	-1.2652	391	1	top1	0.38	1.5e-21	1.2652	0.2058	0.5577	0.00363756	0.00272714	1.33384	0.182257	2.54256	2.54256	0.467648		ENSG00000245975.2	15	58770973	58770974	0.2987	rs7174277	-2.72	rs17269439	0.238136	5.97	1.32095	497	4	lasso	0.28	2.9e-12	0.7707	0.44089	0.2987	0.00330245	0.00365365	0.903878	0.36606	4.75007	3	0.19104		ENSG00000232855.6	21	28674847	28674848	0.213	rs118737	-2.87	rs2263506	0.024814	4.04	-1.0714	494	31	enet	0.06	0.0012	-0.7744	0.43869	0.213	-0.00735369	0.00454541	-1.61783	0.1057	3.08846	3	0.378187
ENSG00000136485.14	17	63550460	63550461	0.1754	rs2440139	2.34	rs6504165	0.093391	4.84	-0.95502	272	272	susie	0.096	4.5e-05	-1.16599	0.243617	0.1754	-0.00459672	0.00451123	-1.01895	0.308226	6.63679	3	0.0844212		ENSG00000247950.6	4	109433770	109433771	0.1979	rs4956247	2.74	rs17288525	0.00379	3.65	-1.26272	380	380	susie	0.028	0.012	-1.2649	0.20592	0.1979	-0.00532994	0.00449174	-1.18661	0.235381	3.81289	3.81289	0.28239		ENSG00000175110.11	3	139110403	139110404	0.3865	rs6439866	3.41	rs10513063	0.225851	6.13	-0.5059	338	10	lasso	0.23	2.3e-10	-0.7699	0.441	0.3865	-0.00594058	0.00328752	-1.80701	0.0707609	0.940148	3	0.81573		ENSG00000273389.1	4	86000477	86000478	0.334	rs6845803	3.18	rs13110329	0.210541	5.97	0.81	416	416	susie	0.22	5.5e-10	0.7743	0.438767	0.334	0.00339559	0.00338635	1.00273	0.315992	10.1402	3	0.0174111
ENSG00000150893.10	13	38687128	38687129	0.205	rs10492689	2.21	rs12020645	0.206269	-5.88	1.1706	466	466	susie	0.21	1.3e-09	-1.16442	0.244	0.205	-0.00270874	0.00416319	-0.65064	0.515279	0.482653	3	0.922686		ENSG00000081791.8	5	141923807	141923808	0.2175	rs4912768	-3.58	rs13183870	0.0459	-4.13	-1.06002	527	527	susie	0.052	0.00093	1.26455	0.20603	0.2175	0.00551715	0.00427048	1.29193	0.196382	4.64821	4.64821	0.199445		ENSG00000245685.6	4	189940270	189940271	0.234	rs7684487	1.76	rs1138726	0.213972	5.81	0.871	100	100	susie	0.21	1.4e-09	0.76984	0.441394	0.234	0.00426953	0.00397214	1.07487	0.282434	0.750503	3	0.861266		ENSG00000238078.1	1	220829254	220829255	0.3728	rs11118542	3.45	rs2131887	0.0625	4.85	0.19903	400	28	enet	0.074	0.00034	0.77398	0.43894	0.3728	0.00341864	0.00308493	1.10818	0.267786	3.01366	3	0.389524
ENSG00000142733.14	1	27366891	27366892	0.177	rs1187948	2.34	rs4494157	-0.006203	3.17	-1.78601	228	228	susie	0.029	0.019	-1.16505	0.244	0.177	-0.00353838	0.00447033	-0.791524	0.428638	5.24701	3	0.154578		ENSG00000182600.9	2	232869013	232869014	0.3366	rs17164	3.27	rs709933	0.236945	-6.76	-1.31771	483	483	susie	0.24	7.5e-13	1.26426	0.206137	0.3366	0.0022272	0.00321617	0.692499	0.488624	1.72555	1.72555	0.631267		ENSG00000135698.9	16	82170225	82170226	0.4771	rs8043793	3.55	rs2303264	0.146	5.16	1.02901	748	748	susie	0.15	7e-07	0.76891	0.44195	0.4771	-0.00168886	0.00281879	-0.599144	0.549077	5.1821	3	0.158938		ENSG00000263627.1	18	9615263	9615264	0.5666	rs666536	-3.27	rs2289684	0.3674	7.59	0.7737	526	1	top1	0.37	3.1e-17	0.7737	0.43911	0.5666	0.00112208	0.00250582	0.447791	0.654304	0.807262	3	0.847729
ENSG00000083828.15	19	57769654	57769655	0.235	rs862709	-2.29	rs9284432	0.064569	-4.79	-1.02241	480	480	susie	0.066	0.00067	1.16498	0.24403	0.235	0.00640282	0.00407754	1.57026	0.116354	1.82513	3	0.609482		ENSG00000164081.12	3	51671174	51671175	0.0882	rs11707158	-2.94	rs6775666	0.113352	5.19	1.2642	234	1	top1	0.11	1.4e-06	1.26419	0.20616	0.0882	0.00597556	0.00601606	0.993267	0.32058	7.48681	7.48681	0.0578983		ENSG00000028116.16	2	57907650	57907651	0.2498	rs9789483	-3.87	rs11903456	0.085942	-3.94	0.7686	381	1	top1	0.086	0.00016	-0.7686	0.442131	0.2498	-0.00262782	0.00376136	-0.698636	0.48478	1.60111	3	0.659138		ENSG00000241015.2	19	53431983	53431984	0.6508	rs10403669	2.74	rs8102929	0.304	7	-0.93923	482	482	susie	0.32	1.1e-14	-0.7725	0.43982	0.6508	-0.00103656	0.00237897	-0.435718	0.663042	4.8194	3	0.185509
ENSG00000043514.15	1	39883510	39883511	0.5628	rs12127899	-2.29	rs2050172	0.189081	5.93	-1.40206	389	59	enet	0.22	4.2e-10	-1.16298	0.244839	0.5628	-0.0030243	0.00250817	-1.20578	0.227902	2.48501	3	0.478006		ENSG00000236780.5	2	67215318	67215319	0.2132	rs5028772	-3.2	rs979043	0.170616	-6.15	1.26115	560	4	lasso	0.18	6.2e-10	-1.26336	0.206461	0.2132	-0.0036025	0.00419731	-0.858287	0.390734	1.68431	1.68431	0.640427		ENSG00000161091.12	19	3574289	3574290	0.354	rs567806	-3.1	rs4807483	0.185586	5.43	-0.97634	374	374	susie	0.19	2.1e-08	-0.76829	0.442314	0.354	0.000531866	0.00317683	0.16742	0.867039	1.45453	3	0.692805		ENSG00000226200.6	10	50624986	50624987	0.242	rs7075104	2.53	rs11006433	0.0307	-4.51	1.29232	404	18	enet	0.069	0.00054	-0.77195	0.440142	0.242	-0.00425777	0.0039266	-1.08434	0.278214	0.780935	3	0.854021
ENSG00000227935.1	1	57386575	57386576	0.4109	rs1359735	3.19	rs10889042	0.276307	6.61	1.10171	645	14	lasso	0.28	7.7e-13	1.16256	0.245008	0.4109	0.00152842	0.0029212	0.523217	0.600824	1.02367	3	0.795524		ENSG00000143578.15	1	153967712	153967713	0.0884	rs6413529	-3.16	rs2790686	0.0291	3.9	1.08831	331	331	susie	0.035	0.0058	1.26311	0.206549	0.0884	0.0101025	0.00650473	1.5531	0.120398	2.30493	2.30493	0.511577		ENSG00000169592.14	16	29995293	29995294	0.1185	rs6565169	3.28	rs4787484	0.0198	-3.56	0.71998	201	201	susie	0.047	0.0044	-0.76786	0.44257	0.1185	-0.00176647	0.00544823	-0.324227	0.745766	2.72609	3	0.435811		ENSG00000155066.15	2	95274452	95274453	0.1078	rs1364394	-2.04	rs3113002	0.00903	-3.56	-0.9151	120	120	susie	0.011	0.098	0.77137	0.440487	0.1078	0.00308472	0.00583688	0.528489	0.59716	4.6423	3	0.199943
ENSG00000125520.13	20	63739860	63739861	0.385	rs2254398	3.15	rs2253823	0.170947	-5.38	1.1623	438	1	top1	0.17	4.4e-08	-1.16233	0.2451	0.385	-0.00393425	0.00311571	-1.26271	0.206692	3.73779	3	0.291206		ENSG00000197226.12	5	179907858	179907859	0.1738	rs13187310	-3.02	rs42414	0.0678	4.79	-2.00457	437	6	lasso	0.1	3.9e-06	-1.26282	0.20665	0.1738	-0.011112	0.00527056	-2.10832	0.0350031	4.38937	4.38937	0.222373		ENSG00000099817.11	19	1095379	1095380	0.305	rs1683564	-2.41	rs6843	0.209585	6.06	0.81599	443	443	susie	0.23	4.5e-10	0.76646	0.443402	0.305	0.00194368	0.00340924	0.570121	0.568596	3.21701	3	0.359361		ENSG00000226363.3	2	176178424	176178425	0.2451	rs4972491	3.44	rs1542180	0.13	-4.7	0.7704	459	1	top1	0.13	2.2e-06	-0.7704	0.441061	0.2451	-0.000877565	0.00382733	-0.229289	0.818645	8.2893	3	0.0403962
ENSG00000229694.6	9	91119061	91119062	0.383	rs1864202	3.44	rs12337100	0.16169	-6.09	-0.94027	554	554	susie	0.28	1e-12	1.16214	0.24518	0.383	0.00331542	0.0029266	1.13286	0.257275	5.76046	3	0.123864		ENSG00000126461.14	19	49642124	49642125	0.3255	rs7257503	3.24	rs17310914	0.003028	-3.57	1.65812	335	335	susie	0.054	0.00081	-1.26214	0.206898	0.3255	-0.00287237	0.00335803	-0.855373	0.392344	1.84019	1.84019	0.606228		ENSG00000198626.15	1	237042204	237042205	0.264	rs11810113	-3.64	rs2618721	-0.00376	-3.52	-1.18635	673	4	lasso	0.023	0.036	0.76645	0.44341	0.264	0.00353805	0.00376944	0.938615	0.347929	3.60584	3	0.307292		ENSG00000268555.1	19	21587321	21587322	0.4748	rs7250987	2.47	rs8112960	0.0744	-5.16	0.72211	304	33	enet	0.28	1.1e-12	0.77019	0.44119	0.4748	0.00295437	0.00277822	1.0634	0.287599	3.98576	3	0.263006
ENSG00000156042.17	10	73358858	73358859	0.2048	rs7079772	1.96	rs7100800	0.162772	-6.16	1.35268	218	26	lasso	0.23	7.9e-11	-1.16203	0.2452	0.2048	-0.00732169	0.0042064	-1.74061	0.0817526	1.85119	3	0.60386		ENSG00000213290.4	19	12559570	12559571	0.2887	rs1045913	3.07	rs2861410	0.230908	6.93	1.26205	289	1	top1	0.23	1.8e-12	1.26205	0.206929	0.2887	0.00538868	0.00370194	1.45564	0.145493	6.54449	6.54449	0.0879243		ENSG00000145354.9	4	102868977	102868978	0.123	rs2126626	-2.16	rs223484	0.020172	-3.6	0.6874	324	324	susie	0.048	0.004	-0.76624	0.443534	0.123	-0.00210413	0.00538973	-0.390397	0.696243	0.573944	3	0.90237		ENSG00000147364.16	8	406427	406428	0.1435	rs12676775	2.74	rs1043720	-0.00645	3.86	-0.9317	405	10	enet	0.0041	0.2	-0.7699	0.44135	0.1435	-0.00314215	0.00493358	-0.63689	0.524196	1.74968	3	0.625946
ENSG00000187068.2	3	185153013	185153014	0.4781	rs17220640	3.17	rs11714089	0.0839	-5.54	-1.5568	380	21	enet	0.13	1.7e-06	1.16188	0.24529	0.4781	0.00145485	0.00269109	0.540618	0.588771	2.89464	3	0.408156		ENSG00000241170.2	11	74876285	74876286	0.5529	rs572656	2.52	rs3814726	0.383896	-8.81	1.43877	454	19	lasso	0.46	9.9e-27	-1.26154	0.207	0.5529	-0.0062744	0.00300565	-2.08754	0.0368397	12.509	12.509	0.0058282		ENSG00000278238.1	13	52455330	52455331	0.223	rs9526814	-2.95	rs11842988	-0.00297	-3.1	0.9343	358	358	susie	0.022	0.038	0.7661	0.4436	0.223	-0.00010638	0.00399522	-0.0266268	0.978757	0.801467	3	0.849116		ENSG00000145284.11	4	82798856	82798857	0.151	rs4346637	2.53	rs9999963	0.043128	-4.46	-0.6729	455	3	lasso	0.084	0.00015	0.7695	0.44157	0.151	0.00209866	0.00492109	0.426462	0.669772	6.29266	3	0.0982081
ENSG00000151067.21	12	1970785	1970786	0.6796	rs2283270	2.63	rs758170	0.236543	-7	-0.0195	546	546	susie	0.55	4.7e-29	1.1616	0.2454	0.6796	0.00417823	0.00238321	1.7532	0.079568	0.159129	3	0.983901		ENSG00000261610.1	21	32261584	32261585	0.1321	rs6517073	-3.73	rs2833756	0.00239	4.17	-1.7852	491	20	enet	0.01	0.091	-1.26042	0.207518	0.1321	-0.00418476	0.00504015	-0.830285	0.406378	5.55233	5.55233	0.135542		ENSG00000215452.4	20	46459275	46459276	0.2291	rs436978	3.11	rs847052	0.05545	4.09	0.76613	548	1	top1	0.055	0.0022	0.76613	0.4436	0.2291	0.00521305	0.00427636	1.21904	0.222829	3.88305	3	0.274372		ENSG00000272010.1	8	65592471	65592472	0.3598	rs6472228	2.6	rs2048650	0.287061	-7.12	0.7367	358	358	susie	0.31	3.9e-14	-0.7678	0.44262	0.3598	-0.00245468	0.0031575	-0.777413	0.436915	0.712768	3	0.870197
ENSG00000276791.1	16	2777318	2777319	0.8542	rs2741891	2.53	rs9925824	0.625164	-9.89	1.16114	303	1	top1	0.63	4.6e-35	-1.16114	0.24558	0.8542	-0.000933576	0.00206728	-0.451597	0.651559	3.44338	3	0.328179		ENSG00000151725.11	4	184734132	184734133	0.2239	rs6844558	2.87	rs4610379	0.0866	-5.02	1.33185	526	526	susie	0.09	1.6e-05	-1.2604	0.20752	0.2239	-0.006988	0.00435698	-1.60386	0.108744	2.39249	2.39249	0.495033		ENSG00000087502.17	12	29381188	29381189	0.1755	rs10771557	-3.2	rs3782513	-0.00461	-3.53	0.95425	570	570	susie	0.016	0.066	-0.76427	0.4447	0.1755	-0.00188627	0.00454964	-0.414597	0.678437	0.506043	3	0.917562		ENSG00000156795.6	8	123416724	123416725	0.4633	rs6980985	2.77	rs6999234	0.21207	-6.09	0.821	537	537	susie	0.21	8.3e-10	-0.7673	0.44289	0.4633	-0.00280407	0.00289974	-0.967008	0.33354	1.70293	3	0.636283
ENSG00000136010.13	12	105084576	105084577	0.4756	rs12296700	3.09	rs1196883	0.093018	-4.98	0.4306	679	66	enet	0.23	1.4e-10	-1.16095	0.24566	0.4756	-0.00391506	0.00291793	-1.34172	0.179686	3.49475	3	0.321444		ENSG00000261188.1	22	26512536	26512537	0.298	rs17404166	-2.7	rs134144	0.298791	-7.79	1.25748	773	773	susie	0.31	4.3e-17	-1.2601	0.20764	0.298	-0.00464578	0.00378951	-1.22596	0.220214	11.6003	11.6003	0.00888556		ENSG00000224525.2	1	242203554	242203555	0.531	rs10926659	-4.01	rs1836768	0.463	8.41	-1.04579	556	556	susie	0.48	4.2e-23	-0.76384	0.44496	0.531	-0.00255244	0.00276217	-0.924068	0.355451	5.8722	3	0.117996		ENSG00000137103.16	9	35816143	35816144	0.3481	rs2071675	-2.66	rs10738948	0.35187	7.42	0.76682	420	1	lasso	0.35	1.7e-16	0.76682	0.4432	0.3481	0.00264546	0.00316019	0.837119	0.402525	1.85102	3	0.603895
ENSG00000059573.8	10	95656705	95656706	0.2295	rs3176893	-3.25	rs1270505	0.198117	5.89	1.21525	497	497	susie	0.2	1.7e-09	1.16053	0.2458	0.2295	-0.000147031	0.00393829	-0.0373338	0.970219	3.53765	3	0.315912		ENSG00000176209.11	8	42541711	42541712	0.2981	rs11557527	-2.49	rs2923427	0.26	7.18	-1.25957	259	1	top1	0.26	4.5e-14	-1.25957	0.2078	0.2981	-0.00158683	0.00338519	-0.468758	0.639243	6.04981	6.04981	0.109212		ENSG00000114841.17	3	52316318	52316319	0.1399	rs7644969	-2.53	rs648514	0.034558	3.88	0.7451	352	352	susie	0.058	0.0018	0.76443	0.445	0.1399	0.00662381	0.00535563	1.23679	0.216163	1.81004	3	0.612752		ENSG00000260088.1	1	200669506	200669507	0.7371	rs10920134	3.33	rs3806358	0.548	-9.26	1.14406	539	539	susie	0.61	2.1e-33	-0.76644	0.44342	0.7371	-0.000407525	0.0022225	-0.183364	0.854513	5.5181	3	0.13756
ENSG00000270605.1	1	28241452	28241453	0.8101	rs2236074	1.87	rs2938867	0.71401	-10.59	1.11445	254	7	lasso	0.72	3.5e-45	-1.16031	0.245924	0.8101	-0.000972528	0.00207308	-0.469122	0.638983	5.00139	3	0.171695		ENSG00000144161.12	2	112255135	112255136	0.1414	rs13387346	2.52	rs6542056	0.00989	3.39	-2.00043	345	23	enet	0.041	0.0031	-1.25957	0.207826	0.1414	-0.00705023	0.0054227	-1.30013	0.193555	3.07041	3.07041	0.380897		ENSG00000197894.10	4	99088800	99088801	0.21	rs2178125	-3.55	rs7662987	0.136407	4.75	-0.7635	496	1	top1	0.14	2e-06	-0.76353	0.44515	0.21	-0.00250583	0.00421296	-0.59479	0.551984	3.3916	3	0.335096		ENSG00000253738.1	8	91070188	91070189	0.1918	rs7819987	1.89	rs6999873	0.058654	-4.54	0.8753	296	4	lasso	0.065	0.00076	-0.7662	0.44354	0.1918	-0.00243273	0.00440018	-0.552872	0.580351	1.5956	3	0.660388
ENSG00000243368.2	3	183016254	183016255	0.1485	rs3732588	3.03	rs1502762	0.00862	3.9	-1.1222	410	410	susie	0.011	0.1	-1.16029	0.24593	0.1485	-0.00274573	0.00490941	-0.559279	0.575971	1.00952	3	0.79895		ENSG00000040487.12	1	19312325	19312326	0.298	rs10917536	-3	rs214327	0.101	-5.66	0.09367	487	30	enet	0.18	4.7e-10	-1.2593	0.207923	0.298	0.00288284	0.00352624	0.817539	0.41362	4.75042	4.75042	0.191012		ENSG00000230876.6	2	32825442	32825443	0.2821	rs11124287	-2.5	rs897508	0.131844	-4.75	0.76327	445	1	top1	0.13	3e-06	-0.7633	0.445301	0.2821	-0.00126585	0.00356589	-0.354989	0.722598	1.9363	3	0.585732		ENSG00000140043.11	14	73851843	73851844	0.356	rs747324	3.21	rs8020267	0.206081	6.02	0.7661	384	1	top1	0.21	1.6e-09	0.7661	0.44361	0.356	0.0031247	0.00311741	1.00234	0.31618	4.07395	3	0.253589
ENSG00000185250.15	6	109440761	109440762	0.258	rs10499054	-2.51	rs17070580	0.045677	4.68	1.30193	386	40	enet	0.13	2.4e-06	1.16	0.24605	0.258	0.00408086	0.00378396	1.07846	0.280828	0.18054	3	0.980668		ENSG00000046889.18	8	67952117	67952118	0.4622	rs2623850	3.12	rs1434762	0.00325	-3.97	1.67639	532	86	enet	0.08	5e-05	-1.25804	0.2084	0.4622	-0.00270734	0.00284647	-0.951121	0.341543	0.530023	0.530023	0.912248		ENSG00000279344.1	16	53481549	53481550	0.2712	rs7187949	-2.22	rs1074182	0.227	6.16	-0.7632	389	1	top1	0.23	4.2e-10	-0.7632	0.44534	0.2712	-0.00108608	0.00364661	-0.297832	0.765831	4.64666	3	0.199576		ENSG00000185627.17	11	236545	236546	0.4437	rs12628	-2.43	rs3825075	0.329093	7.59	-0.71176	295	295	susie	0.34	1.4e-15	-0.766	0.44366	0.4437	-0.000882062	0.00286009	-0.308403	0.757776	2.78313	3	0.426285
ENSG00000137070.17	9	34651035	34651036	0.4964	rs10972262	-2.9	rs2070074	0.328378	7.53	-1.2104	368	368	susie	0.34	1.1e-15	-1.15942	0.24629	0.4964	-0.00242825	0.00261566	-0.928353	0.353225	4.62372	3	0.201517		ENSG00000109917.10	11	116788049	116788050	0.2729	rs11215937	-2.54	rs618923	0.084467	5.85	-0.40066	551	11	enet	0.16	8.5e-09	-1.25514	0.209	0.2729	-0.00427636	0.00368562	-1.16028	0.245933	0.0947169	0.0947169	0.992464		ENSG00000187778.13	12	49568152	49568153	0.1287	rs11168955	-2.75	rs3887727	0.0893	-4.5	-0.84047	314	314	susie	0.1	3.7e-05	0.76308	0.44541	0.1287	0.00432561	0.0052952	0.816894	0.413989	0.379439	3	0.944456		ENSG00000275491.1	20	3808356	3808357	0.7042	rs6052482	2.71	rs2282128	0.411047	-8.11	0.7418	522	522	susie	0.41	9.2e-20	-0.7659	0.4437	0.7042	-0.00189049	0.00221639	-0.852958	0.393683	2.4881	3	0.477446
ENSG00000174529.7	1	205084459	205084460	0.2718	rs2802854	-2.62	rs7515178	0.173279	-5.4	1.15933	596	1	top1	0.17	3.5e-08	-1.15933	0.24632	0.2718	-0.0062615	0.00373336	-1.67717	0.0935085	5.46281	3	0.14088		ENSG00000185986.11	5	1594619	1594620	0.5259	rs1107059	-3.28	rs1968011	0.183	6.58	-0.2916	561	29	enet	0.31	1.1e-16	-1.25623	0.20903	0.5259	-0.00359349	0.00263114	-1.36575	0.172016	0.455579	0.455579	0.928536		ENSG00000228452.1	1	42776789	42776790	0.22	rs4660631	2.6	rs6670466	0.094	4.91	-0.76287	413	1	top1	0.094	8e-05	-0.76287	0.44554	0.22	-0.00173351	0.00401782	-0.431456	0.666137	0.837932	3	0.840374		ENSG00000132122.11	1	48472207	48472208	0.1298	rs4457622	3.04	rs3767618	0.121	-4.5	-0.76565	464	1	top1	0.12	5.3e-06	0.76565	0.44388	0.1298	-0.00201477	0.00528471	-0.381245	0.703021	1.82084	3	0.610411
ENSG00000085365.17	5	78360582	78360583	0.2796	rs1873425	2.85	rs10053035	0.07935	-4.5	0.23138	438	26	enet	0.088	9.2e-05	-1.15871	0.24658	0.2796	-0.00719202	0.00373061	-1.92784	0.0538751	5.47538	3	0.140118		ENSG00000205085.10	7	128672265	128672266	0.4716	rs28954107	-3.05	rs339072	0.179	6.34	1.10265	360	360	susie	0.41	2.3e-23	1.25597	0.20913	0.4716	0.00456378	0.00266999	1.70929	0.0873976	5.1372	5.1372	0.162022		ENSG00000114850.6	3	156555183	156555184	0.3159	rs10428233	3.44	rs16826288	0.026339	-4.26	1.3739	397	6	lasso	0.078	0.00031	-0.76292	0.446	0.3159	0.000657659	0.00335876	0.195804	0.844763	4.0824	3	0.252702		ENSG00000205035.8	11	49558545	49558546	0.207	rs10839238	2.57	rs6485964	0.061406	-4.13	0.55114	206	20	enet	0.11	1.6e-05	-0.766	0.44397	0.207	-0.00524232	0.00418697	-1.25206	0.21055	0.928127	3	0.818635
ENSG00000279845.1	4	146180850	146180851	0.5255	rs6841228	3.41	rs6815527	0.45	-8.51	1.1576	368	1	top1	0.45	4.5e-22	-1.1576	0.24702	0.5255	-0.00295982	0.00267289	-1.10735	0.268144	4.12471	3	0.248309		ENSG00000169169.14	19	49690897	49690898	0.1748	rs7257503	3.24	rs12981033	0.151635	-5.72	1.25572	319	1	top1	0.15	2e-08	-1.25572	0.209216	0.1748	-0.00753772	0.00463892	-1.62489	0.104187	1.73265	1.73265	0.6297		ENSG00000094975.13	1	172532348	172532349	0.244	rs6693531	3.3	rs2516064	0.02	-3.46	2.05754	392	392	susie	0.024	0.032	-0.76174	0.44622	0.244	-0.00109724	0.00387132	-0.283427	0.776849	7.16617	3	0.0667857		ENSG00000279980.1	15	90347586	90347587	0.2294	rs2518967	-2.88	rs8042861	-0.003416	-3.44	0.83575	389	389	susie	0.038	0.0081	-0.765327	0.4441	0.2294	-0.000904566	0.00393377	-0.229949	0.818132	0.280624	3	0.96363
ENSG00000129910.7	16	89171766	89171767	0.2728	rs4785573	-2.77	rs4530136	0.041704	-5.02	0.48081	421	5	lasso	0.12	4.1e-06	-1.15725	0.24717	0.2728	-0.00423264	0.00368308	-1.14921	0.250468	10.6431	3	0.0138208		ENSG00000068885.14	3	160399272	160399273	0.0861	rs4680582	2.91	rs721022	0.041476	-4.25	-1.25548	375	1	top1	0.041	0.0029	1.25548	0.209306	0.0861	0.00885175	0.00669027	1.32308	0.18581	1.57393	1.57393	0.665315		ENSG00000233760.1	7	26551821	26551822	0.4778	rs1013884	3.64	rs2190188	0.174501	6.76	-1.14819	451	451	susie	0.24	1.1e-10	-0.76163	0.446278	0.4778	-0.00306048	0.0027597	-1.10899	0.267434	1.70733	3	0.635306		ENSG00000182670.13	21	37073225	37073226	0.362	rs13052269	2.91	rs2298682	0.179345	5.62	-0.765	434	1	top1	0.18	2.2e-08	-0.765	0.44429	0.362	-0.00125575	0.00315988	-0.397403	0.69107	2.03464	3	0.565249
ENSG00000182240.15	21	41167800	41167801	0.345	rs6517672	3.92	rs9975388	0.080441	4.33	1.1572	628	1	top1	0.08	0.00019	1.15721	0.24719	0.345	0.00299595	0.00319136	0.938771	0.347848	2.08034	3	0.555899		ENSG00000230658.1	7	23105702	23105703	0.4197	rs7796691	-3.11	rs7341483	0.41	9.06	1.09468	428	13	lasso	0.44	1.7e-25	1.25526	0.20938	0.4197	0.00321733	0.0030058	1.07037	0.284452	1.42224	1.42224	0.70033		ENSG00000271817.2	4	158700690	158700691	0.265	rs7673678	-2.93	rs8396	0.126435	5.15	-1.5165	270	5	lasso	0.15	5e-07	-0.76139	0.446427	0.265	-0.000926804	0.00365508	-0.253566	0.799831	1.26531	3	0.737387		ENSG00000189157.13	4	76214039	76214040	0.565	rs1554014	2.99	rs6849069	0.249399	7.09	0.7092	482	15	enet	0.32	1.3e-14	0.7645	0.444569	0.565	0.00114373	0.00254599	0.449227	0.653268	2.27136	3	0.518029
ENSG00000134962.6	4	39406852	39406853	0.6304	rs12646251	3.19	rs17510142	0.217	-6.62	1.1958	408	408	susie	0.24	3e-11	-1.157	0.24726	0.6304	-0.00237923	0.0023425	-1.01568	0.309782	1.55333	3	0.670019		ENSG00000244486.8	22	20437825	20437826	0.2707	rs1110477	-2.5	rs2266945	0.101286	4.98	-0.87893	531	25	enet	0.11	1.3e-06	-1.2541	0.20979	0.2707	-0.00169181	0.00360684	-0.469056	0.63903	0.68438	0.68438	0.876872		ENSG00000226278.1	7	55764796	55764797	0.7661	rs10250208	2.09	rs11982736	0.529206	8.92	0.66618	352	7	lasso	0.55	1.6e-27	0.76096	0.446683	0.7661	0.000287239	0.00216118	0.132908	0.894266	1.73677	3	0.628789		ENSG00000170734.11	6	43576149	43576150	0.1858	rs2651202	-2.98	rs754421	-0.000582	3.51	0.77792	430	430	susie	0.022	0.037	0.7634	0.44523	0.1858	0.00326235	0.00449265	0.726154	0.467745	2.1242	3	0.547033
ENSG00000239922.1	3	147940003	147940004	0.3069	rs2319326	2.09	rs16859945	0.131	4.75	1.1568	318	1	top1	0.13	2e-06	1.15682	0.24735	0.3069	0.0039404	0.00332356	1.1856	0.235782	2.8755	3	0.411221		ENSG00000153237.17	2	158456752	158456753	0.1318	rs6437140	-2.4	rs11674284	0.080322	4.89	1.2296	488	488	susie	0.097	8.1e-06	1.25376	0.209929	0.1318	0.0063624	0.00514453	1.23673	0.216187	5.76068	5.76068	0.123852		ENSG00000108592.16	17	63830011	63830012	0.3802	rs9908004	1.86	rs28386778	0.427	-8.12	0.76087	328	1	top1	0.43	7.3e-20	-0.76087	0.44673	0.3802	-0.00274181	0.00312426	-0.87759	0.380166	3.13963	3	0.370594		ENSG00000177663.13	22	17084953	17084954	0.451	rs5746962	3.01	rs947822	0.28441	-6.71	-0.7631	501	1	top1	0.28	4.6e-13	0.7631	0.4454	0.451	0.00288995	0.00270954	1.06658	0.28616	10.4972	3	0.0147798
ENSG00000115947.13	2	148020762	148020763	0.2546	rs12474803	2.35	rs1234402	0.106236	4.81	1.15637	328	1	top1	0.11	1.8e-05	1.15637	0.247528	0.2546	0.00307892	0.00373077	0.825276	0.409215	1.71503	3	0.633597		ENSG00000247228.2	16	70173320	70173321	0.0931	rs4985488	-1.71	rs2917670	0.0018	3.77	1.25362	187	1	top1	0.0018	0.25	1.25362	0.20998	0.0931	0.00596671	0.00624148	0.955976	0.339084	1.25237	1.25237	0.740472		ENSG00000236809.2	1	211417024	211417025	0.165	rs11806852	3.07	rs34418448	0.0381	4.43	0.91428	421	421	susie	0.052	0.003	0.75859	0.4481	0.165	0.00191543	0.00467732	0.409515	0.682162	2.17474	3	0.536941		ENSG00000149292.16	11	113314528	113314529	0.7273	rs925267	2.94	rs4438071	0.203533	-7.53	-1.49135	511	511	susie	0.42	2.7e-20	0.763	0.44542	0.7273	0.00232246	0.0023483	0.988997	0.322665	3.15795	3	0.367907
ENSG00000259479.6	15	44881604	44881605	0.2867	rs3959644	2.2	rs16975231	0.116631	5.45	-0.26117	299	22	enet	0.17	6.6e-08	-1.15591	0.24772	0.2867	-0.00517961	0.00352714	-1.4685	0.141968	3.13805	3	0.370827		ENSG00000110455.13	11	44065924	44065925	0.5362	rs1981990	-2.93	rs10838235	0.111605	-6.46	-0.78148	531	27	enet	0.36	9.9e-20	1.25375	0.21	0.5362	0.00345002	0.00270529	1.27529	0.202208	2.01748	2.01748	0.568787		ENSG00000104412.7	8	108443600	108443601	0.1275	rs904174	-2.21	rs747690	0.069384	-3.94	-0.75856	344	1	top1	0.069	0.00066	0.75856	0.44811	0.1275	0.00643649	0.00533678	1.20606	0.227794	0.597531	3	0.896997		ENSG00000188895.11	17	40122297	40122298	0.2067	rs757411	-2.98	rs2715554	0.096566	-4.93	0.76289	305	1	top1	0.097	4.7e-05	-0.76289	0.44553	0.2067	-0.00387564	0.00425882	-0.910025	0.362809	0.924808	3	0.819437
ENSG00000021355.12	6	2842005	2842006	0.461	rs1885300	-2.67	rs408265	0.184752	6.03	-0.44772	657	11	lasso	0.23	2e-10	-1.15491	0.248126	0.461	-0.00344093	0.00271278	-1.26842	0.204649	2.75788	3	0.43048		ENSG00000146054.17	5	181205292	181205293	0.499	rs1279736	3.22	rs416574	0.366	8.51	1.11396	210	210	susie	0.38	3.9e-21	1.25344	0.21004	0.499	0.00329846	0.00271724	1.2139	0.224787	0.620794	0.620794	0.891656		ENSG00000078674.17	8	17922839	17922840	0.5809	rs17467420	-3.13	rs478420	0.260597	6.37	0.79782	872	872	susie	0.28	3e-12	0.75785	0.44854	0.5809	0.00200393	0.00249094	0.804488	0.421115	1.72574	3	0.631226		ENSG00000160953.15	19	1354710	1354711	0.2905	rs3826945	-2.36	rs3826942	0.154	5.48	-0.63686	409	3	lasso	0.19	6.8e-09	-0.76258	0.44571	0.2905	-0.00471105	0.00369991	-1.27329	0.202916	1.75267	3	0.625289
ENSG00000273521.1	10	131980239	131980240	0.2395	rs11018045	-3.21	rs9419374	0.028882	4.13	0.19761	510	11	enet	0.044	0.0048	1.15419	0.2484	0.2395	0.00353324	0.00373524	0.94592	0.344189	3.8297	3	0.28045		ENSG00000283399.1	16	20711472	20711473	0.2009	rs11647727	2.24	rs234288	0.028171	4.53	0.68946	406	9	lasso	0.045	0.0019	1.25307	0.21018	0.2009	0.00697827	0.00451977	1.54394	0.122602	1.15377	1.15377	0.764112		ENSG00000171763.18	15	45402330	45402331	0.1916	rs6493180	-2.94	rs1974981	0.11341	4.6	0.75717	340	1	top1	0.11	1.5e-05	0.7572	0.44895	0.1916	-0.000187141	0.00431312	-0.0433888	0.965392	4.08151	3	0.252796		ENSG00000275636.1	15	40078891	40078892	0.2105	rs11070256	2.68	rs8026641	0.113606	4.4	0.762506	458	1	top1	0.11	1e-05	0.762506	0.4458	0.2105	0.00702803	0.00462691	1.51894	0.128776	13.6005	3	0.00350259
ENSG00000108950.11	17	68601388	68601389	0.2821	rs4254382	-3.18	rs4246427	0.001433	-3	-0.8975	463	463	susie	0.012	0.094	1.15386	0.248557	0.2821	0.00180133	0.00353812	0.509122	0.610667	2.2194	3	0.528136		ENSG00000234409.6	22	20151064	20151065	0.1696	rs2073750	2.8	rs1153418	0.01883	-4.03	0.786119	568	8	lasso	0.06	0.0004	-1.2529	0.21023	0.1696	-0.00698375	0.00477386	-1.46291	0.143491	1.71051	1.71051	0.634599		ENSG00000253817.1	8	47198322	47198323	0.0751	rs11777999	2.17	rs6558205	0.03499	4.07	0.23295	151	151	susie	0.068	0.00072	0.75662	0.44928	0.0751	0.0083836	0.00738753	1.13483	0.256446	8.76713	3	0.0325527		ENSG00000272564.1	2	85904278	85904279	0.2587	rs11680227	2.7	rs2577777	0.0189	-4.52	-1.1098	461	4	lasso	0.045	0.0047	0.76162	0.446288	0.2587	0.00384101	0.00360012	1.06691	0.286012	3.92957	3	0.26917
ENSG00000133069.15	1	205228175	205228176	0.2835	rs2802854	-2.62	rs1172130	0.109622	-4.49	1.15384	573	1	top1	0.11	1.4e-05	-1.15384	0.248565	0.2835	-0.00487775	0.00361577	-1.34902	0.17733	3.31095	3	0.346121		ENSG00000168297.15	3	58332879	58332880	0.5371	rs9311671	3.06	rs2070662	0.244716	-6.86	-0.99687	456	456	susie	0.37	7.1e-21	1.2528	0.210278	0.5371	0.00290701	0.00260544	1.11574	0.264532	3.27051	3.27051	0.351768		ENSG00000263155.5	15	57591940	57591941	0.2478	rs1107114	-3.59	rs2934434	0.082953	-4.89	0.8685	640	640	susie	0.12	1.1e-05	-0.7555	0.44998	0.2478	-0.0043691	0.00384893	-1.13515	0.256314	1.27596	3	0.73485		ENSG00000108651.9	17	31901764	31901765	0.1965	rs16967028	3.7	rs8079471	0.092541	-4.28	0.7615	313	1	top1	0.093	6.7e-05	-0.7615	0.44636	0.1965	-0.00399785	0.00423364	-0.944305	0.345014	1.17834	3	0.758205
ENSG00000221823.10	2	68256236	68256237	0.213	rs12468533	3.08	rs10169617	-0.004306	-3.02	-0.31084	490	490	susie	0.046	0.004	1.15346	0.248721	0.213	0.00210379	0.00414202	0.507915	0.611513	0.602646	3	0.895826		ENSG00000117868.15	7	158830252	158830253	0.3513	rs7810678	2.42	rs13229349	0.172	5.95	-1.08669	403	403	susie	0.18	1.3e-09	-1.25256	0.21036	0.3513	-0.00405553	0.00323472	-1.25375	0.209933	1.59697	1.59697	0.660076		ENSG00000254081.1	8	65562779	65562780	0.4862	rs6472228	2.6	rs4320587	0.218151	-6.63	0.77195	359	359	susie	0.26	2.4e-11	-0.75533	0.45005	0.4862	-0.0021119	0.00271614	-0.777538	0.436842	0.739803	3	0.863804		ENSG00000198130.15	2	190320044	190320045	0.5488	rs2067392	3.66	rs291472	0.27	-6.79	1.7287	338	338	susie	0.3	7.4e-14	-0.76093	0.446698	0.5488	-0.000822548	0.00252473	-0.325796	0.744579	3.12074	3	0.373382
ENSG00000066136.20	1	40692066	40692067	0.3612	rs12121539	2.67	rs545218	0.133311	-4.87	-1.10093	423	423	susie	0.14	6.8e-07	1.15339	0.248748	0.3612	0.00289323	0.00316889	0.91301	0.361237	2.14208	3	0.543446		ENSG00000141298.17	17	29930275	29930276	0.083	rs11868119	2.07	rs1038088	0.0654	4.18	-1.2523	332	1	top1	0.065	0.00023	-1.2523	0.21046	0.083	-0.00319631	0.00659027	-0.485004	0.627673	1.40926	1.40926	0.703365		ENSG00000146918.19	7	158704828	158704829	0.2416	rs7810678	2.42	rs10282082	0.161986	-5.58	-0.62597	422	422	susie	0.18	4.4e-08	0.75513	0.450174	0.2416	0.00559496	0.00407893	1.37167	0.170165	1.01936	3	0.796568		ENSG00000247699.2	5	160204825	160204826	0.5359	rs11952941	-2.77	rs4921110	0.29703	6.9	-0.76046	444	1	top1	0.3	1.1e-13	-0.76046	0.447	0.5359	-0.00246861	0.00253005	-0.975719	0.329204	2.7647	3	0.429344
ENSG00000169826.7	10	43138485	43138486	0.4079	rs947692	3.42	rs2505506	0.312596	7.32	1.17481	390	390	susie	0.31	1.6e-14	1.1523	0.2492	0.4079	0.00423334	0.00316561	1.33729	0.181128	1.65114	3	0.647849		ENSG00000086570.12	5	151568943	151568944	0.1603	rs6876572	3.17	rs6862750	0.098	4.85	1.2523	592	1	top1	0.098	7.2e-06	1.2523	0.21046	0.1603	0.00691316	0.0046595	1.48367	0.137897	2.64128	2.64128	0.450299		ENSG00000232699.3	6	99174743	99174744	0.2027	rs7776218	-2.32	rs7744845	0.00356	-3.56	-0.41369	443	443	susie	0.018	0.055	0.75485	0.450341	0.2027	0.00340921	0.00426573	0.799209	0.42417	3.48664	3	0.322499		ENSG00000162746.14	1	161721562	161721563	0.4771	rs2340727	-3.04	rs1934908	-0.00565	-3.62	-0.6285	488	46	enet	0.078	0.00025	-0.76022	0.44712	0.4771	-0.00168486	0.0027374	-0.615496	0.538227	0.405955	3	0.93901
ENSG00000100271.16	22	43089427	43089428	0.546	rs737612	2.66	rs2072884	0.04658	-4.87	-0.959959	551	61	enet	0.17	4.4e-08	1.15208	0.24929	0.546	0.00295814	0.00261722	1.13026	0.258366	1.34534	3	0.718396		ENSG00000145868.16	5	148383934	148383935	0.1671	rs17721604	2.81	rs2037997	0.032	-4.56	-0.76721	448	448	susie	0.084	3.3e-05	1.25195	0.21059	0.1671	0.00413509	0.00466262	0.886861	0.375154	0.0505236	0.0505236	0.997025		ENSG00000255556.2	8	12380264	12380265	0.1729	rs7818169	3.07	rs11250186	0.043193	-4.24	-0.11827	179	179	susie	0.059	0.0016	-0.75451	0.45054	0.1729	-0.00424081	0.00469347	-0.903553	0.366232	2.31703	3	0.509266		ENSG00000243926.1	3	156674340	156674341	0.1893	rs10428233	3.44	rs9289971	0.0863	-4.29	-0.75993	432	1	top1	0.086	0.00012	0.7599	0.44729	0.1893	0.00510649	0.00435743	1.1719	0.241236	4.89977	3	0.179285
ENSG00000006016.10	19	18607740	18607741	0.335	rs1035363	-3.38	rs12462498	0.010856	-3.9	0.693626	373	34	enet	0.079	0.00021	1.151	0.24973	0.335	0.00454889	0.00335388	1.35631	0.175001	0.397886	3	0.940679		ENSG00000134779.14	18	36829215	36829216	0.3005	rs4799869	2.58	rs2046471	0.2363	-6.96	1.04172	434	4	lasso	0.29	1.5e-15	-1.25192	0.210599	0.3005	-0.00367622	0.0034458	-1.06687	0.28603	0.474026	0.474026	0.92456		ENSG00000165474.5	13	20192897	20192898	0.395	rs1407961	-2.57	rs877098	0.00627	4.08	1.0101	451	8	lasso	0.044	0.0057	0.7543	0.45068	0.395	0.00407489	0.0030232	1.34787	0.177699	2.88955	3	0.408969		ENSG00000115816.14	2	37231629	37231630	0.261	rs13406981	3.51	rs2888434	0.147	-4.93	0.7593	475	1	top1	0.15	4.6e-07	-0.75929	0.447678	0.261	-0.00508133	0.00383842	-1.32381	0.185566	3.19084	3	0.363127
ENSG00000188818.12	5	850985	850986	0.3675	rs6868535	-2.6	rs10462848	0.01534	4.09	-0.48381	355	8	lasso	0.19	4.7e-09	-1.15017	0.25007	0.3675	-0.000701204	0.00311825	-0.224871	0.822079	1.72999	3	0.630287		ENSG00000132182.11	3	13420308	13420309	0.2723	rs2956507	-3	rs4684135	0.247273	6.96	1.25104	565	1	top1	0.25	2.3e-13	1.25104	0.210921	0.2723	0.00500147	0.00378635	1.32092	0.186527	0.873358	0.873358	0.831852		ENSG00000130414.11	2	240025401	240025402	0.3649	rs10933571	3.75	rs6437332	0.059239	-4.92	0.45611	569	7	lasso	0.13	2.8e-06	-0.7543	0.450691	0.3649	-0.0028563	0.00324047	-0.881448	0.378076	7.11707	3	0.0682584		ENSG00000125637.15	2	113157324	113157325	0.4839	rs3783516	2.44	rs3791336	0.251	6.49	-0.8664	441	5	lasso	0.29	2.7e-13	-0.75914	0.44777	0.4839	-0.00153613	0.00273673	-0.561302	0.574592	2.28372	3	0.515647
ENSG00000266094.7	1	206507529	206507530	0.2934	rs28373064	3.08	rs12569261	-0.004353	3.23	-0.43132	349	349	susie	0.023	0.034	-1.14988	0.250192	0.2934	-0.00491365	0.00360367	-1.36351	0.17272	1.69044	3	0.639061		ENSG00000249500.1	4	165684638	165684639	0.1572	rs355170	2.77	rs11723812	-0.00526	-3.42	0.16233	459	459	susie	0.038	0.0043	-1.2507	0.21105	0.1572	-0.00553249	0.00512551	-1.0794	0.280408	6.30899	6.30899	0.0975074		ENSG00000136448.11	17	45051661	45051662	0.3157	rs17546822	-3.54	rs6503422	0.182	5.32	0.75227	329	3	lasso	0.2	8.4e-09	0.75404	0.45082	0.3157	0.00124931	0.00332838	0.375352	0.707399	1.49607	3	0.683178		ENSG00000278416.1	7	75359549	75359550	0.5987	rs794368	2.65	rs17207196	-0.001412	-4.18	-0.8803	157	35	enet	0.17	4.8e-08	0.75879	0.447976	0.5987	0.000827132	0.00247257	0.334523	0.737985	2.12063	3	0.547751
ENSG00000103248.18	16	86555234	86555235	0.4183	rs16942600	-3.4	rs4843400	0.012242	-3.76	2.09656	922	922	susie	0.094	5.8e-05	-1.14983	0.25021	0.4183	-0.00469388	0.00293049	-1.60174	0.109213	1.15448	3	0.763942		ENSG00000155066.15	2	95274452	95274453	0.2943	rs1364394	-2.04	rs3113002	0.159635	-5.89	-0.91514	122	23	enet	0.17	2.8e-09	1.25001	0.211296	0.2943	0.00227852	0.00356684	0.638808	0.522948	2.66405	2.66405	0.446371		ENSG00000162881.6	2	42764260	42764261	0.1462	rs12613026	-2.35	rs3816183	0.155762	-5.13	-0.75334	464	1	top1	0.16	3.5e-07	0.7533	0.451245	0.1462	0.00396741	0.00493616	0.803744	0.421545	1.87591	3	0.598557		ENSG00000139344.7	12	95943292	95943293	0.4435	rs10859995	-2.53	rs10507070	0.0358	4.11	0.4635	544	8	enet	0.051	0.0027	-0.7588	0.448	0.4435	-0.00144506	0.00278484	-0.518903	0.603829	3.46262	3	0.325643
ENSG00000021762.19	11	3165769	3165770	0.487	rs1466045	-2.91	rs4285853	0.233465	-6.3	1.14954	447	1	top1	0.23	8.8e-11	-1.14954	0.250333	0.487	-0.00168508	0.00264305	-0.637551	0.523766	3.65821	3	0.300816		ENSG00000264247.1	18	74598507	74598508	0.2149	rs9954287	-3.42	rs12956584	0.09141	4.77	-1.11013	545	12	enet	0.11	1.2e-06	-1.24999	0.211303	0.2149	-0.00612609	0.00432595	-1.41613	0.156739	3.68848	3.68848	0.297126		ENSG00000079819.18	6	131063321	131063322	0.1476	rs6917431	-3.02	rs9321265	0.045829	4.34	-0.75277	437	1	top1	0.046	0.0049	-0.75277	0.451588	0.1476	-0.00322622	0.00488499	-0.660435	0.508974	1.17888	3	0.758073		ENSG00000163629.12	4	86594314	86594315	0.131	rs17012291	-2.32	rs10033679	0.042304	-4.04	1.0523	325	325	susie	0.069	0.00054	-0.7587	0.448046	0.131	-0.00275422	0.00531265	-0.518427	0.604161	1.21089	3	0.750393
ENSG00000204092.2	6	40346150	40346151	0.486	rs10807222	2.64	rs7766143	0.233267	-6.23	1.26182	635	8	lasso	0.25	1.3e-11	-1.14941	0.250386	0.486	-0.00367208	0.002801	-1.31099	0.189861	0.682744	3	0.877255		ENSG00000103126.14	16	352672	352673	0.1527	rs370681	2.96	rs11646942	0.059445	4.36	-1.28447	374	374	susie	0.062	0.00032	-1.24904	0.21165	0.1527	8.55873e-05	0.00482812	0.0177268	0.985857	9.28519	9.28519	0.0257298		ENSG00000178295.14	2	17753857	17753858	0.2365	rs7600722	3.21	rs17381041	0.087391	-5.17	-0.26509	476	14	lasso	0.15	4.5e-07	-0.7524	0.45183	0.2365	-0.00290299	0.00390282	-0.743819	0.456986	0.612523	3	0.89356		ENSG00000166965.12	15	90955795	90955796	0.3756	rs2518967	-2.88	rs2290202	0.256095	6.4	-0.593581	478	2	lasso	0.26	3.8e-12	-0.758167	0.4484	0.3756	-0.000421216	0.00307851	-0.136825	0.891169	2.85321	3	0.414815
ENSG00000204001.9	9	136758542	136758543	0.7727	rs10116492	2.18	rs2784068	0.557067	9.53	1.14836	396	396	susie	0.57	1.3e-30	1.14872	0.25067	0.7727	0.00290778	0.00222608	1.30623	0.191473	0.788812	3	0.852141		ENSG00000251417.2	16	28802742	28802743	0.1479	rs8045276	-2.57	rs2411453	0.072423	-4.83	-0.18384	184	26	enet	0.11	2.8e-06	1.24891	0.2117	0.1479	0.00347043	0.00478778	0.724851	0.468543	3.42643	3.42643	0.33043		ENSG00000156795.6	8	123416724	123416725	0.2544	rs6980985	2.77	rs6999234	0.117127	-4.83	0.82102	536	536	susie	0.14	1.9e-06	-0.75144	0.45239	0.2544	-0.00373884	0.00391067	-0.956061	0.339042	1.69195	3	0.638726		ENSG00000182087.12	19	1021178	1021179	0.4574	rs3826945	-2.36	rs970101	0.138	5.11	0.90417	461	461	susie	0.17	4.2e-08	0.75753	0.44873	0.4574	0.00203581	0.00281059	0.724333	0.468861	0.695221	3	0.874327
ENSG00000163545.8	1	205321790	205321791	0.4488	rs2802854	-2.62	rs963550	0.06786	-4.65	-1.18182	573	573	susie	0.07	0.00049	1.14864	0.250706	0.4488	0.00299804	0.00291115	1.02985	0.303082	0.727562	3	0.866703		ENSG00000166821.8	15	89690782	89690783	0.2068	rs208829	3.42	rs747775	0.027956	-4.08	1.41699	388	24	enet	0.063	0.00031	-1.24875	0.21175	0.2068	-0.00507304	0.00432377	-1.17329	0.240679	4.92048	4.92048	0.177713		ENSG00000188611.14	10	50248609	50248610	0.6377	rs7075104	2.53	rs4497350	0.433221	-8.15	-0.29657	303	14	enet	0.44	1.2e-20	0.75132	0.4525	0.6377	0.00278978	0.00238604	1.16921	0.24232	2.26602	3	0.519061		ENSG00000112701.17	6	75601508	75601509	0.1222	rs1332021	-2.76	rs2647415	0.054429	3.98	0.64463	332	332	susie	0.076	0.0003	0.75749	0.44876	0.1222	-0.000937655	0.00545269	-0.171962	0.863467	5.24103	3	0.154975
ENSG00000165716.10	9	136712569	136712570	0.231	rs10116492	2.18	rs2784068	0.095749	-4.63	1.14836	388	1	top1	0.096	4.8e-05	-1.14836	0.25082	0.231	-0.00538204	0.00407638	-1.3203	0.186735	0.819732	3	0.844742		ENSG00000122678.16	7	44082539	44082540	0.3587	rs2268576	2.32	rs10951755	0.0877	-5.35	-1.47232	350	350	susie	0.23	2.9e-12	1.24877	0.21175	0.3587	0.00382877	0.00327272	1.1699	0.24204	14.2757	14.2757	0.00255291		ENSG00000167395.10	16	31074421	31074422	0.1303	rs3116150	-2.7	rs12924903	0.0657	4.37	0.26181	242	242	susie	0.075	0.00041	0.75078	0.45279	0.1303	0.0063333	0.00526853	1.2021	0.229325	0.426027	3	0.934815		ENSG00000260426.1	7	155399921	155399922	0.6491	rs10237786	-3.45	rs4716545	0.40187	-8.01	-0.893375	557	557	susie	0.41	1.4e-19	0.75671	0.449225	0.6491	0.000654758	0.00236727	0.276588	0.782097	4.31307	3	0.229583
ENSG00000122574.10	7	29806485	29806486	0.2542	rs17158246	-3.03	rs12532093	0.035452	4.04	-1.14828	543	1	top1	0.035	0.01	-1.1483	0.25085	0.2542	-0.00351281	0.00377971	-0.929386	0.352689	3.44943	3	0.32738		ENSG00000176769.9	10	131311720	131311721	0.3418	rs11018045	-3.21	rs1368658	0.16094	5.59	0.03945	701	25	enet	0.18	4.8e-10	-1.24832	0.21191	0.3418	-0.00299088	0.00317243	-0.942773	0.345797	2.56289	2.56289	0.464033		ENSG00000205959.3	4	8482269	8482270	0.259	rs17202499	-3.63	rs2631746	0.121786	5.14	0.6512	469	3	lasso	0.12	5.4e-06	0.75063	0.452875	0.259	0.00457762	0.00379374	1.20663	0.227576	0.266272	3	0.966242		ENSG00000181649.5	11	2929454	2929455	0.3272	rs1466045	-2.91	rs1056819	0.001399	3.86	0.20702	477	477	susie	0.025	0.026	0.756	0.44964	0.3272	0.0042302	0.00334661	1.26402	0.206221	2.04563	3	0.562991
ENSG00000108963.17	17	2030109	2030110	0.5036	rs8074466	3.41	rs6503174	0.275882	6.94	0.8968	462	11	enet	0.31	2.1e-14	1.14754	0.25116	0.5036	0.00297016	0.00272761	1.08893	0.276186	1.40872	3	0.703492		ENSG00000009830.11	14	77320882	77320883	0.2528	rs11982	3.05	rs12435136	0.0644	-4.43	1.34537	541	541	susie	0.097	8.2e-06	-1.2478	0.21211	0.2528	-0.0032132	0.00371011	-0.866066	0.386454	6.5104	6.5104	0.0892533		ENSG00000218739.9	2	37196487	37196488	0.2738	rs13406981	3.51	rs10206380	0.20368	5.65	-0.74951	501	1	top1	0.2	4.1e-09	-0.7495	0.45355	0.2738	-0.00514169	0.0037972	-1.35408	0.175712	1.40609	3	0.704107		ENSG00000243819.4	2	10690343	10690344	0.4139	rs4807	3.26	rs4668690	-0.00338	-3.3	2.003	625	625	susie	0.059	0.0013	-0.75574	0.449802	0.4139	-0.00325598	0.00304459	-1.06943	0.284875	5.98699	3	0.112245
ENSG00000138175.8	10	102714406	102714407	0.2327	rs17115171	2.62	rs11191375	0.046608	4.2	0.19175	365	17	enet	0.11	1.2e-05	1.14741	0.2512	0.2327	0.0064221	0.0038869	1.65225	0.0984846	2.19649	3	0.532641		ENSG00000125505.16	19	54189881	54189882	0.3127	rs10403669	2.74	rs42319	0.087216	-4.9	1.24773	478	1	top1	0.087	2.3e-05	-1.24773	0.21213	0.3127	-0.00530516	0.00368343	-1.44028	0.149789	2.69365	2.69365	0.441308		ENSG00000104979.8	19	13774282	13774283	0.461	rs2900918	-3.27	rs426965	0.201028	-6.26	-0.74924	328	328	susie	0.22	5.7e-10	0.74935	0.453648	0.461	0.000982862	0.00276691	0.355221	0.722424	2.3706	3	0.49913		ENSG00000175772.10	2	110383110	110383111	0.2043	rs13403558	-1.78	rs13419537	0.104	-5.11	-0.8626	141	141	susie	0.14	1e-06	0.75555	0.44992	0.2043	0.00140415	0.00411398	0.34131	0.73287	6.31782	3	0.097131
ENSG00000187258.13	7	34658238	34658239	0.3109	rs1034876	3.81	rs2530552	0.073014	-4.85	0.12503	425	59	enet	0.2	3e-09	-1.1472	0.25128	0.3109	-0.00186345	0.00339354	-0.549116	0.582926	0.975586	3	0.807159		ENSG00000179364.13	14	105314414	105314415	0.1963	rs2498806	2.65	rs2018404	-0.00528	2.94	-0.37748	195	39	enet	0.057	0.00059	-1.24749	0.21222	0.1963	-0.00750857	0.00469525	-1.59918	0.10978	3.96258	3.96258	0.265533		ENSG00000168936.10	4	1721357	1721358	0.365	rs4419429	-3.4	rs2403293	0.206897	-5.74	0.7483	269	1	top1	0.21	3e-09	-0.74832	0.454267	0.365	-0.00101923	0.00312918	-0.325717	0.744638	3.69221	3	0.296675		ENSG00000124164.15	20	58389121	58389122	0.6215	rs6070305	-2.64	rs6092645	0.253901	6.47	-0.7403	635	635	susie	0.26	7.3e-12	-0.7548	0.4504	0.6215	-0.00128951	0.00242371	-0.532038	0.5947	0.861158	3	0.83479
ENSG00000273384.1	1	178651705	178651706	0.1035	rs2999016	3	rs6664493	0.002138	4.02	1.12277	374	374	susie	0.061	0.0011	1.14697	0.251395	0.1035	0.0056873	0.00583132	0.975303	0.32941	5.9756	3	0.112803		ENSG00000203705.10	1	212791827	212791828	0.2638	rs2221593	3.23	rs6702101	0.195	-6.25	1.20775	415	415	susie	0.2	1.2e-10	-1.24735	0.21227	0.2638	-0.00310925	0.0037357	-0.832306	0.405236	3.61355	3.61355	0.306331		ENSG00000006042.11	17	32927909	32927910	0.4456	rs735555	2.47	rs7225406	0.152	-5.07	1.2361	526	526	susie	0.27	7.6e-12	-0.74826	0.45431	0.4456	-0.00186327	0.00284665	-0.654547	0.512759	1.50038	3	0.682183		ENSG00000244509.3	22	39014082	39014083	0.288	rs139420	2.26	rs1883277	-0.00431	3.44	-0.5499	384	53	enet	0.036	0.01	0.7547	0.4504	0.288	0.000149138	0.003513	0.0424531	0.966137	3.37444	3	0.337416
ENSG00000253520.1	5	179527512	179527513	0.6661	rs13187310	-3.02	rs4701140	0.14564	-5.92	-0.19582	483	38	enet	0.32	9.3e-15	-1.14612	0.25175	0.6661	-0.0022936	0.00228845	-1.00225	0.316223	1.49433	3	0.68358		ENSG00000119725.18	14	73886827	73886828	0.2378	rs747324	3.21	rs12050154	0.0385	-4.66	0.06574	387	14	enet	0.13	1.4e-07	-1.24715	0.21234	0.2378	-0.00199646	0.0039307	-0.507914	0.611514	3.43201	3.43201	0.329688		ENSG00000263627.1	18	9615263	9615264	0.537	rs666536	-3.27	rs2289684	0.33082	7.05	0.7737	528	528	susie	0.33	6.3e-15	0.7481	0.45442	0.537	0.00129417	0.002571	0.503372	0.614703	1.19154	3	0.755033		ENSG00000153363.12	1	211382802	211382803	0.2815	rs11806852	3.07	rs12134651	0.0165	-4.02	-0.48358	430	33	enet	0.077	0.00027	-0.75454	0.45053	0.2815	-0.00256678	0.00354656	-0.723738	0.469227	1.49979	3	0.682318
ENSG00000266472.5	1	150293719	150293720	0.2744	rs4970966	3.74	rs7512552	0.080294	4.79	-1.30632	249	5	lasso	0.097	4.2e-05	-1.1452	0.252125	0.2744	-0.00572369	0.00347481	-1.6472	0.0995175	4.70307	3	0.194876		ENSG00000261170.1	16	74422119	74422120	0.3307	rs13339653	2.96	rs3815826	0.119513	-5.48	1.24673	390	1	top1	0.12	7e-07	-1.24673	0.2125	0.3307	-0.00515165	0.00343096	-1.50152	0.133221	0.0560393	0.0560393	0.99653		ENSG00000142892.14	1	77219429	77219430	0.26	rs1498404	2.57	rs4949766	0.0115	3.64	0.03084	460	15	enet	0.041	0.0077	-0.74803	0.45444	0.26	-0.00239006	0.00373495	-0.639917	0.522226	0.119885	3	0.989349		ENSG00000225231.1	12	9943494	9943495	0.3715	rs7137853	2.02	rs10505741	0.202	5.86	0.7528	327	1	top1	0.2	2.3e-09	0.7528	0.45154	0.3715	0.00299352	0.00319182	0.93787	0.348311	1.63492	3	0.651497
ENSG00000116830.11	1	117060302	117060303	0.4409	rs10923219	3.35	rs12029623	0.241061	6.34	-1.13167	418	418	susie	0.25	1.8e-11	-1.14516	0.252144	0.4409	0.000318756	0.00284379	0.112088	0.910753	6.60768	3	0.0855113		ENSG00000185614.4	3	49803253	49803254	0.4734	rs6774354	-3.21	rs2271960	0.45893	9.53	-1.40004	327	327	susie	0.47	1.1e-27	-1.24655	0.212561	0.4734	-0.00481656	0.00280527	-1.71697	0.0859854	1.67315	1.67315	0.64292		ENSG00000182397.14	15	99806926	99806927	0.2806	rs12591991	2.93	rs11855419	0.24867	-6.54	-0.71693	539	539	susie	0.25	4.1e-11	0.7457	0.45585	0.2806	0.00519275	0.00386946	1.34198	0.179602	3.20188	3	0.361534		ENSG00000144554.10	3	10026413	10026414	0.1705	rs279554	-3.39	rs2075310	0.00518	-4.05	-1.20559	521	14	enet	0.059	0.0013	0.7524	0.45178	0.1705	0.00194048	0.00450715	0.430534	0.666807	6.16099	3	0.104035
ENSG00000070614.14	5	150485817	150485818	0.2659	rs3776082	2.84	rs11994	0.18026	5.5	1.14416	482	1	top1	0.18	1.8e-08	1.14416	0.25256	0.2659	0.00401578	0.00371392	1.08128	0.279574	1.39386	3	0.706975		ENSG00000116793.15	1	113759488	113759489	0.1366	rs12030900	2.86	rs17031716	0.0271	-3.87	1.24611	494	1	top1	0.027	0.014	-1.24611	0.212722	0.1366	-0.00751563	0.00524396	-1.4332	0.151802	0.10184	0.10184	0.991616		ENSG00000141854.9	19	14072535	14072536	0.44	rs9917042	3.54	rs7258963	0.357126	7.47	-0.66482	285	3	lasso	0.36	2.2e-16	-0.74537	0.456049	0.44	-0.00499215	0.00298995	-1.66964	0.0949901	1.36459	3	0.713856		ENSG00000189058.8	3	195584204	195584205	0.1879	rs9827840	-3.27	rs7627129	-0.00577	3.44	0.52514	307	14	lasso	0.0073	0.15	0.7517	0.4522	0.1879	0.006022	0.00453434	1.32809	0.184149	0.708659	3	0.871165
ENSG00000260088.1	1	200669506	200669507	0.6443	rs10920134	3.33	rs3806358	0.394696	-8	1.14406	538	1	top1	0.39	7.7e-19	-1.14406	0.252597	0.6443	-0.00157421	0.00244125	-0.644838	0.519032	3.56243	3	0.312755		ENSG00000128159.11	22	50244970	50244971	0.3998	rs2516557	-3.5	rs5771104	0.223846	6.7	1.13795	410	410	susie	0.23	1.9e-12	1.2456	0.2129	0.3998	0.000734423	0.00296314	0.247853	0.804248	1.43704	1.43704	0.696875		ENSG00000273389.1	4	86000477	86000478	0.32	rs6845803	3.18	rs13110329	0.206001	5.82	0.81	416	416	susie	0.21	1.7e-09	0.74519	0.456158	0.32	0.00333918	0.00345651	0.966053	0.334018	10.2447	3	0.0165969		ENSG00000151657.11	10	7787980	7787981	0.15	rs17143410	2.65	rs7907897	0.0132	4.38	-0.55235	611	611	susie	0.073	0.00038	-0.74979	0.45338	0.15	-0.00624497	0.00505251	-1.23601	0.216454	0.627209	3	0.890176
ENSG00000196526.10	4	7872312	7872313	0.4422	rs9968354	2.78	rs28622214	0.283	7.28	1.2389	734	28	enet	0.29	2.6e-13	1.1436	0.25277	0.4422	0.002145	0.00290218	0.739097	0.459848	0.984517	3	0.804998		ENSG00000204859.12	1	6580000	6580001	0.2197	rs4908590	3.37	rs12404358	0.000478	4.03	-0.88589	430	4	lasso	0.061	0.00036	-1.24515	0.213078	0.2197	-0.0033504	0.00410418	-0.816338	0.414307	7.78183	7.78183	0.0507425		ENSG00000167965.17	16	2204247	2204248	0.3855	rs1800720	-3.7	rs26828	0.124	-5.24	-0.40103	353	353	susie	0.16	3.1e-07	0.74519	0.45616	0.3855	0.000827182	0.00303446	0.272596	0.785164	2.60355	3	0.456868		ENSG00000178467.17	3	48989988	48989989	0.147	rs2255532	2.23	rs4521268	0.0937	-4.8	0.57166	260	260	susie	0.12	5e-06	-0.7484	0.45419	0.147	-0.00232837	0.00497901	-0.467638	0.640044	1.17257	3	0.759592
ENSG00000111224.13	12	3873447	3873448	0.2951	rs10848959	-2.79	rs11062884	0.200379	-5.79	-1.1436	623	1	top1	0.2	2.5e-09	1.14358	0.2528	0.2951	0.00557716	0.00363725	1.53334	0.125192	1.89526	3	0.594429		ENSG00000160401.14	9	127706991	127706992	0.115	rs2246011	-3.01	rs550045	0.08759	4.76	0.93023	364	364	susie	0.095	1e-05	1.2451	0.213087	0.115	0.00511054	0.0055887	0.914441	0.360485	2.40983	2.40983	0.491807		ENSG00000229043.2	7	1160484	1160485	0.7869	rs1949783	-2.46	rs1543985	0.633694	9.79	0.74507	394	1	top1	0.63	2.6e-34	0.74507	0.456227	0.7869	0.00107412	0.00213172	0.503874	0.61435	4.26382	3	0.234349		ENSG00000112599.8	6	42194915	42194916	0.5914	rs6899392	-2.98	rs9349222	0.388889	-8.2	1.26554	410	10	lasso	0.42	3.2e-20	-0.7477	0.45464	0.5914	0.00132132	0.00251221	0.525958	0.598917	2.21231	3	0.529527
ENSG00000267397.1	18	35716369	35716370	0.2034	rs4799386	2.83	rs2051291	-0.00602	-3.37	1.79829	362	362	susie	0.004	0.2	-1.14354	0.25282	0.2034	-0.00325353	0.00425627	-0.76441	0.444623	0.31537	3	0.957112		ENSG00000178752.15	2	238159007	238159008	0.3236	rs7601275	-3.51	rs2304677	0.070363	4.46	-0.7044	490	16	lasso	0.15	1.9e-08	-1.24444	0.213337	0.3236	-0.00350344	0.0034807	-1.00653	0.314159	4.14098	4.14098	0.246638		ENSG00000112031.15	6	153002684	153002685	0.5276	rs647749	-3.45	rs766127	0.359972	7.62	0.74489	542	1	top1	0.36	3e-16	0.74489	0.456338	0.5276	0.00343465	0.00263689	1.30254	0.192732	0.345709	3	0.951215		ENSG00000253741.1	8	142726972	142726973	0.2919	rs7838992	-3.35	rs7822193	0.184099	-6.27	-0.9328	402	20	enet	0.22	5.3e-10	0.7474	0.4548	0.2919	0.00199406	0.00353725	0.563731	0.572937	2.18384	3	0.535138
ENSG00000126456.15	19	49665140	49665141	0.578	rs7257503	3.24	rs10415576	0.151127	5.77	1.35968	324	23	enet	0.2	1.9e-09	1.14333	0.2529	0.578	0.00404094	0.0025419	1.58973	0.111895	1.54339	3	0.672292		ENSG00000275401.1	20	38419201	38419202	0.3382	rs6097906	-2.51	rs1315306	0.382	8.48	1.24442	479	1	top1	0.38	2.2e-21	1.24442	0.21334	0.3382	0.0052782	0.00346022	1.52539	0.127161	2.55783	2.55783	0.464931		ENSG00000183580.9	5	15500195	15500196	0.1218	rs1864220	-2.72	rs7723811	0.028879	-4.21	1.0609	312	312	susie	0.068	0.00074	-0.744771	0.45641	0.1218	-0.00642055	0.00541195	-1.18637	0.235478	3.11872	3	0.37368		ENSG00000140025.15	14	89954776	89954777	0.437	rs1286901	2.85	rs1286940	0.110695	5.11	-0.61	429	429	susie	0.14	9.7e-07	-0.7473	0.45487	0.437	-0.00302663	0.00290966	-1.0402	0.298246	4.51995	3	0.210518
ENSG00000160323.18	9	133414357	133414358	0.4156	rs4962046	-2.54	rs3124752	0.118649	-5.72	-1.1357	575	36	enet	0.27	2.5e-12	1.14329	0.25292	0.4156	0.00145043	0.0028699	0.505393	0.613283	3.27458	3	0.351197		ENSG00000180228.12	2	178451434	178451435	0.1857	rs12614435	1.95	rs12612917	-0.004876	3.58	-0.14531	469	469	susie	0.018	0.035	1.2444	0.213354	0.1857	0.00762642	0.0046004	1.65777	0.0973635	2.47494	2.47494	0.479837		ENSG00000111237.18	12	110501558	110501559	0.2411	rs11064860	3.37	rs4766492	0.137	5.6	0.92758	237	237	susie	0.17	1.3e-07	0.74409	0.45682	0.2411	0.00366652	0.00392385	0.93442	0.350087	3.92968	3	0.269159		ENSG00000263508.5	17	10849540	10849541	0.3402	rs1610053	2.97	rs2692334	0.1915	-5.6	0.4878	478	478	susie	0.2	2.4e-09	-0.74701	0.45506	0.3402	-0.00130191	0.00327977	-0.39695	0.691404	9.46403	3	0.0237171
ENSG00000264589.2	17	45895629	45895630	0.2533	rs171441	-1.3	rs8072451	0.120409	-4.57	0.97741	31	18	enet	0.13	2.8e-06	-1.14294	0.253066	0.2533	-0.00706789	0.00386779	-1.82737	0.0676443	3.25824	3	0.353498		ENSG00000055813.5	2	56184122	56184123	0.321	rs13004969	2.7	rs17268667	0.138573	6.03	1.26625	475	475	susie	0.18	8.5e-10	1.24425	0.213408	0.321	0.00419567	0.00343392	1.22183	0.221771	2.55223	2.55223	0.465926		ENSG00000269958.1	14	103696352	103696353	0.246	rs12432225	-2.55	rs12432907	0.10215	-4.64	0.6627	351	351	susie	0.12	1.1e-05	-0.744	0.4569	0.246	-0.00329491	0.00380321	-0.866348	0.386299	0.805895	3	0.848056		ENSG00000134940.13	11	125681122	125681123	0.2683	rs11220015	-2.62	rs522690	0.031812	-4.41	0.7018	547	547	susie	0.071	0.00045	-0.747	0.45527	0.2683	-0.00131233	0.00366139	-0.358423	0.720027	2.23662	3	0.524771
ENSG00000189091.12	16	70523787	70523788	0.18	rs4985488	-1.71	rs2303792	0.144635	-5.33	1.20321	157	157	susie	0.16	9.4e-08	-1.14222	0.25336	0.18	-0.00294197	0.00440982	-0.66714	0.504683	1.61846	3	0.65521		ENSG00000158806.13	8	22024124	22024125	0.3871	rs13256571	-2.92	rs747801	0.189	6.33	-0.95923	437	437	susie	0.22	5e-12	-1.24395	0.2135	0.3871	-0.0041057	0.00318936	-1.28731	0.197986	1.79109	1.79109	0.616875		ENSG00000113621.14	5	134873802	134873803	0.4389	rs6896456	1.84	rs3733897	0.200997	5.68	0.743788	333	1	top1	0.2	5.3e-09	0.743788	0.457	0.4389	0.00108621	0.00283182	0.383573	0.701295	3.52945	3	0.316962		ENSG00000188981.10	4	3244368	3244369	0.289	rs1626813	-2.54	rs3856973	0.001846	-3.67	1.1661	406	26	enet	0.023	0.034	0.7456	0.455893	0.289	0.00354502	0.00363464	0.975344	0.32939	0.866123	3	0.833594
ENSG00000225313.5	1	33313323	33313324	0.1071	rs1441521	2.64	rs1998623	-0.005044	4.34	-1.11392	426	426	susie	0.013	0.085	-1.14192	0.253487	0.1071	-0.00370798	0.00581713	-0.637425	0.523848	2.80874	3	0.422063		ENSG00000138379.4	2	190062728	190062729	0.2494	rs2067392	3.66	rs1454301	0.072328	-4.33	-1.24343	337	1	top1	0.072	0.00011	1.24343	0.213711	0.2494	0.00679229	0.00408067	1.66451	0.0960114	2.53202	2.53202	0.469533		ENSG00000166743.9	16	20698889	20698890	0.1495	rs11647727	2.24	rs7498905	0.0795	4.66	0.80513	393	6	lasso	0.092	9.4e-05	0.74318	0.45737	0.1495	0.000343086	0.00487711	0.0703462	0.943918	3.35351	3	0.340265		ENSG00000162669.15	1	91404868	91404869	0.3842	rs354623	2.86	rs282057	0.0645	4.58	-1.0576	527	22	enet	0.11	1.8e-05	-0.74549	0.45597	0.3842	-0.00111778	0.00306879	-0.364242	0.715677	0.966297	3	0.809406
ENSG00000179406.7	7	66493565	66493566	0.5671	rs10215516	2.33	rs12530898	0.322698	7.68	-1.0151	240	240	susie	0.37	3.1e-17	-1.1416	0.25362	0.5671	-0.00294636	0.00263019	-1.12021	0.262625	2.674	3	0.444664		ENSG00000146001.5	5	141234332	141234333	0.2813	rs4912768	-3.58	rs998794	0.127	-5.55	0.40036	467	33	enet	0.14	1.2e-07	1.24314	0.21381	0.2813	0.00527748	0.00332439	1.5875	0.112399	9.25511	9.25511	0.0260845		ENSG00000183921.7	16	22165582	22165583	0.1301	rs12446433	2.65	rs9937453	0.00228	-3.54	-0.7017	132	4	lasso	0.016	0.065	0.74298	0.45749	0.1301	0.00202148	0.0052611	0.384232	0.700806	0.880508	3	0.830129		ENSG00000215837.7	3	195658095	195658096	0.4864	rs9827840	-3.27	rs6773702	0.161	-6.44	0.94863	287	287	susie	0.22	3.3e-10	-0.7451	0.45621	0.4864	-0.00239346	0.00284047	-0.842629	0.399436	3.08479	3	0.378736
ENSG00000198547.8	20	32673940	32673941	0.607	rs6141751	-2.71	rs4911249	0.259903	6.8	1.0368	398	16	lasso	0.3	5.3e-14	1.14117	0.2538	0.607	0.00263218	0.00237877	1.10653	0.268498	3.10405	3	0.37586		ENSG00000178075.19	3	113828181	113828182	0.1777	rs2279828	2.95	rs7646203	0.223255	-6.54	1.2431	385	1	top1	0.22	4.6e-12	-1.2431	0.213831	0.1777	-0.00611534	0.00463106	-1.32051	0.186666	0.44486	0.44486	0.930827		ENSG00000198732.10	14	69854130	69854131	0.143	rs17107695	2.65	rs7140683	0.04267	-3.8	0.2361	493	493	susie	0.052	0.0029	0.7411	0.4586	0.143	0.00312296	0.0050615	0.617002	0.537234	2.2529	3	0.521603		ENSG00000259129.5	14	47795091	47795092	0.358	rs1815638	-2.17	rs4587880	0.270413	6.56	0.7451	449	1	top1	0.27	2.1e-12	0.7451	0.45622	0.358	0.00157532	0.00319022	0.493796	0.62145	4.26836	3	0.233906
ENSG00000100605.16	14	93116319	93116320	0.277	rs8019022	2.99	rs1740694	0.03708	-4.21	-1.2645	412	5	lasso	0.086	0.00012	1.14064	0.25402	0.277	0.00273498	0.00358389	0.763131	0.445385	2.18798	3	0.53432		ENSG00000114268.11	3	48561725	48561726	0.0955	rs17647531	-3.42	rs9875911	0.078016	4.2	1.24169	248	1	top1	0.078	6.1e-05	1.24169	0.214351	0.0955	0.00904322	0.00634037	1.42629	0.153784	0.577958	0.577958	0.901459		ENSG00000119685.19	14	75633624	75633625	0.15	rs17103912	3.42	rs2303345	0.04308	-4.42	0.5967	455	455	susie	0.047	0.0045	-0.7412	0.4586	0.15	-0.0027944	0.00484446	-0.576825	0.564058	2.61751	3	0.454428		ENSG00000263072.6	16	3134881	3134882	0.541	rs6501170	2.85	rs11647815	0.314	7.38	0.381218	389	31	enet	0.34	6.7e-16	0.745065	0.45623	0.541	8.92355e-05	0.00256545	0.0347836	0.972252	2.342	3	0.504523
ENSG00000183840.6	2	132416573	132416574	0.234	rs6707621	2.76	rs12691770	0.123288	-4.68	-1.14058	335	1	top1	0.12	3.9e-06	1.14058	0.254046	0.234	0.00556251	0.00378724	1.46875	0.1419	6.52604	3	0.0886411		ENSG00000133069.15	1	205228175	205228176	0.3435	rs2802854	-2.62	rs1668871	0.23	-6.69	1.16001	579	5	lasso	0.23	1.3e-12	-1.24142	0.214451	0.3435	-0.00527638	0.0033528	-1.57372	0.115552	3.45169	3.45169	0.327082		ENSG00000268756.1	19	38820165	38820166	0.216	rs691577	-2.3	rs2071085	-0.006496	-3.27	-0.56146	392	9	lasso	0.047	0.0043	0.74059	0.458942	0.216	0.00143674	0.00406023	0.353856	0.723447	0.275515	3	0.964566		ENSG00000157368.10	16	70579894	70579895	0.1489	rs775212	-1.42	rs11865804	-0.00507	-2.87	0.649999	149	149	susie	0.02	0.045	-0.744914	0.45632	0.1489	-0.00381415	0.0048039	-0.793969	0.427213	3.37824	3	0.336901
ENSG00000166261.10	11	123741674	123741675	0.282	rs4935848	2.92	rs9326264	0.213359	6.22	1.30452	606	5	lasso	0.22	5e-10	1.14034	0.254145	0.282	0.00353158	0.0035686	0.989624	0.322358	0.644313	3	0.886217		ENSG00000023839.10	10	99782731	99782732	0.1474	rs7916799	-3.75	rs880568	0.041798	-4.64	0.49482	451	40	enet	0.062	0.00035	1.24115	0.21455	0.1474	0.0116426	0.00569299	2.04507	0.040848	4.19419	4.19419	0.241245		ENSG00000218537.1	22	23898929	23898930	0.452	rs2082733	3.16	rs4822451	0.269305	-7.18	-0.80652	427	427	susie	0.28	1.3e-12	0.7401	0.45921	0.452	0.00205179	0.00278228	0.737449	0.460849	1.18418	3	0.756801		ENSG00000212127.5	12	10939262	10939263	0.3731	rs2588343	-2.5	rs10845221	0.124	5.69	-0.7437	365	1	top1	0.12	4.1e-06	-0.7437	0.45707	0.3731	-5.27992e-05	0.00308581	-0.0171104	0.986349	5.85423	3	0.118922
ENSG00000165914.14	14	90816478	90816479	0.785	rs1286143	3.08	rs1286310	0.41424	8.13	1.56595	392	392	susie	0.43	9.6e-21	1.14028	0.25417	0.785	0.00142022	0.00209332	0.678453	0.497485	2.81438	3	0.421138		ENSG00000261460.1	15	72278866	72278867	0.1075	rs1133316	2.48	rs11857752	0.075574	-5.04	0.93926	270	270	susie	0.1	4.4e-06	-1.24079	0.21469	0.1075	-0.00732378	0.0060759	-1.20538	0.228056	1.49506	1.49506	0.683412		ENSG00000270021.1	5	135399622	135399623	0.3357	rs4463175	2.9	rs869956	0.168024	-5.52	-0.091109	509	15	lasso	0.23	4.4e-10	-0.739681	0.45949	0.3357	-0.00305768	0.00331882	-0.921316	0.356886	1.33335	3	0.72123		ENSG00000203875.10	6	85678735	85678736	0.6306	rs7755996	2.25	rs1059307	0.453174	-8.48	0.74302	331	1	top1	0.45	3.7e-22	-0.74302	0.45747	0.6306	-0.000562146	0.00236004	-0.238193	0.811731	1.98834	3	0.574829
ENSG00000125398.5	17	72121019	72121020	0.3064	rs4793274	3.55	rs2537995	0.049734	4.15	1.47178	502	502	susie	0.074	0.00034	1.13848	0.25492	0.3064	0.00638926	0.00364581	1.75249	0.0796889	0.404038	3	0.939407		ENSG00000128218.7	22	23754467	23754468	0.3039	rs6003970	-2.62	rs131442	0.141925	5.56	1.19179	478	13	enet	0.16	1.4e-08	1.2399	0.215	0.3039	0.00430273	0.00348691	1.23397	0.217216	0.589944	0.589944	0.898731		ENSG00000177352.9	3	49166320	49166321	0.0709	rs6785832	-2.19	rs6779394	0.048254	4.36	0.5239	259	259	susie	0.089	0.00012	0.73874	0.46	0.0709	0.00370028	0.00717622	0.515631	0.606112	0.910941	3	0.822787		ENSG00000170222.11	17	10697593	10697594	0.3433	rs1610053	2.97	rs8075503	0.175539	5.7	0.45474	494	494	susie	0.18	2.3e-08	0.74247	0.4578	0.3433	0.00160134	0.00324487	0.4935	0.621659	2.72816	3	0.435464
ENSG00000182379.9	12	57216794	57216795	0.2576	rs715948	2.08	rs6581128	0.116252	-4.96	-1.1638	342	342	susie	0.15	2e-07	1.13805	0.2551	0.2576	0.00467564	0.00363965	1.28464	0.198918	4.18628	3	0.242039		ENSG00000196526.10	4	7872312	7872313	0.4269	rs9968354	2.78	rs28622214	0.242	6.79	1.23889	736	1	top1	0.24	4.5e-13	1.2389	0.21538	0.4269	0.00213949	0.0029432	0.726929	0.467269	0.307936	0.307936	0.958529		ENSG00000269867.1	19	57867883	57867884	0.337	rs7246856	2.25	rs1047128	0.197898	5.69	-0.73829	462	1	top1	0.2	7e-09	-0.73829	0.460335	0.337	-0.00107852	0.0032703	-0.329792	0.741557	0.547665	3	0.908301		ENSG00000151773.12	13	43874926	43874927	0.1865	rs17208897	-2.94	rs12866387	0.102328	-5.13	0.6896	526	526	susie	0.13	3.1e-06	-0.7424	0.4579	0.1865	-0.00505675	0.00434796	-1.16302	0.244823	2.41501	3	0.490846
ENSG00000162623.15	1	74733408	74733409	0.3673	rs481387	3.01	rs12132783	0.175841	-5.86	-0.35158	379	19	enet	0.21	6.5e-10	1.13714	0.255479	0.3673	0.00259034	0.00318841	0.812421	0.41655	1.17155	3	0.759836		ENSG00000159363.17	1	17011927	17011928	0.1201	rs2977313	-2.08	rs2076600	0.107	-4.87	1.23864	344	1	top1	0.11	2.9e-06	-1.23864	0.215477	0.1201	-0.00374073	0.00553296	-0.67608	0.49899	1.18702	1.18702	0.756119		ENSG00000270804.1	19	57868172	57868173	0.702	rs7246856	2.25	rs1047128	0.219392	5.9	-0.73829	462	1	top1	0.22	9e-10	-0.73829	0.460335	0.702	-0.000747265	0.00226587	-0.329792	0.741557	0.547665	3	0.908301		ENSG00000078487.17	7	100428791	100428792	0.3646	rs2293768	-1.9	rs11761253	0.34784	7.56	0.58998	311	311	susie	0.35	2.3e-16	0.74181	0.458201	0.3646	0.00203685	0.00309283	0.658573	0.51017	2.74237	3	0.433075
ENSG00000142867.12	1	85277089	85277090	0.3703	rs12750492	3.08	rs7531640	-0.006376	3.5	-0.25337	546	546	susie	0.031	0.016	-1.13695	0.25556	0.3703	-0.00474206	0.00314909	-1.50585	0.132105	1.47722	3	0.687537		ENSG00000169860.6	3	152834692	152834693	0.3617	rs6791920	-2.45	rs2141601	0.180873	5.91	-1.23843	345	1	top1	0.18	7.1e-10	-1.23843	0.215557	0.3617	-0.00161524	0.00315611	-0.511782	0.608804	2.95362	2.95362	0.398831		ENSG00000204514.9	19	57889073	57889074	0.238	rs7246856	2.25	rs1047128	0.211747	-5.68	-0.73829	467	1	top1	0.21	1.9e-09	0.73829	0.460335	0.238	0.00128338	0.00389148	0.329792	0.741557	0.547665	3	0.908301		ENSG00000241345.1	7	123994621	123994622	0.2516	rs9969229	2.58	rs10954006	0.01815	3.39	-0.037259	382	382	susie	0.065	0.00078	-0.74102	0.458679	0.2516	-0.00248318	0.003729	-0.665911	0.505468	2.03027	3	0.566148
ENSG00000204291.10	9	98943178	98943179	0.3992	rs10512263	-4.08	rs732726	0.115304	5.21	-0.92699	550	49	enet	0.19	8.5e-09	-1.13651	0.25574	0.3992	-0.00223393	0.00296871	-0.752493	0.451755	2.37694	3	0.497941		ENSG00000150054.18	10	28334485	28334486	0.5765	rs1249280	3.65	rs10826459	0.392862	8.61	1.28048	511	44	enet	0.44	1.8e-25	1.23833	0.2156	0.5765	0.00305264	0.00246123	1.24029	0.214867	3.00264	3.00264	0.391218		ENSG00000101247.17	20	13784949	13784950	0.2125	rs1223267	-1.95	rs3789338	0.0436	-3.81	0.73807	376	1	top1	0.044	0.0059	-0.73807	0.4605	0.2125	-0.0080455	0.00431683	-1.86375	0.0623565	2.48581	3	0.47786		ENSG00000280217.1	12	131235510	131235511	0.2845	rs3741462	-3.21	rs11613971	0.0362	4.43	0.741	598	1	top1	0.036	0.0099	0.741	0.45868	0.2845	0.00330924	0.00347421	0.952515	0.340836	7.98085	3	0.0464091
ENSG00000221923.8	19	52369916	52369917	0.608	rs2245620	3.09	rs1993530	0.387387	7.92	1.15116	482	13	enet	0.39	1.7e-18	1.13626	0.25585	0.608	0.0036501	0.00255922	1.42625	0.153795	0.411919	3	0.937769		ENSG00000183597.15	22	20017013	20017014	0.3223	rs9604969	-3.91	rs9606213	0.161347	-5.74	-0.629631	549	549	susie	0.18	1.4e-09	1.2381	0.21569	0.3223	0.00358621	0.00328212	1.09265	0.274547	2.84564	2.84564	0.416041		ENSG00000182264.8	19	48746908	48746909	0.302	rs279451	3.22	rs16982133	0.002317	-3.36	0.81173	429	429	susie	0.063	0.0011	-0.73769	0.4607	0.302	-0.00153841	0.00347535	-0.442663	0.658009	2.13004	3	0.545859		ENSG00000163281.11	4	44726594	44726595	0.35	rs12641981	3.42	rs12499960	0.180907	5.86	-0.7801	374	374	susie	0.19	6.1e-09	-0.739	0.459896	0.35	-0.00379967	0.00338084	-1.12388	0.261062	3.5968	3	0.308423
ENSG00000166971.16	16	53504410	53504411	0.2327	rs7205987	-2.26	rs7199018	0.086367	-5.13	-1.2682	400	44	enet	0.11	9e-06	1.13594	0.25598	0.2327	0.00423007	0.00403249	1.049	0.29418	3.1059	3	0.375583		ENSG00000101224.17	20	3786771	3786772	0.3373	rs6052482	2.71	rs3761218	0.114	4.99	-0.47613	517	36	enet	0.18	8.6e-10	-1.23798	0.21572	0.3373	-0.00521859	0.00355779	-1.46681	0.142429	3.67225	3.67225	0.2991		ENSG00000277863.1	13	106904098	106904099	0.312	rs9301196	2.95	rs16969412	0.22746	-5.9	0.7375	537	1	top1	0.23	4.1e-10	-0.7375	0.46084	0.312	-0.00470073	0.00349109	-1.34649	0.178144	1.6861	3	0.64003		ENSG00000243429.1	3	125712138	125712139	0.2959	rs10934751	3.1	rs2922200	0.129	5.27	0.74022	346	346	susie	0.16	1.2e-07	0.7384	0.46026	0.2959	0.00120417	0.00343283	0.35078	0.725754	2.54957	3	0.466399
ENSG00000150403.17	13	113490994	113490995	0.39	rs4907642	-3.28	rs2260660	0.292963	-6.89	0.8568	384	5	lasso	0.31	3.3e-14	-1.13649	0.256	0.39	-0.00383154	0.00299657	-1.27864	0.201024	2.32793	3	0.507192		ENSG00000115548.16	2	86440646	86440647	0.0849	rs708600	-2.59	rs11127047	0.130856	5.1	-1.23762	372	1	top1	0.13	2e-07	-1.23762	0.215855	0.0849	-0.00400335	0.00635779	-0.629677	0.528906	2.56897	2.56897	0.462955		ENSG00000239557.1	3	52373651	52373652	0.1613	rs7644969	-2.53	rs887515	0.068965	-4.28	-0.3847	361	361	susie	0.084	0.00019	0.73677	0.461	0.1613	0.00472848	0.00484625	0.975699	0.329214	3.05156	3	0.383744		ENSG00000178980.14	19	47778571	47778572	0.2551	rs16981829	-3.2	rs12462695	0.117	4.76	1.58423	493	52	enet	0.18	1.5e-08	0.73833	0.46031	0.2551	0.00282266	0.0037512	0.752468	0.45177	1.95951	3	0.580852
ENSG00000230658.1	7	23105702	23105703	0.421	rs7796691	-3.11	rs7341483	0.466701	8.66	1.09467	428	428	susie	0.47	3.7e-23	1.1344	0.25665	0.421	0.00320987	0.00298907	1.07387	0.282881	1.4407	3	0.696022		ENSG00000170906.15	19	54102727	54102728	0.2838	rs307944	-3.19	rs7253859	0.221836	6.85	0.79367	453	5	lasso	0.24	7e-13	1.23631	0.216342	0.2838	0.00253781	0.00353725	0.717451	0.473096	1.61261	1.61261	0.656535		ENSG00000162377.5	1	52698365	52698366	0.307	rs451821	3.11	rs269300	0.146	-5.2	-0.737	352	1	top1	0.15	8.2e-07	0.737	0.46113	0.307	0.00271722	0.00337947	0.804038	0.421375	1.78185	3	0.618892		ENSG00000256980.4	6	73225769	73225770	0.2677	rs7755521	-3.51	rs10943088	0.088828	4.39	-0.73826	388	1	top1	0.089	9.3e-05	-0.73826	0.46036	0.2677	0.000951693	0.0036849	0.258268	0.7962	2.04121	3	0.563897
ENSG00000137269.14	6	53794496	53794497	0.202	rs9463920	3.08	rs3003498	0.009971	3.43	-1.10412	528	39	enet	0.016	0.06	-1.13405	0.256774	0.202	-0.00464387	0.00401199	-1.1575	0.247068	6.58627	3	0.0863215		ENSG00000231822.1	2	99102017	99102018	0.2561	rs4851146	3.17	rs11683188	0.20975	-6.71	-1.22046	297	297	susie	0.23	3.4e-12	1.23604	0.216443	0.2561	0.00435366	0.00373586	1.16537	0.243869	1.98883	1.98883	0.574728		ENSG00000145365.10	4	112285902	112285903	0.193	rs1471880	3.37	rs1521477	0.066983	-3.98	0.7369	381	1	top1	0.067	0.00081	-0.73689	0.461192	0.193	-0.00273702	0.00428445	-0.638826	0.522936	1.12502	3	0.771038		ENSG00000170425.3	17	15944916	15944917	0.1983	rs3803841	-3.56	rs178837	0.071945	4.32	0.87128	293	7	lasso	0.079	0.00022	0.73793	0.46055	0.1983	0.00336706	0.00423538	0.794985	0.426622	1.4545	3	0.69281
ENSG00000256628.3	3	101676474	101676475	0.1626	rs3846094	4.33	rs35850993	0.0646	4.88	-0.9353	339	339	susie	0.093	5.9e-05	-1.13383	0.25686	0.1626	-0.00240032	0.00455042	-0.527495	0.59785	5.43092	3	0.14283		ENSG00000148814.17	10	132332153	132332154	0.3166	rs9419312	2.8	rs2295273	0.278905	7.32	-1.23595	438	1	top1	0.28	4.1e-15	-1.23595	0.21648	0.3166	-0.00192911	0.00330172	-0.584274	0.559036	3.60264	3.60264	0.307692		ENSG00000137713.15	11	111766426	111766427	0.257	rs12803295	-2.61	rs673526	0.24873	6.17	0.89646	347	347	susie	0.27	8e-12	0.73661	0.46136	0.257	0.000253128	0.00372138	0.0680199	0.94577	6.55936	3	0.0873508		ENSG00000272690.5	3	75435347	75435348	0.6474	rs4536851	2	rs6767960	0.106	-4.28	0.73789	146	1	top1	0.11	2.1e-05	-0.7379	0.46058	0.6474	-0.00143155	0.00237549	-0.602633	0.546753	0.488095	3	0.921499
ENSG00000235381.1	6	155256458	155256459	0.776	rs9480140	-2.57	rs3011895	0.548092	9.41	-1.06315	504	504	susie	0.56	1.2e-29	-1.13372	0.25691	0.776	-0.00310952	0.00204727	-1.51886	0.128797	5.35665	3	0.147468		ENSG00000151468.10	10	13099308	13099309	0.4522	rs4409728	-2.91	rs618640	0.143088	-5.96	1.24221	649	649	susie	0.16	5.4e-09	-1.23578	0.21654	0.4522	-0.00320077	0.00294924	-1.08528	0.277796	7.02627	7.02627	0.0710651		ENSG00000233175.2	17	45241733	45241734	0.4221	rs17546822	-3.54	rs1552458	0.00894	4.25	0.03111	256	14	enet	0.056	0.002	0.73659	0.46137	0.4221	0.000834509	0.00290228	0.287535	0.773702	2.27199	3	0.517908		ENSG00000119913.4	10	112283734	112283735	0.3413	rs958249	2.72	rs11195846	0.042	4.31	0.73742	453	1	top1	0.042	0.0059	0.73742	0.46087	0.3413	0.00249914	0.00322851	0.774084	0.438881	2.33468	3	0.50591
ENSG00000101654.17	18	13726663	13726664	0.267	rs2041611	-3.47	rs7228410	0.03003	4.22	-1.10222	468	468	susie	0.08	0.0002	-1.13333	0.25707	0.267	-0.00414886	0.00384334	-1.07949	0.280368	2.37666	3	0.497995		ENSG00000233527.8	19	36573069	36573070	0.2476	rs12976232	-3.17	rs7259256	0.17466	5.87	-0.12474	307	26	enet	0.18	5.3e-10	-1.23527	0.216728	0.2476	-0.00524932	0.00380319	-1.38024	0.167512	3.15248	3.15248	0.368708		ENSG00000272823.1	1	220829210	220829211	0.438	rs11118542	3.45	rs2131887	0.114	4.85	0.19903	401	25	enet	0.14	1.1e-06	0.7364	0.46149	0.438	0.00142402	0.00284864	0.499893	0.61715	1.80051	3	0.614825		ENSG00000218739.9	2	37196487	37196488	0.3446	rs13406981	3.51	rs2888434	0.18	-6.03	0.7593	501	501	susie	0.2	2.6e-09	-0.73701	0.461115	0.3446	-0.00440163	0.00334857	-1.31448	0.188685	2.66565	3	0.446097
ENSG00000266456.1	18	650334	650335	0.3429	rs9952316	-3.66	rs578026	0.06547	4.75	-1.11157	617	5	lasso	0.12	8.3e-06	-1.13316	0.25715	0.3429	-0.00349182	0.00326961	-1.06796	0.285538	1.91014	3	0.591265		ENSG00000177352.9	3	49166320	49166321	0.314	rs6785832	-2.19	rs12490393	0.237493	7.56	0.58691	259	24	enet	0.29	9.5e-16	1.23496	0.216846	0.314	0.00399333	0.00346048	1.15398	0.248507	0.0714549	0.0714549	0.995027		ENSG00000269235.1	19	51949133	51949134	0.369	rs4802847	3.54	rs8105910	0.140774	5.77	-0.74265	622	622	susie	0.17	8.1e-08	-0.73596	0.461753	0.369	-0.00205831	0.00318888	-0.645465	0.518626	3.62932	3	0.304373		ENSG00000162377.5	1	52698365	52698366	0.3691	rs451821	3.11	rs269308	0.21	-6.09	-0.7356	353	1	top1	0.21	1e-09	0.7356	0.46197	0.3691	0.0026628	0.0030732	0.866457	0.38624	1.69598	3	0.637828
ENSG00000181638.17	8	143246820	143246821	0.1693	rs13258375	-2.23	rs4392912	0.103822	-4.76	1.13288	387	1	top1	0.1	2.3e-05	-1.13288	0.25727	0.1693	-0.00408984	0.00453478	-0.901884	0.367119	1.20107	3	0.752747		ENSG00000146205.13	2	241188508	241188509	0.5098	rs4344930	3.36	rs17386695	0.109674	6.4	-0.04661	406	41	enet	0.32	8.2e-18	-1.23469	0.216945	0.5098	-0.00334222	0.00268194	-1.2462	0.212692	2.45041	2.45041	0.484319		ENSG00000145428.14	4	153760234	153760235	0.194	rs17370112	2.45	rs6535918	0.026627	3.53	0.7356	423	1	top1	0.027	0.026	0.73561	0.461966	0.194	0.00232576	0.00425887	0.546099	0.584998	1.52096	3	0.677442		ENSG00000134330.18	2	9473657	9473658	0.1524	rs951629	-3.17	rs12473402	0.0965	4.35	0.7151	450	450	susie	0.097	4.4e-05	0.73521	0.462214	0.1524	0.00316237	0.00498081	0.634911	0.525486	3.80182	3	0.283674
ENSG00000166529.14	7	100049773	100049774	0.2861	rs2261360	1.89	rs4729577	0.082487	5.06	-1.21104	268	268	susie	0.12	5.4e-06	-1.1326	0.25737	0.2861	-0.00535806	0.00374637	-1.4302	0.15266	0.866289	3	0.833554		ENSG00000277977.1	19	52392658	52392659	0.2477	rs12972155	-3.17	rs4802926	0.163716	5.8	1.32972	462	462	susie	0.17	3e-09	1.23419	0.217132	0.2477	0.00626925	0.00406918	1.54067	0.123398	0.743096	0.743096	0.863024		ENSG00000267575.6	19	27793462	27793463	0.111	rs8103145	2.22	rs8190029	0.03981	4.11	-0.66574	289	289	susie	0.064	0.0011	-0.7352	0.462215	0.111	-0.00512733	0.00559258	-0.91681	0.359242	1.42882	3	0.698793		ENSG00000184719.11	10	88584529	88584530	0.269	rs11202687	-3.17	rs17109533	-0.000513	3.65	-1.11842	527	527	susie	0.019	0.049	-0.73474	0.462496	0.269	-0.00252053	0.00371823	-0.677884	0.497845	3.27833	3	0.35067
ENSG00000091127.13	7	105522266	105522267	0.4579	rs17152219	-3.34	rs6944787	0.295091	6.8	-1.13255	467	1	top1	0.3	1.2e-13	-1.1325	0.2574	0.4579	-0.00252996	0.00286367	-0.883468	0.376983	4.14551	3	0.246175		ENSG00000196284.15	6	45377952	45377953	0.3844	rs732080	-3.92	rs12210292	0.314626	8.07	1.00786	362	4	lasso	0.35	1.6e-19	1.23369	0.21732	0.3844	0.00248558	0.00302476	0.821747	0.411221	3.14312	3.14312	0.370081		ENSG00000130332.14	19	2328613	2328614	0.48	rs4807179	2.79	rs12460552	0.313633	-7.01	-0.84532	412	3	lasso	0.32	3.7e-14	0.73497	0.462359	0.48	0.0022002	0.00278717	0.789401	0.429878	2.00505	3	0.571359		ENSG00000185105.5	17	81947136	81947137	0.5579	rs3208787	2.97	rs35810039	0.231372	6.3	-1.04033	309	309	susie	0.25	1.9e-11	-0.73454	0.46262	0.5579	-0.0024953	0.00256926	-0.971211	0.331443	2.59552	3	0.458275
ENSG00000126773.12	14	60091910	60091911	0.63	rs17256101	-3.51	rs409866	0.34362	8.02	-0.92488	300	300	susie	0.39	1.5e-18	-1.13227	0.25752	0.63	-0.000640859	0.00235019	-0.272683	0.785097	4.88513	3	0.180404		ENSG00000081189.15	5	88904256	88904257	0.1115	rs410671	3.27	rs700592	0.0647	-4.52	1.00454	254	254	susie	0.076	7.5e-05	-1.23253	0.21775	0.1115	-0.00290836	0.00561439	-0.51802	0.604444	2.52772	2.52772	0.470303		ENSG00000100058.12	22	25448104	25448105	0.427	rs5761163	-2.71	rs6004658	0.291966	6.63	-0.73368	507	1	top1	0.29	5.8e-13	-0.7337	0.46314	0.427	-0.00155177	0.0029062	-0.533952	0.593375	0.127889	3	0.988292		ENSG00000272977.1	22	25476217	25476218	0.312	rs11703998	2.75	rs6004658	0.13989	-4.94	-0.7337	511	1	top1	0.14	9e-07	0.7337	0.4631	0.312	0.00181536	0.00339987	0.533948	0.593377	0.127935	3	0.988286
ENSG00000231822.1	2	99102017	99102018	0.2671	rs4851146	3.17	rs13798	0.258985	-6.86	-1.03226	297	297	susie	0.27	1.6e-12	1.13131	0.257924	0.2671	0.0032733	0.00367009	0.891886	0.372454	1.23197	3	0.745348		ENSG00000154518.9	2	175184213	175184214	0.3604	rs1376874	3.25	rs268228	0.241467	7.14	1.23198	355	1	top1	0.24	4.9e-13	1.23198	0.217958	0.3604	0.00211348	0.00324644	0.651014	0.515038	2.59535	2.59535	0.458305		ENSG00000272977.1	22	25476217	25476218	0.373	rs11703998	2.75	rs6004658	0.278412	-6.58	-0.73368	510	1	top1	0.28	2.4e-12	0.7337	0.46314	0.373	0.0016603	0.00310946	0.533952	0.593375	0.127889	3	0.988292		ENSG00000188266.13	15	78507563	78507564	0.2903	rs12902247	-2.73	rs4886571	0.080167	-5.01	0.688805	422	422	susie	0.14	8.5e-07	-0.733038	0.4635	0.2903	-0.00380685	0.00365127	-1.04261	0.29713	3.96855	3	0.26488
ENSG00000233276.3	3	49358599	49358600	0.1779	rs6785832	-2.19	rs17080528	0.0283	-4.79	1.748	277	277	susie	0.15	2.2e-07	-1.13084	0.25812	0.1779	-0.00909875	0.00461778	-1.97037	0.0487958	1.67145	3	0.643299		ENSG00000141258.12	17	2337507	2337508	0.3856	rs17339284	-2.68	rs3213714	0.148	-5.35	-1.23171	412	1	top1	0.15	2.9e-08	1.23171	0.218059	0.3856	0.00482245	0.00321288	1.50098	0.133362	1.47866	1.47866	0.687205		ENSG00000269376.1	13	113009670	113009671	0.31	rs2317446	3.39	rs4907574	-0.00124	3.81	-0.133	450	55	enet	0.076	0.00039	0.7327	0.46372	0.31	0.00210737	0.00335028	0.629014	0.52934	3.01194	3	0.389788		ENSG00000160948.13	8	144428562	144428563	0.47	rs6988451	-2.5	rs11992877	0.220265	6.43	0.5983	223	223	susie	0.22	3.1e-10	0.733	0.46353	0.47	0.000740329	0.00277192	0.267082	0.789406	1.2448	3	0.74228
ENSG00000152760.9	1	66752459	66752460	0.1693	rs1194487	2.57	rs10493416	0.174257	-5.56	1.13079	558	1	top1	0.17	3.2e-08	-1.13079	0.258142	0.1693	-0.00267457	0.00456293	-0.586152	0.557773	4.66962	3	0.19765		ENSG00000115687.13	2	241149503	241149504	0.445	rs4344930	3.36	rs10933532	0.162277	6.4	1.04074	418	418	susie	0.29	1.5e-15	1.2314	0.218173	0.445	0.00182668	0.0028643	0.637741	0.523643	4.0385	4.0385	0.257336		ENSG00000211688.1	7	38256395	38256396	0.4726	rs2116667	-3.81	rs2240825	0.28575	-6.71	-0.85301	643	643	susie	0.29	5.6e-13	0.73151	0.464466	0.4726	0.00142712	0.00271432	0.525773	0.599046	5.40727	3	0.144291		ENSG00000054219.10	2	159904748	159904749	0.2421	rs3749117	2.24	rs17830558	0.0628	-4.87	-1.0645	444	7	lasso	0.11	1.8e-05	0.73302	0.463544	0.2421	0.00205623	0.00380401	0.540542	0.588824	0.859211	3	0.835258
ENSG00000162650.16	1	109483478	109483479	0.2318	rs7536291	3.55	rs413582	0.048799	-4.29	-1.1307	414	1	top1	0.049	0.0031	1.1307	0.258181	0.2318	0.00295171	0.00396117	0.745161	0.456174	0.322232	3	0.955794		ENSG00000249459.8	17	18682258	18682259	0.1167	rs16941466	2.93	rs4315390	0.0242	-4.81	-0.80542	222	7	enet	0.073	0.00011	1.2314	0.218174	0.1167	0.004228	0.00560151	0.754796	0.450371	0.708469	0.708469	0.87121		ENSG00000099956.18	22	23786962	23786963	0.36	rs6003970	-2.62	rs131409	0.019656	-3.7	0.67024	462	462	susie	0.051	0.0033	-0.731	0.46478	0.36	0.000539914	0.0031633	0.170681	0.864475	2.22805	3	0.526444		ENSG00000274031.1	16	56466150	56466151	0.5445	rs4783961	2.94	rs7188330	0.289	6.89	-0.973245	458	18	enet	0.32	7.1e-15	-0.73288	0.46363	0.5445	-0.00277169	0.00261786	-1.05876	0.289708	2.52996	3	0.469901
ENSG00000175471.19	5	95284574	95284575	0.2392	rs255332	-3.41	rs1895865	0.00368	-3.64	1.94579	436	15	enet	0.093	5.9e-05	-1.13035	0.25833	0.2392	-0.00180172	0.0038541	-0.467482	0.640155	0.530396	3	0.912164		ENSG00000238197.5	21	32728114	32728115	0.1143	rs2833863	-3.02	rs2833948	0.00666	-3.79	-0.713	473	473	susie	0.038	0.0044	1.23075	0.218417	0.1143	0.00219267	0.00554686	0.3953	0.692621	9.37931	9.37931	0.0246506		ENSG00000273024.5	7	65648041	65648042	0.2323	rs4072879	3.07	rs3899200	0.161109	5.53	0.70063	190	190	susie	0.17	1e-07	0.73088	0.464854	0.2323	0.0030799	0.00392906	0.783877	0.433112	2.1928	3	0.533368		ENSG00000255190.2	11	49874944	49874945	0.1903	rs7927440	2.57	rs4881692	0.116544	4.98	0.7327	208	1	top1	0.12	7.7e-06	0.733	0.46374	0.1903	0.00648544	0.00451856	1.43529	0.151205	6.53297	3	0.0883713
ENSG00000174695.9	5	83077862	83077863	0.2431	rs11749713	3.14	rs10514246	0.032	-4.1	1.19813	413	413	susie	0.034	0.011	-1.13014	0.25842	0.2431	-0.00260827	0.00371119	-0.702813	0.482172	5.00242	3	0.17162		ENSG00000242600.8	10	79920177	79920178	0.246	rs4357631	-2.95	rs1932571	0.148394	5.7	-2.00434	302	6	lasso	0.15	1.7e-08	-1.23063	0.21846	0.246	-0.00736619	0.0039932	-1.84468	0.0650838	2.45108	2.45108	0.484197		ENSG00000263508.5	17	10849540	10849541	0.1866	rs1610053	2.97	rs2692334	-0.000371	-3.36	0.4878	480	480	susie	0.00048	0.3	-0.73035	0.46518	0.1866	-0.00184173	0.00441107	-0.417525	0.676294	3.10755	3	0.375338		ENSG00000139133.6	12	34024134	34024135	0.1199	rs3898966	2.57	rs2035660	0.0674	-4.32	-0.829	225	225	susie	0.071	0.00047	0.7325	0.46389	0.1199	0.00674387	0.00555193	1.21469	0.224484	3.03255	3	0.386634
ENSG00000221968.8	11	61892050	61892051	0.322	rs198755	-3.16	rs174549	0.076531	-4.88	1.43399	432	7	lasso	0.14	7.5e-07	-1.12981	0.258555	0.322	-0.00393705	0.00328043	-1.20016	0.230076	5.76753	3	0.123485		ENSG00000135951.14	2	99154953	99154954	0.3596	rs1901284	-1.79	rs11683188	0.376135	-8.73	-1.22046	298	298	susie	0.39	4.6e-22	1.23022	0.218614	0.3596	0.00369439	0.00314983	1.17288	0.240843	2.07685	2.07685	0.55661		ENSG00000060642.10	1	26787471	26787472	0.142	rs1187948	2.34	rs4970503	-0.00634	3.43	-1.2247	292	292	susie	0.046	0.0047	-0.72989	0.46546	0.142	-0.00343263	0.00514341	-0.667384	0.504527	5.25238	3	0.154223		ENSG00000275476.1	12	29277881	29277882	0.2059	rs10771557	-3.2	rs10843391	0.117	4.98	0.6953	599	599	susie	0.12	4.2e-06	0.7324	0.46392	0.2059	0.00519004	0.0043299	1.19865	0.230664	1.62725	3	0.653228
ENSG00000198919.12	3	108589681	108589682	0.2202	rs7652606	-2.58	rs13320874	0.0181	3.76	-0.7211	439	439	susie	0.043	0.0051	-1.12969	0.25861	0.2202	-0.00322481	0.00411827	-0.78305	0.433598	4.7785	3	0.188753		ENSG00000230177.1	6	111277931	111277932	0.139	rs4082794	-3.59	rs811470	0.012959	-3.75	0.0303	391	11	enet	0.031	0.0091	1.23017	0.218633	0.139	0.00871984	0.00526297	1.65683	0.097554	1.16388	1.16388	0.76168		ENSG00000149177.12	11	47980557	47980558	0.1291	rs11039369	3.06	rs3741410	0.0582	4.25	1.42799	237	237	susie	0.075	0.0004	0.72973	0.46556	0.1291	0.0031441	0.00535145	0.587523	0.556852	1.90863	3	0.591586		ENSG00000233527.8	19	36573069	36573070	0.5392	rs12976232	-3.17	rs3108580	0.337	7.34	-0.16335	307	14	lasso	0.43	9.3e-21	-0.73138	0.46455	0.5392	-0.0022925	0.00256037	-0.895377	0.370586	2.23075	3	0.525918
ENSG00000266933.2	19	507495	507496	0.476	rs1683564	-2.43	rs10415416	0.321318	-7.18	1.12825	383	1	top1	0.32	6.1e-15	-1.12825	0.25921	0.476	-0.00259194	0.00275452	-0.940977	0.346717	0.724703	3	0.867379		ENSG00000104936.17	19	45782551	45782552	0.2079	rs2041992	2.9	rs7246377	0.060036	5.09	-1.17357	389	389	susie	0.092	1.4e-05	-1.22916	0.21901	0.2079	-0.00230961	0.00403523	-0.572362	0.567077	5.08986	5.08986	0.165334		ENSG00000174606.13	1	213015825	213015826	0.131	rs2221593	3.23	rs1566248	0.0024	3.5	-0.82491	415	415	susie	0.011	0.11	-0.72958	0.46565	0.131	0.000939747	0.00525442	0.178849	0.858056	6.84739	3	0.0769243		ENSG00000226468.2	7	32457757	32457758	0.227	rs10242306	3.54	rs4723171	0.106906	4.97	1.08156	509	3	lasso	0.13	3.4e-06	0.73036	0.465173	0.227	0.0038387	0.00411487	0.932884	0.35088	5.96196	3	0.113476
ENSG00000157800.17	7	140404309	140404310	0.6718	rs13221138	-3.34	rs9640467	0.009782	-4.06	0.53257	432	35	enet	0.11	1.5e-05	-1.1282	0.25925	0.6718	-0.00111933	0.00227987	-0.490964	0.623452	7.00007	3	0.0718954		ENSG00000213433.5	5	151766377	151766378	0.4277	rs6876572	3.17	rs41494545	0.314	-7.81	-1.24019	557	557	susie	0.32	2.1e-17	1.22896	0.21909	0.4277	0.00323762	0.00274432	1.17975	0.238099	6.37648	6.37648	0.0946632		ENSG00000184635.14	19	19900912	19900913	0.326	rs873870	-2.73	rs8113576	0.07091	4.93	-1.00381	299	13	lasso	0.14	1.2e-06	-0.72926	0.465845	0.326	-0.00240106	0.00339881	-0.706441	0.479914	3.61471	3	0.306187		ENSG00000142230.11	19	47113273	47113274	0.3053	rs16980815	3.02	rs889171	-0.00314	3.42	1.12628	317	317	susie	0.0093	0.12	0.73018	0.46528	0.3053	0.00216378	0.00340078	0.63626	0.524607	0.975742	3	0.807121
ENSG00000267508.5	19	44401607	44401608	0.331	rs2722738	2.87	rs2722648	0.239638	-6.31	1.12456	458	458	susie	0.24	3.1e-11	-1.12646	0.25997	0.331	-0.0013951	0.00327785	-0.425615	0.670388	2.54083	3	0.467957		ENSG00000230799.1	2	201762736	201762737	0.0996	rs10183613	3.49	rs7561592	0.045007	-4.25	2.10785	429	429	susie	0.063	0.0003	-1.22868	0.219193	0.0996	-0.00882916	0.00643138	-1.37282	0.169807	6.72144	6.72144	0.0813268		ENSG00000223396.2	1	201518702	201518703	0.314	rs239967	3.39	rs2210733	-0.00411	3.63	0.26699	667	667	susie	0.038	0.01	0.72904	0.46598	0.314	3.71883e-05	0.00336478	0.0110522	0.991182	2.93194	3	0.402239		ENSG00000172340.14	3	67654613	67654614	0.3489	rs4453858	-2.67	rs12497038	0.0489	-4.4	-0.21152	411	26	enet	0.18	1.4e-08	0.7299	0.46543	0.3489	0.0039421	0.00319986	1.23196	0.217963	1.54458	3	0.672021
ENSG00000152465.17	10	15168692	15168693	0.3833	rs11517377	-3.1	rs10906841	0.266073	-6.69	1.09474	525	525	susie	0.27	2.7e-12	-1.12589	0.2602	0.3833	-0.00433927	0.00302609	-1.43395	0.151586	2.60322	3	0.456925		ENSG00000123607.14	2	165953842	165953843	0.306	rs4303728	2.81	rs9677856	0.203854	6.24	0.81328	434	434	susie	0.22	8.2e-12	1.22793	0.219475	0.306	0.00286717	0.00337568	0.849361	0.39568	1.88486	1.88486	0.596646		ENSG00000050438.16	12	51403072	51403073	0.3677	rs17125937	-3.05	rs7970638	0.0757	-4.51	-0.76951	412	412	susie	0.11	1.3e-05	0.72836	0.46639	0.3677	0.0054941	0.00358967	1.53053	0.125885	10.2801	3	0.0163293		ENSG00000104231.10	8	81732880	81732881	0.3148	rs6992664	-2.44	rs1844358	0.250344	-6.37	0.7296	340	1	top1	0.25	1.8e-11	-0.7296	0.46566	0.3148	-0.00403754	0.0034318	-1.17651	0.239392	0.381264	3	0.944085
ENSG00000105926.15	7	24573267	24573268	0.1503	rs3025149	3.92	rs2711119	-0.004736	-3.65	0.6556	627	627	susie	0.023	0.033	-1.1253	0.26045	0.1503	-0.0039003	0.00499537	-0.780782	0.434931	2.82176	3	0.41993		ENSG00000158864.12	1	161197103	161197104	0.4626	rs2039415	3.74	rs3813624	0.173	-5.92	0.97534	376	11	lasso	0.24	8.9e-13	-1.22746	0.21965	0.4626	-0.00282916	0.00276011	-1.02502	0.305354	3.20902	3.20902	0.360507		ENSG00000155066.15	2	95274452	95274453	0.1414	rs1364394	-2.04	rs3105099	0.1286	-5.23	-0.72816	122	1	top1	0.13	3.9e-06	0.7282	0.466516	0.1414	0.00162239	0.00507201	0.319871	0.749066	6.62084	3	0.0850167		ENSG00000241544.1	3	157087858	157087859	0.2718	rs3845978	-1.88	rs1510279	0.00064	3.9	0.15842	418	44	enet	0.024	0.029	0.7288	0.46613	0.2718	0.00156167	0.00360516	0.433177	0.664886	2.98592	3	0.393802
ENSG00000107611.14	10	17129830	17129831	0.2962	rs7915059	3.44	rs11254419	0.188121	5.73	1.12478	673	1	top1	0.19	8.3e-09	1.12478	0.2607	0.2962	0.00451416	0.0035797	1.26104	0.207293	0.8709	3	0.832444		ENSG00000224497.1	20	35544746	35544747	0.3994	rs2425025	2.25	rs2277862	0.351	8.45	1.23087	316	316	susie	0.37	1e-20	1.22729	0.21972	0.3994	0.00270427	0.0030174	0.896224	0.370133	1.35161	1.35161	0.716916		ENSG00000115137.11	2	24972093	24972094	0.1424	rs749130	2.86	rs7592588	0.02035	3.64	0.72754	322	1	top1	0.02	0.045	0.7275	0.466898	0.1424	0.00365044	0.00510066	0.715681	0.474188	1.69403	3	0.638262		ENSG00000114867.20	3	184314494	184314495	0.39	rs17220640	3.17	rs4686726	0.00188	3.38	-0.55132	522	45	enet	0.057	0.0015	0.728	0.46662	0.39	0.00356824	0.00300255	1.18841	0.234673	1.22658	3	0.746636
ENSG00000196455.7	3	130746828	130746829	0.2037	rs12638927	2.79	rs1355049	0.108	4.83	-1.0552	388	388	susie	0.12	5.5e-06	-1.12459	0.26076	0.2037	-0.00413286	0.00433398	-0.953594	0.340289	2.84479	3	0.416179		ENSG00000057657.15	6	106086319	106086320	0.175	rs671116	2.93	rs9386491	0.05669	-4.54	1.24251	574	5	enet	0.075	8.7e-05	-1.22724	0.219731	0.175	-0.00293374	0.00431504	-0.679887	0.496576	8.42413	8.42413	0.0380131		ENSG00000230091.6	10	80078911	80078912	0.3922	rs4357631	-2.95	rs4478933	0.087194	4.88	-0.83548	346	5	lasso	0.14	1.3e-06	-0.72722	0.4671	0.3922	-0.00302903	0.00298278	-1.01551	0.309864	2.75349	3	0.431213		ENSG00000146530.11	7	12403940	12403941	0.5674	rs10260602	3.18	rs4721084	0.241493	7.17	0.202314	611	611	susie	0.32	8.6e-15	0.72779	0.46674	0.5674	-0.000114544	0.0025054	-0.045719	0.963534	5.25938	3	0.15376
ENSG00000155034.18	7	5513797	5513798	0.2992	rs4486099	2.92	rs4724703	0.113092	4.4	-1.12438	307	1	top1	0.11	9.9e-06	-1.1244	0.26085	0.2992	-0.00048707	0.00345879	-0.140821	0.888011	6.94941	3	0.0735277		ENSG00000145040.3	3	48563772	48563773	0.0777	rs17647531	-3.42	rs7633840	0.098823	-4.65	1.22655	248	1	top1	0.099	6.6e-06	-1.22655	0.219993	0.0777	-0.00665835	0.00693944	-0.959494	0.33731	0.50728	0.50728	0.917289		ENSG00000188690.12	10	125823247	125823248	0.6752	rs7083854	-3.05	rs3814624	0.449537	-8.29	-0.7259	580	1	top1	0.45	3.8e-21	0.7259	0.4679	0.6752	0.00258419	0.0023825	1.08466	0.278074	3.41527	3	0.331918		ENSG00000155729.12	2	200519783	200519784	0.288	rs12477038	-1.94	rs3739116	-0.000598	-3.29	-0.7273	485	1	top1	-0.0006	0.34	0.72728	0.467055	0.288	0.00199747	0.00356638	0.560082	0.575423	1.06666	3	0.785128
ENSG00000123329.17	12	57488813	57488814	0.168	rs35569378	2.94	rs2277317	0.152561	-5.55	1.0423	338	338	susie	0.18	2.9e-08	-1.1241	0.26097	0.168	-0.00310734	0.00452658	-0.686464	0.49242	4.38712	3	0.222582		ENSG00000149485.18	11	61829317	61829318	0.5284	rs198755	-3.16	rs4246215	0.468671	-9.55	1.4613	425	425	susie	0.47	7.9e-28	-1.22617	0.22	0.5284	-0.0038207	0.00259631	-1.47159	0.141132	5.63496	5.63496	0.130786		ENSG00000235529.1	2	235505750	235505751	0.3064	rs11894767	-2.78	rs885539	0.149537	4.88	-0.72564	498	1	top1	0.15	6.1e-07	-0.7256	0.468058	0.3064	-0.00113882	0.00337735	-0.337194	0.73597	2.13356	3	0.545154		ENSG00000259762.1	15	85752900	85752901	0.2633	rs7181017	-2.86	rs16940997	0.031058	4.28	0.074178	559	21	enet	0.11	1.4e-05	-0.72681	0.4673	0.2633	-0.00534243	0.0038179	-1.39931	0.161719	4.74058	3	0.191809
ENSG00000186073.11	15	36579610	36579611	0.3265	rs951171	-2.76	rs7183890	0.039398	-4.1	-1.40126	556	556	susie	0.042	0.0058	1.12399	0.26102	0.3265	0.00083137	0.00327931	0.25352	0.799866	1.40851	3	0.70354		ENSG00000198182.12	19	37719789	37719790	0.2364	rs705507	-3.72	rs2291002	0.091163	-5.46	-1.22688	298	20	enet	0.16	4.6e-09	1.22624	0.220108	0.2364	0.00488956	0.00366812	1.33299	0.182536	7.54025	7.54025	0.0565333		ENSG00000006744.18	17	13018186	13018187	0.2918	rs2215054	-2.48	rs1044569	0.305	-6.82	-0.72556	566	1	top1	0.3	1.4e-13	0.72556	0.46811	0.2918	0.00171985	0.00347492	0.494932	0.620648	2.10823	3	0.550249		ENSG00000148834.12	10	104235355	104235356	0.2996	rs3896224	-3.37	rs1334616	0.0345	-4.14	0.81078	418	418	susie	0.085	0.00013	-0.72653	0.467512	0.2996	-0.0036845	0.00356718	-1.03289	0.301656	11.8297	3	0.00798995
ENSG00000124523.15	6	13574528	13574529	0.581	rs1966191	-2.2	rs2841505	0.404287	-7.95	-1.12346	518	1	top1	0.4	2.2e-19	1.12346	0.261243	0.581	0.00230566	0.00252686	0.91246	0.361527	0.533763	3	0.911414		ENSG00000272619.1	7	143363898	143363899	0.2054	rs1525107	2.85	rs11979433	0.000102	3.39	-0.077454	296	29	enet	0.076	7.5e-05	-1.22484	0.22063	0.2054	-0.00163777	0.00423962	-0.386301	0.699274	4.90907	4.90907	0.178578		ENSG00000174695.9	5	83077862	83077863	0.3144	rs11749713	3.14	rs7891	0.032441	-4.26	1.15967	415	26	enet	0.059	0.0015	-0.72473	0.46862	0.3144	-0.00189511	0.00327403	-0.578831	0.562703	5.04036	3	0.168865		ENSG00000144214.9	2	99304741	99304742	0.1293	rs1901284	-1.79	rs11897712	0.036	3.59	-0.8933	312	6	lasso	0.039	0.0078	-0.72594	0.467878	0.1293	0.00116371	0.00529292	0.219862	0.825978	5.31113	3	0.150382
ENSG00000232415.1	7	74062283	74062284	0.1376	rs12536661	-2.15	rs150867	-0.005168	3.08	0.83214	311	311	susie	-0.0016	0.39	1.1226	0.26162	0.1376	0.00834199	0.00523185	1.59446	0.110833	9.55435	3	0.0227602		ENSG00000161653.10	17	44004545	44004546	0.1938	rs25646	-2.56	rs3088347	0.124	-5.05	-1.4303	368	11	enet	0.13	1.8e-07	1.22418	0.220884	0.1938	0.00361227	0.00432411	0.835378	0.403505	1.63881	1.63881	0.650622		ENSG00000156239.11	21	28885370	28885371	0.174	rs16983303	2.16	rs9981922	0.03296	-4.27	0.7244	471	1	top1	0.033	0.015	-0.7244	0.468821	0.174	-0.00118832	0.00451161	-0.263392	0.792249	0.276081	3	0.964462		ENSG00000232677.6	19	36331717	36331718	0.3523	rs12976232	-3.17	rs7253462	0.108	5.85	0.04562	304	304	susie	0.25	1.4e-11	0.72565	0.46805	0.3523	0.00180032	0.00319893	0.562787	0.57358	3.16762	3	0.366497
ENSG00000228016.1	2	172736205	172736206	0.6923	rs2113807	2.49	rs3813814	0.327453	7.53	-0.975698	490	19	enet	0.36	3.9e-17	-1.1224	0.261691	0.6923	-0.00277083	0.00237906	-1.16467	0.244151	1.87401	3	0.598963		ENSG00000260296.1	4	40166674	40166675	0.3116	rs9685160	-3.1	rs1706023	0.0404	4.9	2.267	432	22	enet	0.12	4.1e-07	1.2241	0.22091	0.3116	0.00557596	0.00337098	1.6541	0.0981063	1.73298	1.73298	0.629626		ENSG00000185519.8	1	16073631	16073632	0.434	rs11810329	2.64	rs10803414	0.157	-5.65	0.99205	369	41	enet	0.23	2.1e-10	-0.72389	0.46913	0.434	-0.00306695	0.00279604	-1.09689	0.272688	2.70118	3	0.440027		ENSG00000235529.1	2	235505750	235505751	0.3259	rs11894767	-2.78	rs885539	0.0543	4.28	-0.7256	498	1	top1	0.054	0.002	-0.72564	0.468058	0.3259	-0.00110414	0.00327475	-0.337168	0.73599	2.13365	3	0.545136
ENSG00000198216.10	1	181413101	181413102	0.2315	rs4083386	-3.53	rs199919	0.072774	4.57	0.928	533	533	susie	0.08	0.0002	1.12204	0.261847	0.2315	0.00389918	0.00389379	1.00139	0.31664	2.33984	3	0.504932		ENSG00000260911.2	16	31043149	31043150	0.3473	rs3116150	-2.7	rs732172	0.378569	8.95	1.19587	241	241	susie	0.41	5.3e-23	1.22387	0.221	0.3473	0.00530517	0.00329404	1.61054	0.107281	0.28205	0.28205	0.963368		ENSG00000106692.13	9	105558129	105558130	0.2924	rs4743805	-2.76	rs957903	-0.00117	-3.45	-0.68918	409	409	susie	0.017	0.059	0.7224	0.47005	0.2924	0.00219689	0.00345874	0.63517	0.525317	1.42931	3	0.698679		ENSG00000006744.18	17	13018186	13018187	0.5975	rs2215054	-2.48	rs1044569	0.374462	-7.77	-0.72556	566	1	top1	0.37	1.3e-17	0.72556	0.46811	0.5975	0.00120189	0.00242839	0.494933	0.620647	2.10823	3	0.55025
ENSG00000270171.1	1	7694843	7694844	0.7383	rs12402763	2.51	rs12756299	0.398714	-7.95	-1.14434	463	463	susie	0.41	1.9e-19	1.12177	0.261959	0.7383	0.00276905	0.00225897	1.2258	0.220274	1.86166	3	0.601611		ENSG00000166126.10	14	102922655	102922656	0.1255	rs2180840	3.73	rs8006699	0.0319	4.08	1.22384	340	1	top1	0.032	0.0081	1.22384	0.22101	0.1255	0.00697372	0.00533169	1.30797	0.190882	1.41798	1.41798	0.701325		ENSG00000243319.7	13	102394518	102394519	0.212	rs16959792	3.13	rs9805437	0.03283	4	0.5632	602	19	lasso	0.038	0.0098	0.7222	0.47016	0.212	0.00180485	0.00401725	0.449276	0.653233	4.72839	3	0.192801		ENSG00000239697.10	17	7548890	7548891	0.2208	rs3803800	2.98	rs9899183	0.056185	4.01	0.05546	477	27	enet	0.073	0.00039	-0.72425	0.46892	0.2208	-0.00137257	0.00404004	-0.339742	0.734051	1.66747	3	0.64419
ENSG00000143799.12	1	226408078	226408079	0.3896	rs6667260	-3.67	rs2249844	0.06591	-5.07	0.83533	383	383	susie	0.11	1.9e-05	-1.12171	0.261985	0.3896	-0.00161846	0.00304271	-0.531915	0.594785	1.49833	3	0.682656		ENSG00000129559.12	14	24232420	24232421	0.1416	rs206225	-2.86	rs1126432	-0.00361	-4.01	2.21898	488	15	enet	0.036	0.005	-1.22377	0.22104	0.1416	-0.00264765	0.00493726	-0.536258	0.59178	6.4102	6.4102	0.0932722		ENSG00000268433.1	19	21678220	21678221	0.125	rs57740	2.29	rs8112960	0.112552	-4.35	0.72211	306	1	top1	0.11	1.6e-05	-0.72211	0.470226	0.125	-0.00381111	0.00539308	-0.706667	0.479774	7.85362	3	0.0491359		ENSG00000065600.12	1	212414900	212414901	0.2356	rs2221593	3.23	rs1539206	0.0747	4.27	0.94162	466	28	enet	0.09	8.2e-05	0.72397	0.46908	0.2356	0.00417543	0.00397805	1.04962	0.293894	3.27793	3	0.350726
ENSG00000134283.17	12	42238446	42238447	0.361	rs7963529	-2.88	rs11181347	0.115567	-5.82	1.1564	421	421	susie	0.17	4.6e-08	-1.12169	0.262	0.361	-0.0014768	0.00305789	-0.482946	0.629134	6.07946	3	0.107808		ENSG00000125746.16	19	45645628	45645629	0.2394	rs7254936	-3.12	rs10408179	0.033651	-5.19	-1.7325	378	22	enet	0.17	2.8e-09	1.2225	0.221518	0.2394	0.00449077	0.00394848	1.13734	0.255395	5.44089	5.44089	0.142217		ENSG00000166166.12	14	103529183	103529184	0.209	rs1108390	3.3	rs10149249	-0.00674	3.49	-0.5659	352	6	lasso	0.016	0.065	-0.7208	0.471	0.209	-0.00150038	0.00406788	-0.368835	0.71225	3.34411	3	0.34155		ENSG00000100239.15	22	50343303	50343304	0.208	rs2516557	-3.5	rs7511349	0.0914	4.83	0.7234	385	1	top1	0.091	7.4e-05	0.7234	0.4694	0.208	0.00111288	0.00408644	0.272336	0.785364	7.7139	3	0.0523097
ENSG00000184441.4	21	44331233	44331234	0.463	rs2329835	-3.02	rs4818908	0.064017	-4.85	1.8254	402	16	enet	0.13	1.4e-06	-1.12116	0.26222	0.463	-0.00469356	0.00291727	-1.60889	0.107641	0.389401	3	0.942423		ENSG00000250900.6	5	181198218	181198219	0.246	rs1279736	3.22	rs416574	0.117	5.4	1.11396	212	212	susie	0.12	6.1e-07	1.22249	0.22152	0.246	0.00425373	0.00383976	1.10781	0.267943	1.0957	1.0957	0.778111		ENSG00000173193.13	3	122680617	122680618	0.3114	rs9817571	-3.6	rs6770902	0.051442	4.72	0.7207	547	1	top1	0.051	0.003	0.72073	0.471	0.3114	0.00336903	0.00354115	0.951395	0.341404	4.69325	3	0.195687		ENSG00000214135.8	3	197627905	197627906	0.3505	rs9858256	2.9	rs28703192	0.107	5.36	-0.92949	370	5	lasso	0.22	3.4e-10	-0.7228	0.46981	0.3505	-0.00367352	0.00341442	-1.07588	0.28198	3.61693	3	0.305911
ENSG00000174137.12	4	1684301	1684302	0.3448	rs4419429	-3.4	rs13127537	0.0864	4.57	-1.6614	262	21	enet	0.099	3.5e-05	-1.1212	0.26222	0.3448	-0.00490448	0.00323584	-1.51567	0.129602	2.26879	3	0.518526		ENSG00000188599.17	16	15123497	15123498	0.3637	rs10221046	2.31	rs9923527	0.054714	4.45	-1.46731	100	34	enet	0.18	1e-09	-1.22236	0.22157	0.3637	-0.00380362	0.00320142	-1.1881	0.234792	2.25444	2.25444	0.521305		ENSG00000160310.17	21	46635166	46635167	0.19	rs12626184	2.72	rs9637231	0.05554	-3.63	-2.0555	278	19	enet	0.086	0.00016	0.7197	0.471711	0.19	0.00704552	0.00476509	1.47857	0.139255	11.1079	3	0.0111564		ENSG00000116213.15	1	3652760	3652761	0.4771	rs11590912	2.93	rs1181889	-0.00214	-3.88	0.66619	539	539	susie	0.0044	0.2	-0.72175	0.47045	0.4771	-0.00130427	0.00277244	-0.470442	0.638039	7.37278	3	0.0609191
ENSG00000177352.9	3	49166320	49166321	0.2738	rs6785832	-2.19	rs6779394	0.329	7.76	0.5239	259	66	enet	0.37	1.2e-17	1.12102	0.26228	0.2738	0.00398005	0.00371387	1.07167	0.283867	0.344601	3	0.951433		ENSG00000184619.3	17	8376710	8376711	0.2421	rs16957160	-2.98	rs1695213	0.149	-5.8	-1.18763	450	450	susie	0.17	3.7e-09	1.22225	0.221614	0.2421	0.0052245	0.00402239	1.29885	0.193994	0.509869	0.509869	0.916718		ENSG00000171121.16	3	179267001	179267002	0.2246	rs2879588	-3.17	rs9866361	0.010615	3.75	-0.5216	362	362	susie	0.023	0.036	-0.71964	0.472	0.2246	-0.00252466	0.00399315	-0.632247	0.527225	3.81131	3	0.282574		ENSG00000267199.1	18	12438889	12438890	0.7047	rs661885	-2.49	rs17615158	0.325	-7.51	-0.3047	409	10	lasso	0.46	7.2e-23	0.72062	0.47114	0.7047	0.00102534	0.00224145	0.457445	0.647351	1.08082	3	0.781705
ENSG00000215915.9	1	1449688	1449689	0.2793	rs752965	3.19	rs873927	0.208617	-5.76	1.11976	288	1	top1	0.21	1.1e-09	-1.11976	0.262816	0.2793	-0.00488282	0.00365848	-1.33466	0.181989	2.20353	3	0.531253		ENSG00000241720.2	1	109725819	109725820	0.5178	rs7536291	3.55	rs1332018	0.201	-6.23	0.98613	444	24	enet	0.27	8.3e-15	-1.2221	0.221669	0.5178	-0.00244508	0.0027292	-0.895897	0.370308	3.81696	3.81696	0.281919		ENSG00000228376.3	9	97081944	97081945	0.4587	rs10817771	-2.49	rs2818238	0.214	-5.86	0.74296	273	27	lasso	0.22	1e-09	-0.71876	0.47229	0.4587	-0.00204815	0.00280369	-0.73052	0.465072	0.352313	3	0.949907		ENSG00000198865.9	5	42756800	42756801	0.2949	rs2972407	2.83	rs6883543	0.00771	3.82	0.72039	315	1	top1	0.0077	0.14	0.72039	0.4713	0.2949	0.000841371	0.00346121	0.243086	0.807939	2.59919	3	0.457631
ENSG00000107147.12	9	135702184	135702185	0.5012	rs4842243	-3	rs10776845	0.099263	-5.69	0.47301	497	49	enet	0.24	4.1e-11	-1.11894	0.26317	0.5012	-0.00250599	0.00262641	-0.954148	0.340009	2.32522	3	0.507707		ENSG00000110851.11	12	107761271	107761272	0.3303	rs6539320	-2.79	rs1814335	0.156159	5.59	-1.2219	465	1	top1	0.16	1.2e-08	-1.2219	0.22174	0.3303	-0.00395643	0.00343109	-1.15311	0.248865	1.04728	1.04728	0.789815		ENSG00000013573.16	12	31073847	31073848	0.8764	rs11051149	-2.55	rs6487966	0.721	-10.48	-0.70653	448	448	susie	0.73	5.1e-44	0.71731	0.47318	0.8764	0.00251429	0.00215506	1.16669	0.243336	4.10954	3	0.249876		ENSG00000034533.11	3	131027648	131027649	0.1535	rs12638927	2.79	rs2669865	0.0653	-3.97	0.36988	337	337	susie	0.069	0.00054	-0.7202	0.47143	0.1535	-0.00343033	0.00480455	-0.713975	0.475243	3.49763	3	0.32107
ENSG00000177868.11	1	42816803	42816804	0.5253	rs4660631	2.6	rs2816602	0.382443	7.84	-1.11782	430	1	top1	0.38	3.7e-18	-1.11782	0.263643	0.5253	-0.00241406	0.00260364	-0.927183	0.353831	1.52207	3	0.677187		ENSG00000184956.15	11	1036705	1036706	0.1916	rs11246380	-3.4	rs7481521	0.019256	3.77	-3.13547	402	35	enet	0.048	0.0015	-1.2222	0.222	0.1916	-0.0075169	0.00445047	-1.68901	0.0912171	2.19399	2.19399	0.533133		ENSG00000077380.15	2	171687408	171687409	0.174	rs7566096	2.75	rs12692976	-0.002561	3.24	-1.31158	384	384	susie	0.052	0.0029	-0.7168	0.47352	0.174	-0.00469408	0.00448703	-1.04615	0.295494	3.9465	3	0.2673		ENSG00000214243.3	7	76650896	76650897	0.1265	rs12334209	-2.39	rs804025	0.126635	4.76	0.720097	148	1	top1	0.13	3.1e-06	0.7201	0.471465	0.1265	0.00732449	0.0058025	1.2623	0.206841	5.06815	3	0.166874
ENSG00000246877.1	15	75738622	75738623	0.3476	rs13737	2.06	rs2009508	0.120007	-6.08	-1.19496	255	14	enet	0.24	7.2e-11	1.11733	0.26385	0.3476	0.00249482	0.00325048	0.767522	0.442771	0.137478	3	0.986989		ENSG00000223797.5	3	40453328	40453329	0.175	rs6599081	2.38	rs6807519	0.016517	-3.69	-0.00443	337	337	susie	0.032	0.008	-1.22031	0.222349	0.175	-0.00311841	0.00450265	-0.692571	0.488579	1.21858	1.21858	0.748552		ENSG00000245937.7	5	128083171	128083172	0.3062	rs1013375	2.03	rs2568928	0.113804	-5.39	0.279122	378	378	susie	0.2	3.7e-09	0.716297	0.47381	0.3062	0.000852168	0.00336135	0.25352	0.799867	5.12708	3	0.162725		ENSG00000281896.1	7	128617864	128617865	0.2859	rs28954107	-3	rs2402923	0.179344	5.54	-0.573666	355	29	enet	0.18	1.5e-08	-0.71924	0.471996	0.2859	-0.00340711	0.00364177	-0.935564	0.349498	0.84788	3	0.837984
ENSG00000226578.1	10	37784130	37784131	0.0942	rs7073758	2.67	rs7077099	0.117812	-4.65	1.11682	295	1	top1	0.12	6.4e-06	-1.11682	0.2641	0.0942	-0.0071467	0.00574898	-1.24312	0.213822	10.479	3	0.0149037		ENSG00000154258.16	17	69061063	69061064	0.1433	rs4254382	-3.18	rs8071611	0.0103	-3.79	-0.99964	465	465	susie	0.011	0.083	1.21889	0.222888	0.1433	0.00724454	0.00493145	1.46905	0.14182	3.05266	3.05266	0.383576		ENSG00000115084.13	2	113756822	113756823	0.1812	rs11890157	-2.54	rs2044686	0.05094	-4.34	-0.71622	309	1	top1	0.051	0.0032	0.7162	0.473857	0.1812	0.00283395	0.00447566	0.633192	0.526609	1.07066	3	0.784162		ENSG00000103479.15	16	53433976	53433977	0.3698	rs7187949	-2.22	rs16952252	0.284	-7.01	-0.734423	383	383	susie	0.29	1.6e-13	0.718586	0.4724	0.3698	0.000761358	0.0031181	0.244174	0.807096	3.87278	3	0.275533
ENSG00000029725.16	17	5282264	5282265	0.2815	rs10491086	-2.33	rs3026109	0.137969	5.27	-1.10807	462	462	susie	0.15	2.5e-07	-1.11667	0.264137	0.2815	-0.00197637	0.00350446	-0.56396	0.572781	3.53533	3	0.316209		ENSG00000175782.9	12	68746105	68746106	0.1999	rs1144953	2.35	rs11177351	0.068404	4.87	0.9704	502	502	susie	0.076	7.6e-05	1.2187	0.22296	0.1999	0.00512296	0.00433609	1.18147	0.237416	0.240956	0.240956	0.970721		ENSG00000227258.5	13	44110450	44110451	0.566	rs1041711	-3.15	rs7981575	0.35349	7.4	-0.594	485	12	enet	0.36	1.9e-16	-0.716	0.47401	0.566	-0.00225151	0.0024853	-0.905933	0.364971	6.58257	3	0.0864626		ENSG00000164985.14	9	15511018	15511019	0.2607	rs10961997	2.58	rs4741484	0.01412	-3.14	-0.71863	432	1	top1	0.014	0.075	0.71863	0.4724	0.2607	0.00235946	0.00369169	0.639128	0.52274	5.18233	3	0.158923
ENSG00000128596.16	7	128790756	128790757	0.3745	rs359642	-2.39	rs2270590	0.270469	-6.59	1.11657	335	1	top1	0.27	1.8e-12	-1.1166	0.26418	0.3745	-0.00370252	0.00305638	-1.21141	0.225739	4.75451	3	0.190682		ENSG00000078124.11	11	76860866	76860867	0.2895	rs10899261	2.4	rs1149618	0.027843	4.07	1.72062	456	456	susie	0.044	0.0023	1.21812	0.223	0.2895	0.0048182	0.00366763	1.31371	0.188944	6.80429	6.80429	0.0784042		ENSG00000268707.1	9	129170433	129170434	0.5832	rs10988429	3.06	rs3118634	0.315	8.09	0.68045	392	4	lasso	0.44	1.2e-20	0.71578	0.47412	0.5832	0.00196062	0.00243811	0.804155	0.421307	1.68638	3	0.639967		ENSG00000237753.1	2	112645689	112645690	0.5104	rs3783516	2.44	rs4849088	0.379	7.8	0.7183	468	1	top1	0.38	6.9e-18	0.71832	0.47256	0.5104	0.000622769	0.00263885	0.236	0.813433	0.232841	3	0.972121
ENSG00000271398.1	1	28247143	28247144	0.1599	rs2236074	1.87	rs2938867	0.110899	4.61	1.11445	254	1	top1	0.11	1.2e-05	1.11445	0.265084	0.1599	0.00157953	0.00467392	0.337945	0.735405	5.25011	3	0.154373		ENSG00000137502.9	11	83071922	83071923	0.1446	rs11233501	-2.53	rs7939356	0.004837	3.69	0.89011	423	40	enet	0.043	0.0026	1.21743	0.223	0.1446	0.00920782	0.00554071	1.66185	0.0965433	5.46261	5.46261	0.140892		ENSG00000278879.1	11	74832509	74832510	0.1883	rs572656	2.52	rs4944950	0.10105	4.39	0.71574	458	1	top1	0.1	4.4e-05	0.71574	0.47415	0.1883	0.00564142	0.00466961	1.20811	0.227003	6.77731	3	0.0793449		ENSG00000233569.1	9	117648605	117648606	0.25	rs10818035	-2.86	rs6478313	0.05527	-4.52	0.5428	581	29	enet	0.11	1.2e-05	-0.71829	0.4726	0.25	-0.00350884	0.00385616	-0.90993	0.36286	1.37342	3	0.711776
ENSG00000183423.11	4	109848201	109848202	0.3683	rs6533498	-2.64	rs3188897	0.0701	-4.9	1.6489	407	407	susie	0.11	1.6e-05	-1.1138	0.26536	0.3683	-0.00537605	0.00330722	-1.62555	0.104045	4.18182	3	0.242488		ENSG00000174695.9	5	83077862	83077863	0.1978	rs11749713	3.14	rs10473863	0.155	-5.76	1.21836	415	1	top1	0.15	1.4e-08	-1.21836	0.22309	0.1978	-0.00323338	0.00411494	-0.785766	0.432005	4.48333	4.48333	0.213782		ENSG00000261227.2	16	73232054	73232055	0.2703	rs8056272	2.67	rs9938355	0.0222	-3.53	0.20468	538	538	susie	0.068	0.00074	-0.7152	0.47449	0.2703	-0.00438654	0.00359096	-1.22155	0.221878	2.08371	3	0.555215		ENSG00000006071.12	11	17476844	17476845	0.3901	rs7118838	-2.82	rs2355017	0.028611	-4.63	1.42707	509	27	enet	0.13	1.9e-06	-0.718	0.47264	0.3901	-0.00282855	0.00293596	-0.963415	0.335339	5.79065	3	0.122252
ENSG00000150433.9	11	125111762	125111763	0.348	rs11219831	-2.87	rs7030	0.191665	5.65	-0.84949	496	6	lasso	0.19	4.4e-09	-1.11359	0.265455	0.348	-0.00495885	0.00314533	-1.57658	0.114893	3.04508	3	0.384727		ENSG00000115896.15	2	197804701	197804702	0.0736	rs11681576	2.81	rs13000656	0.025973	-3.65	1.18843	308	308	susie	0.044	0.0023	-1.21735	0.223469	0.0736	-0.00719303	0.00706409	-1.01825	0.308558	2.73244	2.73244	0.434743		ENSG00000242353.1	11	30368147	30368148	0.1767	rs963837	-3.35	rs528292	0.10428	-4.53	-0.71498	399	1	top1	0.1	3.3e-05	0.71498	0.47462	0.1767	0.00241608	0.00449915	0.537008	0.591262	5.14657	3	0.161374		ENSG00000261783.1	16	75381259	75381260	0.2402	rs764551	-2.69	rs166013	0.0704	4.23	-0.848711	341	341	susie	0.083	0.00016	-0.71819	0.47264	0.2402	-0.00231599	0.00384617	-0.602154	0.547071	0.983014	3	0.805362
ENSG00000269343.6	19	57819939	57819940	0.277	rs862709	-2.29	rs11668314	0.049813	4.04	-1.22515	483	483	susie	0.062	0.00093	-1.1134	0.26554	0.277	-0.00435845	0.0036625	-1.19002	0.234038	0.133682	3	0.98751		ENSG00000164597.13	7	107563956	107563957	0.0967	rs2237690	3.19	rs7794915	-0.00324	-3.29	-0.339013	372	372	susie	0.042	0.0029	1.21719	0.22353	0.0967	0.00640524	0.00619286	1.03429	0.300999	1.37665	1.37665	0.711016		ENSG00000183605.16	10	119165666	119165667	0.6314	rs11198918	-3.65	rs10749291	0.427999	8.05	-0.7142	486	1	top1	0.43	6.7e-20	-0.7142	0.4751	0.6314	-0.00197712	0.00245161	-0.806458	0.419979	3.10317	3	0.37599		ENSG00000224939.1	1	234629310	234629311	0.375	rs2919635	-2.78	rs6696170	0.188	5.68	-0.71801	589	1	top1	0.19	9e-09	-0.71801	0.47275	0.375	-0.00201226	0.00305622	-0.658416	0.510271	3.64606	3	0.302306
ENSG00000241720.2	1	109725819	109725820	0.35	rs7536291	3.55	rs1332018	0.09524	-5.01	0.98613	433	16	enet	0.16	1.8e-07	-1.11245	0.265945	0.35	-0.00342412	0.00329141	-1.04032	0.298191	1.2678	3	0.736792		ENSG00000196455.7	3	130746828	130746829	0.2211	rs12638927	2.79	rs1508519	0.136247	5.36	-1.50902	386	386	susie	0.14	6.3e-08	-1.21711	0.223562	0.2211	-0.00442556	0.00417764	-1.05934	0.289443	2.77195	2.77195	0.428139		ENSG00000232388.4	20	18567346	18567347	0.1637	rs1555506	2.35	rs2180660	0.03632	4.31	-0.24696	473	18	enet	0.11	1.6e-05	0.71385	0.4753	0.1637	0.0059312	0.00457275	1.29708	0.194605	2.6295	3	0.452342		ENSG00000272541.1	6	57856467	57856468	0.6319	rs7773487	-1.93	rs6918757	0.244759	6.6	-1.06386	89	89	susie	0.37	1.7e-17	-0.71743	0.47311	0.6319	-0.00221736	0.00245146	-0.904509	0.365726	3.05811	3	0.382752
ENSG00000277072.4	7	74890609	74890610	0.1731	rs13246861	1.99	rs35005436	0.10301	4.39	1.11234	88	1	top1	0.1	2.5e-05	1.1123	0.26599	0.1731	0.00272533	0.00452308	0.602539	0.546815	2.47476	3	0.479871		ENSG00000163536.12	3	167735242	167735243	0.7008	rs11927026	2.71	rs7627289	0.259482	7.1	-1.49884	385	385	susie	0.32	1.3e-17	-1.21666	0.223736	0.7008	-0.00269628	0.00227782	-1.18371	0.236529	0.813265	0.813265	0.846292		ENSG00000242689.2	11	58622672	58622673	0.2802	rs10792219	2.73	rs1800169	-0.00584	3.38	0.2323	391	391	susie	0.024	0.031	-0.71338	0.47561	0.2802	-0.00107043	0.00354653	-0.301823	0.762787	3.97589	3	0.26408		ENSG00000075790.10	7	107580057	107580058	0.1037	rs2237690	3.19	rs6943051	0.046825	4.1	-0.416824	375	2	lasso	0.077	0.00027	-0.71653	0.473666	0.1037	-0.004476	0.00587878	-0.761382	0.446429	2.02817	3	0.56658
ENSG00000164849.9	7	1044575	1044576	0.4422	rs1949783	-2.46	rs2363285	0.272742	6.9	1.11205	372	1	top1	0.27	1.4e-12	1.112	0.26612	0.4422	0.00278235	0.00273643	1.01678	0.309258	5.5873	3	0.133509		ENSG00000132604.10	16	69408570	69408571	0.1568	rs12258	-2.35	rs9939870	0.02977	-4.11	1.11156	303	17	enet	0.088	2.2e-05	-1.21625	0.22389	0.1568	-0.00674077	0.00503659	-1.33836	0.180779	1.15013	1.15013	0.764989		ENSG00000101236.16	20	4015581	4015582	0.3964	rs6107469	-3.39	rs241600	0.09001	5.55	-0.68031	611	611	susie	0.094	7.7e-05	-0.71323	0.4757	0.3964	-0.000425282	0.00300051	-0.141736	0.887288	0.86038	3	0.834977		ENSG00000261613.2	16	2555997	2555998	0.8214	rs8050755	-3.03	rs11642783	0.307	7.1	-0.184748	289	289	susie	0.47	3.6e-23	-0.71637	0.47376	0.8214	-0.00316932	0.00225396	-1.40611	0.159691	6.44796	3	0.0917377
ENSG00000175548.8	12	38316577	38316578	0.3916	rs10748449	2.78	rs7954599	0.044276	-4.12	-0.5029	229	23	enet	0.066	0.00066	1.11124	0.26646	0.3916	0.00349358	0.00314579	1.11056	0.26676	1.18933	3	0.755564		ENSG00000124784.8	6	7389743	7389744	0.2763	rs35751889	2.78	rs6597266	0.073266	-5.15	-0.97104	604	604	susie	0.1	5.7e-06	1.21623	0.223897	0.2763	0.00125291	0.00358104	0.349874	0.726433	1.53839	1.53839	0.673438		ENSG00000188086.13	3	46744754	46744755	0.1799	rs749512	-3.73	rs6763025	0.039241	4.35	1.0261	336	7	enet	0.04	0.0082	0.71246	0.476	0.1799	0.00247238	0.00450777	0.548471	0.583368	3.09715	3	0.376888		ENSG00000157014.10	3	10248022	10248023	0.2634	rs279554	-3.39	rs242728	0.145	-5.08	0.71586	598	1	top1	0.15	5.4e-07	-0.7159	0.47408	0.2634	-0.00495492	0.0038637	-1.28243	0.199692	1.938	3	0.585375
ENSG00000112941.13	5	6713006	6713007	0.4146	rs532737	-3.3	rs1003098	0.10957	-4.49	-1.11114	623	1	top1	0.11	1.4e-05	1.11114	0.26651	0.4146	0.00395108	0.00305598	1.2929	0.196045	0.546044	3	0.908665		ENSG00000186532.11	17	1830633	1830634	0.3012	rs8074466	3.41	rs7216863	0.128	5.85	-0.88998	435	5	lasso	0.18	8.1e-10	-1.21589	0.224026	0.3012	-0.00294947	0.00341834	-0.862835	0.388228	2.95	2.95	0.399398		ENSG00000166928.10	11	60396013	60396014	0.2526	rs627666	1.94	rs2233244	0.25964	-6.41	0.71189	450	1	top1	0.26	1.7e-11	-0.71189	0.47653	0.2526	-0.00432595	0.00389414	-1.11089	0.266617	1.16441	3	0.761552		ENSG00000065665.20	10	12129636	12129637	0.2888	rs2399849	-3.77	rs11257537	-0.00643	-3.59	0.78917	524	524	susie	-0.0029	0.46	-0.71554	0.474273	0.2888	-0.00446188	0.00354501	-1.25864	0.208161	0.774514	3	0.855553
ENSG00000172728.15	8	33473384	33473385	0.1148	rs10503953	-2.69	rs6996562	0.078534	4.57	-1.10985	244	1	top1	0.079	0.00022	-1.10985	0.26706	0.1148	-0.00648213	0.00536776	-1.2076	0.2272	4.5654	3	0.206531		ENSG00000177990.11	12	63668848	63668849	0.5502	rs789752	2.37	rs12231958	0.218001	-7.45	-1.1566	331	12	lasso	0.28	2.2e-15	1.21542	0.2242	0.5502	0.00232836	0.00260442	0.894003	0.37132	0.47622	0.47622	0.924084		ENSG00000166130.14	12	98645112	98645113	0.2011	rs169303	3.26	rs35396543	0.0605	4.38	-1.32445	443	3	lasso	0.079	0.00028	-0.71187	0.47654	0.2011	-0.00205764	0.00416127	-0.494475	0.620971	1.41942	3	0.700988		ENSG00000146386.7	6	139028681	139028682	0.2134	rs7761041	-2.64	rs7769010	0.020814	-3.81	0.7154	466	1	top1	0.021	0.04	-0.7154	0.47436	0.2134	-0.00279111	0.00412277	-0.677	0.498406	2.09127	3	0.553682
ENSG00000267206.5	9	136748527	136748528	0.2135	rs10116492	2.18	rs4419903	0.089607	4.3	1.10957	390	1	top1	0.09	8.3e-05	1.10957	0.26719	0.2135	0.00501863	0.00421518	1.19061	0.233807	1.05092	3	0.788934		ENSG00000138670.17	4	82044243	82044244	0.2016	rs7683827	-2.12	rs12648953	0.059	4.78	0.52082	406	52	enet	0.13	1.4e-07	1.2151	0.22434	0.2016	0.00322376	0.00434243	0.742386	0.457853	5.43875	5.43875	0.142348		ENSG00000177627.9	12	48482502	48482503	0.2597	rs2446995	-2.34	rs12582594	0.0344	4.23	0.35798	449	31	enet	0.08	0.00027	0.71142	0.47683	0.2597	0.00382074	0.00380519	1.00409	0.315337	2.83687	3	0.417466		ENSG00000172954.13	2	30447225	30447226	0.1672	rs7604316	2.74	rs1357850	0.00132	4.55	0.7898	483	24	enet	0.033	0.013	0.71529	0.474427	0.1672	0.00630744	0.00498796	1.26453	0.206039	10.0423	3	0.0182101
ENSG00000075790.10	7	107580057	107580058	0.1544	rs2237690	3.19	rs12539895	-0.002882	3.53	-0.62206	375	375	susie	0.022	0.036	-1.1089	0.26746	0.1544	-0.0041154	0.00493177	-0.834469	0.404017	4.43062	3	0.218563		ENSG00000205084.10	16	75556285	75556286	0.234	rs764551	-2.69	rs4888444	0.090513	-4.96	1.00003	377	6	lasso	0.11	1.2e-06	-1.21479	0.22445	0.234	-0.00358565	0.00380269	-0.942923	0.34572	5.17534	5.17534	0.159399		ENSG00000186063.12	1	222713209	222713210	0.273	rs17461555	2.74	rs3008611	0.0135	-3.54	-0.97134	323	9	enet	0.017	0.059	0.71134	0.47688	0.273	0.0031557	0.0038126	0.827703	0.407839	6.14854	3	0.104603		ENSG00000269416.5	19	23416074	23416075	0.419	rs4932735	-2.88	rs295416	0.318	7.12	0.71494	234	1	top1	0.32	1.1e-14	0.71494	0.47465	0.419	0.00167727	0.00289381	0.579606	0.56218	0.804216	3	0.848458
ENSG00000183617.4	19	3762663	3762664	0.682	rs11085013	-2.72	rs13960	0.4834	-8.75	-1.15319	343	5	lasso	0.49	1.3e-24	1.10859	0.26761	0.682	0.00204871	0.00229293	0.893486	0.371597	0.48238	3	0.922745		ENSG00000189143.9	7	73799541	73799542	0.3317	rs12536661	-2.15	rs4324825	0.217	7.35	-1.75613	289	8	lasso	0.26	5.4e-14	-1.21448	0.22456	0.3317	-0.00479301	0.0032464	-1.47641	0.139834	6.75561	6.75561	0.080109		ENSG00000225177.5	6	138692571	138692572	0.3845	rs7761041	-2.64	rs1129180	0.191367	5.81	0.71116	442	1	top1	0.19	1.3e-08	0.71116	0.476986	0.3845	0.00246132	0.00298155	0.825518	0.409078	2.37678	3	0.497971		ENSG00000188312.13	9	92325636	92325637	0.5142	rs7038387	2.48	rs10992308	0.3209	7.55	0.9311	403	9	lasso	0.36	1.3e-16	0.7147	0.4748	0.5142	0.00150484	0.00267618	0.56231	0.573905	1.72889	3	0.630531
ENSG00000069974.15	15	55314159	55314160	0.4621	rs1915213	2.62	rs2290344	0.230875	6.14	0.44673	443	4	lasso	0.38	5.2e-18	1.10836	0.26771	0.4621	0.00438768	0.0028323	1.54916	0.121343	0.801312	3	0.849153		ENSG00000164649.19	7	21946083	21946084	0.4319	rs368331	-3.35	rs1637075	0.0361	4.8	-0.18461	746	39	enet	0.11	3.1e-06	-1.21427	0.22465	0.4319	-0.00290158	0.00288032	-1.00738	0.313752	3.41019	3.41019	0.332599		ENSG00000214725.8	16	29863833	29863834	0.2033	rs6565169	3.28	rs889695	0.139	-5.01	0.70949	158	1	top1	0.14	1.5e-06	-0.70949	0.47802	0.2033	0.000716079	0.00421129	0.170038	0.86498	6.97773	3	0.0726109		ENSG00000173456.4	11	119334526	119334527	0.1939	rs2089646	2.18	rs6649	0.012128	3.84	0.21639	409	23	enet	0.058	0.0015	-0.715	0.47482	0.1939	-0.00141124	0.00427536	-0.330087	0.741334	3.15125	3	0.368888
ENSG00000135709.12	16	85027750	85027751	0.3587	rs4072252	-3.1	rs8050910	0.022583	-4.4	1.12169	635	635	susie	0.031	0.016	-1.10739	0.26812	0.3587	-0.00333916	0.00323436	-1.0324	0.301884	0.483729	3	0.922451		ENSG00000197535.14	15	52529049	52529050	0.6018	rs2651505	-3.09	rs7176482	0.51556	-9.88	-0.95564	439	439	susie	0.52	8.4e-32	1.21389	0.22479	0.6018	0.0028959	0.002509	1.1542	0.248417	1.53531	1.53531	0.674145		ENSG00000135547.8	6	125747663	125747664	0.1563	rs17745584	2.3	rs1832937	0.031677	3.68	-0.70894	334	1	top1	0.032	0.017	-0.70894	0.478362	0.1563	-0.00199073	0.00475258	-0.418875	0.675308	4.1843	3	0.242238		ENSG00000149089.12	11	34916498	34916499	0.7803	rs12226744	-2.94	rs1117050	0.620972	9.99	0.70082	687	687	susie	0.64	2.5e-36	0.714	0.47518	0.7803	0.000807449	0.00210689	0.383242	0.70154	4.27973	3	0.232799
ENSG00000166387.11	11	7513297	7513298	0.307	rs7929179	-2.72	rs4628657	-0.002496	-3.63	-0.45759	657	71	enet	0.0025	0.24	1.10719	0.268213	0.307	0.00237266	0.00346132	0.68548	0.493041	3.3183	3	0.345104		ENSG00000224079.1	7	1074449	1074450	0.4532	rs1949783	-2.46	rs10265758	0.202	-7.11	-1.38094	387	8	lasso	0.26	8e-14	1.21356	0.22492	0.4532	0.00421045	0.00289721	1.45328	0.146147	3.66305	3.66305	0.300223		ENSG00000273344.1	7	155003447	155003448	0.4626	rs10237786	-3.45	rs497909	0.112717	5.1	-0.41144	660	660	susie	0.15	8.8e-07	-0.70877	0.478468	0.4626	-0.00134058	0.00277045	-0.483886	0.628467	0.646582	3	0.88569		ENSG00000185418.15	15	101724603	101724604	0.258	rs11852731	2.58	rs1466745	0.024077	4.28	-0.829243	385	6	lasso	0.12	5e-06	-0.713822	0.4753	0.258	-0.000510512	0.0036981	-0.138047	0.890203	9.28544	3	0.0257269
ENSG00000158411.11	2	99181057	99181058	0.214	rs1901284	-1.79	rs11123761	0.198325	5.86	-1.10682	303	1	top1	0.2	3.1e-09	-1.10682	0.268371	0.214	-0.0033712	0.00409526	-0.823195	0.410397	1.18522	3	0.75655		ENSG00000184434.7	9	27005692	27005693	0.1609	rs1014049	-3.94	rs10812518	0.08871	4.69	-1.21302	649	1	top1	0.089	2e-05	-1.213	0.225123	0.1609	-0.00541089	0.00480054	-1.12714	0.259683	0.362672	0.362672	0.947841		ENSG00000261783.1	16	75381259	75381260	0.201	rs764551	-2.69	rs166013	0.0746	4.33	-0.84871	351	351	susie	0.077	0.00033	-0.70768	0.47914	0.201	-0.00249947	0.0041856	-0.597159	0.550401	1.66402	3	0.644962		ENSG00000108823.15	17	50165984	50165985	0.2616	rs17551103	-2.39	rs2586471	0.242083	6.24	0.71265	445	1	top1	0.24	4.1e-11	0.71265	0.47606	0.2616	0.00141992	0.00362696	0.391491	0.695434	5.92497	3	0.115318
ENSG00000224079.1	7	1074449	1074450	0.3149	rs1949783	-2.46	rs10278051	0.070068	-4.96	-0.80341	385	4	lasso	0.091	7.4e-05	1.1065	0.26852	0.3149	0.00441315	0.0033528	1.31626	0.188088	3.60092	3	0.307907		ENSG00000243701.5	3	107240691	107240692	0.2352	rs9850113	2.8	rs9989971	-0.002595	-3.34	0.52042	329	329	susie	0.043	0.0026	-1.21294	0.225152	0.2352	-0.00675133	0.00405622	-1.66444	0.0960246	2.09217	2.09217	0.553498		ENSG00000237887.1	2	54529342	54529343	0.4573	rs13385999	3.11	rs6761398	0.008259	4.56	0.32212	548	55	enet	0.13	2.5e-06	-0.7072	0.479427	0.4573	3.78102e-05	0.00279038	0.0135502	0.989189	1.16567	3	0.76125		ENSG00000272912.1	10	102914584	102914585	0.1207	rs17115171	2.62	rs2296568	0.027	-3.61	1.31945	339	19	enet	0.053	0.0023	-0.71238	0.47623	0.1207	-0.00435041	0.00545076	-0.798129	0.424796	2.12497	3	0.546878
ENSG00000247679.2	5	177611252	177611253	0.4151	rs10866705	-3.06	rs6600989	0.17069	-6.24	0.31539	237	26	enet	0.22	4.9e-10	-1.10616	0.26866	0.4151	-0.0061668	0.00322817	-1.91031	0.0560932	0.950526	3	0.813221		ENSG00000256073.3	21	32393129	32393130	0.3408	rs6517073	-3.73	rs2070379	0.09058	-4.37	-0.8325	485	35	enet	0.12	8.6e-07	1.21278	0.225213	0.3408	-0.000572549	0.00325015	-0.176161	0.860167	4.15939	4.15939	0.24476		ENSG00000100814.17	14	20333311	20333312	0.388	rs3136817	-4.38	rs6575164	0.16708	-5.66	-0.785	610	610	susie	0.18	3.6e-08	0.7065	0.4799	0.388	0.00211824	0.00306657	0.690753	0.489721	1.37712	3	0.710906		ENSG00000011405.13	11	17207982	17207983	0.3204	rs740624	-3.44	rs8192690	0.004761	3.09	-0.71175	538	1	top1	0.0048	0.19	-0.712	0.47662	0.3204	-0.00138567	0.00336948	-0.411241	0.680896	0.637153	3	0.887877
ENSG00000272849.1	12	121797510	121797511	0.3355	rs12300459	-3.46	rs895951	0.224496	-6.05	1.1059	339	1	top1	0.22	2.2e-10	-1.10594	0.26875	0.3355	-0.00291083	0.00321788	-0.90458	0.365688	1.47986	3	0.686926		ENSG00000265100.1	17	68247572	68247573	0.2803	rs11651778	-3.42	rs1541445	-0.00209	-3.34	0.93074	354	22	enet	0.042	0.0029	1.21249	0.225323	0.2803	0.00648484	0.0039004	1.66261	0.0963904	1.65019	1.65019	0.648064		ENSG00000256053.7	14	103562961	103562962	0.283	rs1108390	3.3	rs942863	0.11399	5.72	-0.5336	359	5	lasso	0.15	8.5e-07	-0.7063	0.48	0.283	0.000427091	0.00356129	0.119926	0.904542	3.22071	3	0.358831		ENSG00000170390.15	4	150078273	150078274	0.329	rs11099754	-2.22	rs12374344	0.159598	-5.56	-0.7115	381	1	top1	0.16	1.4e-07	0.7115	0.476755	0.329	0.00204867	0.00325094	0.630178	0.528578	2.25526	3	0.521147
ENSG00000260671.2	16	87747705	87747706	0.249	rs9941150	3.27	rs9933061	0.253627	6.39	1.10537	468	1	top1	0.25	1.1e-11	1.10537	0.269	0.249	0.00458453	0.00384309	1.19293	0.232898	2.08728	3	0.554491		ENSG00000137843.11	15	40238758	40238759	0.3618	rs11070256	2.68	rs1869901	-0.005313	3.67	-0.04566	411	411	susie	0.0035	0.2	-1.21132	0.22577	0.3618	-0.00385915	0.00334178	-1.15482	0.248165	4.32619	4.32619	0.228327		ENSG00000224660.1	3	15254183	15254184	0.2817	rs7640807	3.2	rs9819645	0.037653	4.11	0.7058	445	1	top1	0.038	0.0099	0.70578	0.48	0.2817	0.00215908	0.00349815	0.617205	0.5371	2.57335	3	0.462182		ENSG00000263531.1	17	30864939	30864940	0.1176	rs7215555	-1.64	rs9915139	0.108423	4.52	-0.71114	276	1	top1	0.11	1.6e-05	-0.71114	0.477	0.1176	-0.00200513	0.00548174	-0.365783	0.714527	0.989661	3	0.803754
ENSG00000240567.1	3	161426426	161426427	0.2216	rs16832548	3.27	rs9876553	0.0875	-4.81	1.1661	365	365	susie	0.11	1.8e-05	-1.10515	0.26909	0.2216	-0.00164148	0.00397933	-0.412502	0.679972	1.32361	3	0.723535		ENSG00000168487.17	8	22164735	22164736	0.2156	rs13256571	-2.82	rs4507761	0.0225	4.36	0.27189	455	21	enet	0.11	1.5e-06	-1.21124	0.2258	0.2156	-0.00457836	0.00411492	-1.11262	0.26587	2.74508	2.74508	0.43262		ENSG00000051009.10	11	6234710	6234711	0.2912	rs10742974	3.29	rs11601498	0.0445	3.67	0.70625	612	1	top1	0.045	0.0055	0.70625	0.48003	0.2912	0.00368101	0.00371778	0.990109	0.322121	7.67575	3	0.0532105		ENSG00000005801.16	11	3379221	3379222	0.3606	rs1466045	-2.91	rs12417350	0.110858	-5.15	-0.27412	410	410	susie	0.16	1.2e-07	0.71	0.47767	0.3606	0.00206367	0.00315002	0.655128	0.512386	0.464236	3	0.926675
ENSG00000057657.15	6	106086319	106086320	0.264	rs671116	2.93	rs9480620	0.037033	-4.74	1.38857	574	6	enet	0.049	0.003	-1.10512	0.269108	0.264	-0.00235888	0.00360758	-0.653869	0.513196	2.43521	3	0.487114		ENSG00000251143.1	11	72016260	72016261	0.1371	rs11501737	-2.17	rs4945340	0.060882	-4.68	-1.35683	241	241	susie	0.099	6.2e-06	1.211	0.226	0.1371	0.00575726	0.00520578	1.10594	0.268755	1.68459	1.68459	0.640365		ENSG00000239335.4	12	66130768	66130769	0.6933	rs12578801	3.14	rs2870782	0.576	-9.35	-0.66175	475	475	susie	0.58	5.9e-30	0.70612	0.48012	0.6933	0.00108356	0.00227321	0.476663	0.633602	0.4157	3	0.93698		ENSG00000232022.7	1	46432128	46432129	0.3533	rs12410307	2.95	rs3766246	0.252	6.78	-0.59569	332	13	lasso	0.29	3.9e-13	-0.71006	0.47767	0.3533	-0.000735842	0.00315706	-0.233078	0.815701	2.9217	3	0.403856
ENSG00000244119.1	3	101712471	101712472	0.3648	rs3846094	4.33	rs1460097	0.399	8.41	-0.9767	328	328	susie	0.42	1.6e-20	-1.1046	0.26933	0.3648	-0.00148619	0.00304418	-0.488207	0.625404	5.32873	3	0.149249		ENSG00000150051.13	10	27746059	27746060	0.1682	rs12358501	2.66	rs2815554	-0.002303	-3.82	1.27865	468	25	enet	0.0053	0.16	-1.2094	0.22651	0.1682	-0.00816996	0.0049079	-1.66465	0.0959817	0.279602	0.279602	0.963818		ENSG00000138036.18	2	43774038	43774039	0.2813	rs6419610	2.51	rs12468048	0.008557	-4.61	-0.79958	472	9	lasso	0.072	0.00054	0.7059	0.480236	0.2813	0.000378253	0.00356183	0.106196	0.915427	1.62193	3	0.654427		ENSG00000224897.6	7	124929983	124929984	0.1669	rs11768153	2.29	rs2293346	0.003347	4.01	0.089838	351	14	enet	0.008	0.14	0.70988	0.477777	0.1669	0.00159867	0.00457061	0.349771	0.726511	3.71545	3	0.293876
ENSG00000272989.1	3	197506985	197506986	0.4067	rs9858256	2.9	rs1431500	0.0994	5.05	0.9007	384	17	enet	0.17	5.2e-08	1.10459	0.26934	0.4067	0.0033101	0.00302378	1.09469	0.273653	0.590204	3	0.898671		ENSG00000091127.13	7	105522266	105522267	0.3536	rs17152219	-3.34	rs9769403	0.167	5.99	-1.17439	467	467	susie	0.17	2.3e-09	-1.20931	0.22654	0.3536	-0.00301888	0.00326092	-0.925776	0.354562	3.86376	3.86376	0.276556		ENSG00000157326.18	14	23955034	23955035	0.276	rs12432194	2.45	rs3742520	0.00565	-3.81	0.4536	479	479	susie	0.041	0.0075	-0.705	0.4808	0.276	-0.00149101	0.00354312	-0.420818	0.673888	2.39072	3	0.495364		ENSG00000108561.8	17	5448807	5448808	0.1778	rs10491086	-2.33	rs3865350	0.108287	4.28	-0.70917	533	1	top1	0.11	1.6e-05	-0.70917	0.47822	0.1778	-0.000453657	0.00447756	-0.101318	0.919298	0.71645	3	0.869328
ENSG00000095380.10	9	98056738	98056739	0.2998	rs2805813	2.6	rs17346310	0.034145	-4.18	-0.69385	534	534	susie	0.12	3.8e-06	1.10432	0.26945	0.2998	0.0017559	0.00343758	0.510794	0.609495	0.629516	3	0.889643		ENSG00000140382.14	15	77420411	77420412	0.1352	rs4886524	-2.67	rs11632999	0.1344	5.69	-1.16254	326	326	susie	0.14	6.3e-08	-1.20831	0.22693	0.1352	-0.00512436	0.00511582	-1.00167	0.316503	4.39485	4.39485	0.221863		ENSG00000160323.18	9	133414357	133414358	0.3653	rs4962046	-2.54	rs3124776	0.141	-5.15	-1.03546	573	7	lasso	0.16	2.6e-07	0.7047	0.481	0.3653	0.000938909	0.00309601	0.303265	0.761688	2.57819	3	0.461326		ENSG00000279845.1	4	146180850	146180851	0.178	rs6841228	3.41	rs1991979	0.149308	-5.15	0.7089	368	1	top1	0.15	3.8e-07	-0.7089	0.478383	0.178	-0.0030529	0.0045762	-0.667124	0.504693	4.73516	3	0.192249
ENSG00000232237.3	1	201127183	201127184	0.4891	rs10920134	3.33	rs2281845	0.399374	-8.09	1.03986	655	655	susie	0.41	2e-19	-1.10405	0.269571	0.4891	-0.0029613	0.00261544	-1.13224	0.257534	4.39949	3	0.221433		ENSG00000272905.1	7	32845393	32845394	0.1324	rs10242306	3.54	rs3801332	0.0575	4.38	2.5826	369	369	susie	0.086	2.5e-05	1.20772	0.22715	0.1324	0.0073558	0.00538144	1.36688	0.171662	4.2222	4.2222	0.238449		ENSG00000279504.1	19	36114412	36114413	0.274	rs12976232	-3.17	rs1009381	0.25481	-6.3	-0.68548	339	3	lasso	0.25	2.7e-11	0.7042	0.481308	0.274	0.00197246	0.00359107	0.549268	0.582821	2.31316	3	0.510004		ENSG00000228793.1	6	3624746	3624747	0.5389	rs9392004	2.84	rs226953	0.291318	-6.9	0.4604	609	609	susie	0.31	2.4e-14	-0.70877	0.47847	0.5389	-0.0013324	0.00253357	-0.525897	0.59896	2.24287	3	0.523553
ENSG00000189306.10	22	42519801	42519802	0.4247	rs7286723	-2.4	rs137114	0.11798	5.07	-0.687539	406	21	enet	0.14	6.5e-07	1.10341	0.26985	0.4247	0.00314459	0.00292886	1.07366	0.282976	0.954762	3	0.812196		ENSG00000114166.7	3	20040022	20040023	0.1366	rs7626405	-2.71	rs9819628	-0.000259	-4.03	1.13621	417	417	susie	0.041	0.003	-1.20746	0.227254	0.1366	-0.00360931	0.00523639	-0.689275	0.49065	2.27361	2.27361	0.517595		ENSG00000130818.11	19	9538644	9538645	0.202	rs2287802	3.12	rs17265697	0.071679	3.87	0.70379	348	1	top1	0.072	0.00054	0.70379	0.481563	0.202	0.00485867	0.00447318	1.08618	0.2774	2.77895	3	0.426977		ENSG00000205426.10	12	52291533	52291534	0.204	rs11169956	2.77	rs11611330	0.0263	4.57	-0.5181	761	761	susie	0.059	0.0013	-0.7086	0.47858	0.204	-0.00146146	0.00418503	-0.349211	0.726931	0.397245	3	0.940811
ENSG00000224924.6	21	20803215	20803216	0.307	rs1735886	2.54	rs7277606	0.186791	5.62	-1.1033	528	1	top1	0.19	9.5e-09	-1.10331	0.26989	0.307	-0.00560474	0.00366943	-1.52742	0.126657	1.03077	3	0.793806		ENSG00000105520.10	19	11355385	11355386	0.2375	rs17678136	-3.65	rs7251786	0.126999	-5.19	1.231	397	3	lasso	0.14	1.3e-07	-1.20699	0.227435	0.2375	-0.00527191	0.00384572	-1.37085	0.170421	2.54333	2.54333	0.467512		ENSG00000198677.10	5	95555006	95555007	0.2065	rs890294	2.67	rs6878974	0.126293	5	-0.618108	411	411	susie	0.14	1e-06	-0.702861	0.48214	0.2065	-0.00264755	0.0041871	-0.632312	0.527183	0.377951	3	0.944759		ENSG00000260735.1	16	15094410	15094411	0.2383	rs9931413	-2.32	rs4780563	0.11	5.54	-0.972563	102	5	lasso	0.16	1.5e-07	-0.708023	0.47893	0.2383	-0.00219725	0.00378239	-0.580916	0.561297	4.21505	3	0.23916
ENSG00000205085.10	7	128672265	128672266	0.3965	rs28954107	-3.05	rs339072	0.247063	6.48	1.10265	358	1	top1	0.25	2.1e-11	1.1027	0.27018	0.3965	0.0045327	0.00289941	1.56332	0.117977	5.779	3	0.122872		ENSG00000095587.8	10	96513917	96513918	0.1992	rs12766020	-3.16	rs2093558	0.044528	4.1	0.87158	451	451	susie	0.048	0.0015	1.20642	0.22766	0.1992	0.00492328	0.00435922	1.12939	0.258732	1.81435	1.81435	0.611817		ENSG00000229654.1	6	106695534	106695535	0.3111	rs9486513	2.95	rs12525297	0.050915	-4.5	0.09433	497	11	enet	0.07	0.00064	0.70225	0.482521	0.3111	0.0021307	0.00343702	0.619927	0.535306	6.07966	3	0.107798		ENSG00000260404.3	4	118591772	118591773	0.246	rs17642498	3.2	rs7669896	0.131305	-5.12	-1.1023	337	12	lasso	0.15	4.6e-07	0.7077	0.479122	0.246	0.00375019	0.00385339	0.97322	0.330444	0.577585	3	0.901544
ENSG00000271344.1	7	128690450	128690451	0.3784	rs28954107	-2.97	rs339072	0.286782	6.92	1.10265	356	1	top1	0.29	3e-13	1.1027	0.27018	0.3784	0.00463984	0.00296794	1.56332	0.117977	5.779	3	0.122872		ENSG00000225190.10	17	45490748	45490749	0.7054	rs6503427	-2.54	rs1876829	0.504	-9.85	1.00892	159	159	susie	0.53	1.3e-32	-1.20584	0.227878	0.7054	-0.00370548	0.00223297	-1.65944	0.0970273	6.2141	6.2141	0.101646		ENSG00000111450.13	12	130839265	130839266	0.266	rs7132917	3.34	rs7132224	0.049	-4.58	-0.70206	638	1	top1	0.049	0.0038	0.70206	0.48264	0.266	0.00261562	0.00363752	0.719067	0.4721	0.728795	3	0.866411		ENSG00000112530.11	6	162727131	162727132	0.3432	rs10455899	3.07	rs13191362	0.12521	5.27	0.70266	528	528	susie	0.13	1.5e-06	0.70725	0.47941	0.3432	0.00271652	0.00333466	0.814631	0.415284	2.55255	3	0.465869
ENSG00000063322.13	19	39391302	39391303	0.217	rs12980535	3.42	rs10412877	0.116071	-4.57	-1.10175	451	1	top1	0.12	7.5e-06	1.10175	0.27057	0.217	0.00203185	0.00410893	0.494495	0.620956	1.88861	3	0.595845		ENSG00000162769.12	1	212858254	212858255	0.3698	rs2221593	3.23	rs3768548	0.233	6.71	-1.20544	413	1	top1	0.23	1.3e-12	-1.20544	0.228032	0.3698	-0.00248904	0.00304884	-0.816389	0.414277	2.59362	2.59362	0.458609		ENSG00000008283.15	17	63446377	63446378	0.5017	rs7503814	2.56	rs3087776	0.417	-8.12	0.55361	255	255	susie	0.43	5.5e-20	-0.70206	0.48264	0.5017	0.000157858	0.00266647	0.0592011	0.952792	2.81953	3	0.420294		ENSG00000183762.12	22	29073077	29073078	0.259	rs174719	-3.11	rs134666	0.08282	4.4	0.7071	384	1	top1	0.083	0.00016	0.7071	0.4795	0.259	0.0026209	0.00370667	0.707075	0.47952	0.340277	3	0.952284
ENSG00000112541.13	6	165986602	165986603	0.301	rs9356421	-3.44	rs9365951	0.000153	3.59	-0.77065	668	668	susie	0.0092	0.12	-1.10168	0.270601	0.301	-0.00372386	0.00355726	-1.04683	0.295177	6.56841	3	0.0870033		ENSG00000124713.5	6	42960757	42960758	0.524	rs2651202	-2.98	rs2395943	0.271347	7.21	-1.30262	371	371	susie	0.28	5.5e-15	-1.20544	0.228033	0.524	-0.00296464	0.00260117	-1.13973	0.254398	2.28435	2.28435	0.515525		ENSG00000259124.1	14	76726711	76726712	0.409	rs2361289	-3.17	rs2360998	0.03596	-3.95	-1.2102	546	9	lasso	0.1	3.1e-05	0.7011	0.4832	0.409	0.00138529	0.00297471	0.465687	0.641439	3.77374	3	0.286956		ENSG00000187824.8	17	10730315	10730316	0.4343	rs1610053	2.97	rs9904211	0.346789	-7.73	0.59118	491	491	susie	0.36	4.7e-17	-0.70701	0.47956	0.4343	-0.00127176	0.00287872	-0.441781	0.658648	2.77361	3	0.427862
ENSG00000141068.13	17	27456713	27456714	0.669	rs2108952	2.83	rs1676578	0.495206	9.1	0.88613	314	17	lasso	0.53	3.7e-27	1.10139	0.270728	0.669	0.000768379	0.00230655	0.33313	0.739036	2.2368	3	0.524736		ENSG00000100167.19	22	41976271	41976272	0.3863	rs7286723	-2.4	rs4822075	0.130305	5.41	0.343852	346	4	lasso	0.23	3.7e-12	1.2053	0.22809	0.3863	0.00477773	0.00307481	1.55383	0.120225	0.720569	0.720569	0.868355		ENSG00000186567.12	19	44666957	44666958	0.477	rs2722738	2.87	rs714948	0.203014	5.71	0.13445	422	18	enet	0.24	1.1e-10	0.70106	0.483268	0.477	0.000203109	0.00272926	0.0744191	0.940677	0.297824	3	0.960437		ENSG00000138061.11	2	38109901	38109902	0.1442	rs13406981	3.51	rs2565634	-0.00259	3.57	0.5127	578	578	susie	0.068	0.00057	-0.70622	0.480054	0.1442	-0.00114016	0.00494246	-0.230686	0.817559	2.24866	3	0.522427
ENSG00000213221.4	9	136363788	136363789	0.6024	rs10116492	2.18	rs11145958	0.193266	5.74	1.18843	372	372	susie	0.2	1.9e-09	1.10106	0.27087	0.6024	0.00266906	0.00256383	1.04104	0.297856	3.05543	3	0.383158		ENSG00000103111.14	16	77190834	77190835	0.3354	rs8051539	-3.21	rs7204495	0.225493	-6.59	-1.20434	715	1	top1	0.23	3.5e-12	1.20434	0.22846	0.3354	0.00216354	0.00320879	0.674255	0.500149	3.36642	3.36642	0.338505		ENSG00000149089.12	11	34916498	34916499	0.778	rs12226744	-2.94	rs1117050	0.67657	10.07	0.70082	688	1	top1	0.68	2.5e-38	0.70082	0.48342	0.778	0.000735448	0.00211099	0.34839	0.727547	4.21705	3	0.23896		ENSG00000214725.8	16	29863833	29863834	0.2814	rs6565169	3.28	rs889695	0.194	-6.17	0.709491	159	159	susie	0.22	2.7e-10	-0.705915	0.48024	0.2814	0.000630044	0.00358056	0.175963	0.860323	7.13378	3	0.0677537
ENSG00000181982.18	4	24980147	24980148	0.3377	rs10032586	2.96	rs12510565	0.0121	3.78	-0.3159	517	66	enet	0.05	0.0029	-1.0993	0.27164	0.3377	-0.00412304	0.00333186	-1.23746	0.215916	0.0679475	3	0.995384		ENSG00000269737.2	1	1671989	1671990	0.6885	rs752965	3.19	rs12748433	0.332	8.32	1.27401	306	306	susie	0.35	4.8e-19	1.20432	0.228464	0.6885	0.00284661	0.00220342	1.2919	0.196391	6.95998	6.95998	0.0731844		ENSG00000196683.10	7	22822851	22822852	0.3262	rs7796691	-3.11	rs4329182	0.135259	-5.16	-1.21914	497	497	susie	0.17	6.1e-08	0.70072	0.483476	0.3262	0.00320045	0.00332751	0.961818	0.336141	2.12304	3	0.547265		ENSG00000112365.4	6	109483236	109483237	0.1019	rs10499054	-2.51	rs1074766	0.06534	-4.42	0.34525	399	399	susie	0.068	0.00059	-0.70572	0.48037	0.1019	-0.0040163	0.00608864	-0.659638	0.509486	2.59231	3	0.458839
ENSG00000112294.12	6	24494851	24494852	0.272	rs2328816	2.97	rs2076316	0.136532	-5.35	-0.89867	613	613	susie	0.15	2.6e-07	1.09895	0.271789	0.272	0.0029783	0.00360831	0.825399	0.409145	0.905818	3	0.824024		ENSG00000267152.1	19	37730642	37730643	0.1075	rs705507	-3.72	rs4802132	0.038296	-3.52	-0.65297	294	9	lasso	0.041	0.0031	1.20419	0.228517	0.1075	0.00822205	0.00559782	1.46879	0.141889	3.45435	3.45435	0.326731		ENSG00000136425.12	15	78131496	78131497	0.284	rs12902247	-2.73	rs8036417	0.174017	5.69	0.61646	408	408	susie	0.19	1.1e-08	0.7003	0.48373	0.284	0.00216697	0.00352312	0.615071	0.538508	9.81218	3	0.0202321		ENSG00000226278.1	7	55764796	55764797	0.851	rs10250208	2.09	rs11982736	0.582396	9.52	0.666184	353	19	lasso	0.63	3.2e-35	0.7056	0.480439	0.851	0.000322406	0.00205146	0.157159	0.87512	1.82118	3	0.610336
ENSG00000149380.11	11	74311656	74311657	0.357	rs12419308	-3.15	rs6592545	0.073719	-5.26	-0.50128	429	45	enet	0.15	2.3e-07	-1.09873	0.271886	0.357	-0.00485474	0.00323279	-1.50172	0.133169	2.33023	3	0.506754		ENSG00000114473.13	3	197960141	197960142	0.2075	rs2686036	-2.63	rs9829450	0.1514	5.68	0.87855	204	8	enet	0.2	8.7e-11	1.20387	0.22864	0.2075	0.00299581	0.00425952	0.70332	0.481856	6.31001	6.31001	0.0974642		ENSG00000154898.15	17	20321163	20321164	0.1894	rs1682297	-2.87	rs3764436	0.123	4.59	0.7003	175	1	top1	0.12	6.2e-06	0.7003	0.48374	0.1894	0.00273016	0.00436579	0.625352	0.53174	1.98795	3	0.574911		ENSG00000185043.10	15	90233702	90233703	0.1979	rs9972549	-2.26	rs12904427	0.02659	-4.38	1.30916	398	13	enet	0.068	0.00062	-0.705266	0.4806	0.1979	-0.000738825	0.00421491	-0.175288	0.860853	4.27246	3	0.233506
ENSG00000157693.14	9	114611205	114611206	0.2937	rs1407308	4.02	rs3810935	0.012377	-4.44	1.99027	680	30	enet	0.16	9.8e-08	-1.09868	0.27191	0.2937	-0.00433436	0.00358197	-1.21005	0.22626	7.45317	3	0.0587741		ENSG00000137070.17	9	34651035	34651036	0.3924	rs10972262	-2.9	rs2070074	0.29428	7.79	-1.2104	368	368	susie	0.31	9.8e-17	-1.2038	0.228686	0.3924	-0.00289454	0.00294125	-0.984117	0.325058	4.69651	4.69651	0.195418		ENSG00000183172.8	22	42079690	42079691	0.265	rs7286723	-2.4	rs2011944	0.132746	5.48	1.45931	339	339	susie	0.21	2.5e-09	0.7	0.48395	0.265	0.00243992	0.00366377	0.665959	0.505437	1.80935	3	0.612903		ENSG00000141458.12	18	23586897	23586898	0.1267	rs876409	-2.61	rs1805081	0.1161	4.89	0.7053	365	1	top1	0.12	8e-06	0.70528	0.48064	0.1267	0.0016223	0.00539941	0.300459	0.763827	5.8643	3	0.118402
ENSG00000154518.9	2	175184213	175184214	0.2781	rs1376874	3.25	rs268228	0.115059	5.18	1.23198	355	355	susie	0.12	6.5e-06	1.0982	0.272115	0.2781	0.00204601	0.00367223	0.557157	0.57742	2.3128	3	0.510073		ENSG00000112294.12	6	24494851	24494852	0.24	rs2328816	2.97	rs2760139	0.078415	5.33	1.12096	618	618	susie	0.1	5.9e-06	1.20233	0.229236	0.24	0.00326332	0.00387657	0.841806	0.399896	0.601561	0.601561	0.896075		ENSG00000144591.18	2	219498866	219498867	0.1812	rs6436131	2.25	rs1346012	0.000262	-3.46	-0.37555	474	474	susie	0.029	0.02	0.6999	0.483981	0.1812	0.00232941	0.00453167	0.514028	0.607232	4.27949	3	0.232823		ENSG00000283443.1	20	30545600	30545601	0.3358	rs6087210	-2.62	rs1811868	0.023775	3.03	-0.5789	7	6	enet	0.045	0.0044	0.7048	0.481	0.3358	0.00275433	0.00325659	0.845772	0.39768	1.46187	3	0.691099
ENSG00000168350.7	14	100160162	100160163	0.274	rs11160549	-2.86	rs12434820	0.13503	-4.74	-1.09794	403	1	top1	0.14	1.3e-06	1.09794	0.27223	0.274	0.00244211	0.0035876	0.680711	0.496055	1.63654	3	0.651134		ENSG00000177614.10	1	230426370	230426371	0.5608	rs12409456	2.69	rs901669	0.253	-7.21	0.61645	665	23	enet	0.29	8.3e-16	-1.20231	0.229245	0.5608	-0.0023048	0.00244484	-0.942719	0.345825	3.77542	3.77542	0.286758		ENSG00000112339.14	6	135103055	135103056	0.4895	rs9483731	-4.33	rs4475342	0.445436	-8.27	0.69908	343	1	top1	0.45	6.6e-21	-0.69908	0.484501	0.4895	-0.00248697	0.00279681	-0.889217	0.373886	1.43484	3	0.697389		ENSG00000186340.14	6	169254043	169254044	0.2544	rs9364293	2.42	rs1040	0.156799	-5.2	-0.70464	605	1	top1	0.16	1.9e-07	0.70464	0.48103	0.2544	0.000352194	0.00373734	0.0942367	0.924921	5.36572	3	0.146894
ENSG00000179859.9	17	7916275	7916276	0.1873	rs3803800	2.98	rs9908139	0.111647	-4.4	1.09735	504	1	top1	0.11	1.1e-05	-1.09735	0.272489	0.1873	-0.00774612	0.00441607	-1.75408	0.0794174	4.60716	3	0.202929		ENSG00000163131.10	1	150765956	150765957	0.2314	rs2292166	3.76	rs11204747	0.276	7.79	-1.21287	304	304	susie	0.3	2.6e-16	-1.20132	0.229626	0.2314	-0.00325764	0.00405825	-0.80272	0.422137	4.60035	4.60035	0.203512		ENSG00000282021.1	8	1760446	1760447	0.4946	rs6558440	3.3	rs6558533	0.248628	6.27	-0.69897	731	1	top1	0.25	5e-11	-0.69897	0.48457	0.4946	-0.00194021	0.00259385	-0.748004	0.454458	8.39944	3	0.038439		ENSG00000283236.1	19	51863235	51863236	0.3785	rs8182477	-3.07	rs10500310	-0.00633	3.42	-0.49056	616	616	susie	0.027	0.022	-0.70441	0.48118	0.3785	-0.00166122	0.00299075	-0.555453	0.578585	9.83573	3	0.0200154
ENSG00000146085.7	6	49463190	49463191	0.274	rs9367358	-2.23	rs7761928	0.056931	5.18	-1.35303	347	347	susie	0.077	0.00025	-1.09664	0.272799	0.274	-0.00453518	0.00387939	-1.16905	0.242385	3.33285	3	0.343097		ENSG00000077380.15	2	171687408	171687409	0.255	rs7566096	2.75	rs10202823	0.252809	-7.13	1.53163	384	384	susie	0.26	8.5e-14	-1.20043	0.229973	0.255	-0.00532758	0.003736	-1.42601	0.153865	9.11347	9.11347	0.0278197		ENSG00000253982.1	8	1764501	1764502	0.4765	rs6558440	3.3	rs6558533	0.120038	-4.88	-0.69897	729	1	top1	0.12	8.4e-06	0.69897	0.48457	0.4765	0.00197673	0.00264266	0.748007	0.454456	8.39944	3	0.038439		ENSG00000228376.3	9	97081944	97081945	0.3738	rs10817771	-2.49	rs10981288	0.32869	-7.63	0.74141	284	16	enet	0.35	2.6e-16	-0.70409	0.4814	0.3738	-0.00230481	0.00311171	-0.74069	0.458881	0.296097	3	0.960761
ENSG00000146856.14	7	134986507	134986508	0.393	rs7794696	2.93	rs17168200	0.157546	-6.25	-1.092	500	500	susie	0.18	1.9e-08	1.0965	0.27287	0.393	0.00274339	0.00307452	0.892298	0.372233	0.286129	3	0.962616		ENSG00000161692.17	17	44708607	44708608	0.7116	rs17546822	-3.54	rs16970944	0.537	-10.26	-1.25918	389	389	susie	0.55	1.5e-34	1.20038	0.22999	0.7116	0.00440309	0.00235334	1.871	0.0613456	2.10824	2.10824	0.550247		ENSG00000083535.15	13	72782096	72782097	0.267	rs9564948	2.54	rs875589	0.1002	5.23	-0.3838	516	21	enet	0.14	1.1e-06	0.6985	0.48489	0.267	0.00325403	0.00366646	0.887513	0.374803	2.65717	3	0.447555		ENSG00000062038.13	16	68636188	68636189	0.1303	rs16958594	2.12	rs12325454	0.0135	-3.69	1.29584	306	306	susie	0.049	0.0033	0.703086	0.482	0.1303	0.000936471	0.00521974	0.17941	0.857616	2.33715	3	0.505441
ENSG00000123975.4	9	89311197	89311198	0.4878	rs11265876	3.07	rs3211663	0.288146	-6.76	1.09584	495	1	top1	0.29	2.6e-13	-1.09584	0.27315	0.4878	-0.00317869	0.00273377	-1.16275	0.244931	2.85307	3	0.414838		ENSG00000280798.1	11	33076460	33076461	0.1983	rs3117655	-3.63	rs1033716	0.120265	-5.1	1.19214	306	306	susie	0.12	6.1e-07	-1.19957	0.23	0.1983	-0.0053741	0.00441648	-1.21683	0.223669	1.64413	1.64413	0.649426		ENSG00000262500.1	17	46243605	46243606	0.3928	rs2023861	-2.03	rs199443	0.51	9	0.44521	58	12	lasso	0.54	4.1e-27	0.69722	0.48567	0.3928	0.00366059	0.00291871	1.25418	0.209775	7.42847	3	0.0594252		ENSG00000198677.10	5	95555006	95555007	0.1673	rs890294	2.67	rs3849754	0.01349	4.22	-0.60792	414	414	susie	0.042	0.0058	-0.70275	0.4822	0.1673	-0.00287607	0.00463592	-0.620388	0.535003	0.407589	3	0.93867
ENSG00000158747.13	1	19640553	19640554	0.5218	rs10917536	-3	rs7522389	0.134277	-5.21	1.41702	529	36	enet	0.26	7.3e-12	-1.09573	0.273198	0.5218	0.000239918	0.00261414	0.0917771	0.926875	1.99106	3	0.574264		ENSG00000233820.2	9	96725889	96725890	0.3793	rs13283681	2.43	rs10816458	0.29462	-7.59	-1.19932	252	1	top1	0.29	5.1e-16	1.1993	0.230403	0.3793	0.00296285	0.00310562	0.954028	0.340069	2.77787	2.77787	0.427155		ENSG00000119414.11	9	125189938	125189939	0.1508	rs10986569	2.21	rs650599	0.00105	-3.68	0.95446	323	323	susie	0.045	0.0052	-0.69685	0.4859	0.1508	-0.00662607	0.00512033	-1.29407	0.195641	3.60832	3	0.306983		ENSG00000250571.6	8	143267432	143267433	0.1556	rs13258375	-2.23	rs12546272	-0.00476	3.26	-0.3009	382	382	susie	0.055	0.0018	0.7028	0.48221	0.1556	0.00557621	0.00483883	1.15239	0.249161	2.57537	3	0.461824
ENSG00000279668.2	17	34079099	34079100	0.4224	rs11658327	4.19	rs4795868	0.284613	6.85	-0.89355	735	28	enet	0.3	9.5e-14	-1.09562	0.273243	0.4224	-0.002676	0.00286301	-0.934682	0.349952	3.03312	3	0.386547		ENSG00000180104.15	5	443160	443161	0.4662	rs10055993	2.96	rs11739543	0.226	-6.61	1.24383	312	20	enet	0.26	8.5e-14	-1.19899	0.23053	0.4662	-0.00246888	0.0027962	-0.882942	0.377268	0.390437	0.390437	0.942211		ENSG00000180481.10	12	75391069	75391070	0.6657	rs1275564	-2.28	rs1875470	0.523	-8.86	0.69671	468	1	top1	0.52	9.2e-26	-0.69671	0.48599	0.6657	-0.00142747	0.0023345	-0.611468	0.54089	6.45831	3	0.0913212		ENSG00000279344.1	16	53481549	53481550	0.2583	rs7187949	-2.22	rs16952252	0.081	4.13	-0.734423	388	388	susie	0.097	4.5e-05	-0.700023	0.48391	0.2583	-0.00089151	0.0037312	-0.238934	0.811157	3.80049	3	0.283829
ENSG00000253696.2	8	1971396	1971397	0.3547	rs17683288	3.14	rs13281187	0.032261	-4.8	0.86841	629	31	enet	0.14	6.6e-07	-1.09332	0.27426	0.3547	-0.00293348	0.00316264	-0.92754	0.353646	0.857498	3	0.83567		ENSG00000198399.14	2	24360713	24360714	0.0844	rs10185445	2.41	rs11691212	0.003034	3.38	2.11552	304	304	susie	0.028	0.012	1.19878	0.230612	0.0844	0.00455414	0.00671014	0.678695	0.497331	2.95986	2.95986	0.397856		ENSG00000185149.5	4	155208628	155208629	0.336	rs1822803	3.05	rs17032501	0.172655	5.71	0.6963	436	1	top1	0.17	7.4e-08	0.69633	0.486221	0.336	0.000928207	0.00328814	0.282289	0.777722	1.56695	3	0.666906		ENSG00000184979.9	22	18149898	18149899	0.218	rs2234338	-2.83	rs466755	-0.00334	-3.28	1.2978	303	303	susie	0.028	0.02	-0.6998	0.4841	0.218	-0.003772	0.00410379	-0.919151	0.358017	4.47886	3	0.214184
ENSG00000196196.2	9	35906191	35906192	0.2001	rs2071675	-2.66	rs10814293	-0.00644	-3.14	-1.1248	434	434	susie	0.025	0.026	1.09273	0.27451	0.2001	0.00590914	0.00431587	1.36917	0.170948	3.35116	3	0.340586		ENSG00000107816.17	10	100996617	100996618	0.2799	rs807047	2.65	rs752974	0.086251	-4.27	1.19874	409	1	top1	0.086	2.5e-05	-1.19874	0.23063	0.2799	-0.00353968	0.0037421	-0.945906	0.344196	3.09377	3.09377	0.377393		ENSG00000154832.14	18	50288303	50288304	0.252	rs1573385	3.31	rs8097868	0.00741	-3.34	-0.9911	578	578	susie	0.04	0.0083	-0.6961	0.48635	0.252	-0.00216808	0.00379093	-0.571912	0.567382	0.0543913	3	0.996681		ENSG00000158816.15	1	20290918	20290919	0.3348	rs12044628	-2.79	rs2072753	0.0625	-4.47	-0.11607	591	41	enet	0.1	2.5e-05	-0.69914	0.48447	0.3348	-0.00281257	0.00326852	-0.860503	0.389512	0.373901	3	0.94558
ENSG00000264548.1	17	82214226	82214227	0.1648	rs9912348	-2.62	rs11657047	0.111379	-4.61	0.87487	298	10	enet	0.12	5.4e-06	-1.09161	0.275006	0.1648	-0.00644198	0.00474221	-1.35844	0.174326	0.711768	3	0.870433		ENSG00000261600.1	2	91580335	91580336	0.0368	rs10200611	-1.2	rs4059663	0.044811	3.33	-1.1956	4	4	susie	0.051	0.0011	-1.19863	0.23067	0.0368	-0.00960202	0.0099349	-0.966494	0.333797	0.860128	0.860128	0.835038		ENSG00000213938.3	2	199659550	199659551	0.355	rs10497840	-3.19	rs10184573	0.029839	3.69	-2.38743	279	20	enet	0.14	1.1e-06	-0.6949	0.487098	0.355	-0.00152242	0.00313443	-0.485708	0.627174	4.7091	3	0.19438		ENSG00000253982.1	8	1764501	1764502	0.3062	rs6558440	3.3	rs6558533	0.206848	-6.12	-0.699	729	1	top1	0.21	1.5e-09	0.699	0.48457	0.3062	0.00246592	0.00329662	0.748014	0.454452	8.39948	3	0.0384384
ENSG00000261616.1	15	99139576	99139577	0.1699	rs2684777	3.02	rs735823	0.004931	-3.79	-1.28342	541	7	lasso	0.0072	0.15	1.09154	0.27503	0.1699	0.0016656	0.00453188	0.36753	0.713224	1.66135	3	0.64556		ENSG00000205209.7	19	34675698	34675699	0.2505	rs2305746	-2.43	rs10410491	0.022346	-3.7	1.1031	416	5	lasso	0.036	0.005	-1.19851	0.230719	0.2505	-0.00287495	0.00387353	-0.742204	0.457964	3.8117	3.8117	0.282528		ENSG00000260176.1	16	2645213	2645214	0.5132	rs2741891	2.53	rs11642783	0.252	-6.43	-0.18475	309	6	lasso	0.29	9.3e-13	0.69494	0.4871	0.5132	0.00338031	0.00280491	1.20514	0.22815	3.80596	3	0.283193		ENSG00000205464.11	5	82279461	82279462	0.4914	rs11749713	3.14	rs3738	0.40456	8.03	-0.69877	435	1	top1	0.4	2.8e-19	-0.69877	0.4847	0.4914	-0.00092206	0.00268827	-0.342994	0.731603	0.445117	3	0.930772
ENSG00000129657.14	17	77088949	77088950	0.5352	rs8070840	-2.95	rs8070652	0.001523	4.06	1.77359	573	13	lasso	0.071	0.00043	1.09106	0.275246	0.5352	0.00376913	0.00266188	1.41597	0.156786	1.00067	3	0.801091		ENSG00000254081.1	8	65562779	65562780	0.4838	rs6472228	2.6	rs11992528	0.182	-6.85	0.15984	364	364	susie	0.24	3.3e-13	-1.19805	0.2309	0.4838	-0.00325602	0.0027713	-1.17491	0.240031	0.487793	0.487793	0.921565		ENSG00000267454.5	19	56393655	56393656	0.444	rs10406103	3.58	rs8112935	0.17664	5.83	0.65831	526	526	susie	0.19	1.7e-08	0.69431	0.487488	0.444	0.000594995	0.00282898	0.210321	0.833417	0.404679	3	0.939274		ENSG00000167720.12	17	2303382	2303383	0.3563	rs8074466	3.41	rs12450028	0.345003	-7.38	0.69832	406	1	top1	0.35	4.6e-16	-0.69832	0.48498	0.3563	-0.00307415	0.00323125	-0.951382	0.34141	1.41114	3	0.702926
ENSG00000103811.15	15	78949573	78949574	0.365	rs6495369	2.93	rs12148472	0.042218	-4.28	-0.67122	436	30	enet	0.15	2.4e-07	-1.09098	0.27528	0.365	-0.00601539	0.00332454	-1.80939	0.0703905	0.48243	3	0.922734		ENSG00000214788.2	11	59938454	59938455	0.2068	rs7947825	-2.36	rs17596862	0.140402	5.36	1.06609	398	398	susie	0.14	6.6e-08	1.19869	0.231	0.2068	0.00596071	0.00396097	1.50486	0.132359	6.43859	6.43859	0.092116		ENSG00000119048.7	5	134371178	134371179	0.2011	rs6596164	2.42	rs1860059	0.017241	-3.32	0.628096	291	291	susie	0.023	0.035	-0.693465	0.48802	0.2011	-0.00154947	0.00425701	-0.363981	0.715872	4.51706	3	0.210774		ENSG00000273038.2	10	32889310	32889311	0.3088	rs10827164	-2.81	rs2505389	0.241	-7.12	-0.80677	448	448	susie	0.26	9.5e-12	0.697	0.485802	0.3088	0.00232308	0.00335167	0.693113	0.488239	2.09548	3	0.552828
ENSG00000158769.17	1	161021347	161021348	0.6364	rs2039415	3.74	rs2774279	0.121415	-5.99	0.48193	442	442	susie	0.36	3.5e-17	-1.0905	0.275493	0.6364	-0.00309167	0.00252525	-1.2243	0.220837	2.1739	3	0.537107		ENSG00000142188.16	21	33480010	33480011	0.8465	rs13051355	-3.36	rs1059293	0.69029	-11.49	1.415	458	30	enet	0.7	4.3e-51	-1.19762	0.231065	0.8465	-0.00291677	0.00206944	-1.40945	0.158701	1.04175	1.04175	0.79115		ENSG00000231421.7	17	30576462	30576463	0.5077	rs2066713	1.46	rs216462	0.449	8.34	-0.69324	294	1	top1	0.45	4.3e-21	-0.69324	0.48816	0.5077	-0.000893862	0.00264637	-0.337769	0.735537	0.0992109	3	0.991932		ENSG00000197128.11	19	57477569	57477570	0.4026	rs862709	-2.29	rs10405036	0.0234	-3.91	0.50028	484	484	susie	0.034	0.012	-0.6967	0.48599	0.4026	-0.00195186	0.00299711	-0.651249	0.514886	1.58043	3	0.663835
ENSG00000205572.9	5	70025246	70025247	0.1273	rs28529133	1.98	rs28562181	0.06896	-3.58	-0.15457	4	4	enet	0.081	0.00019	1.09035	0.27556	0.1273	0.00613969	0.00543996	1.12863	0.259055	1.33834	3	0.72005		ENSG00000237732.9	2	222318653	222318654	0.2195	rs7604173	2.43	rs4597517	0.089197	-5.09	-1.19756	469	1	top1	0.089	1.9e-05	1.19756	0.231088	0.2195	0.00278038	0.00403567	0.688952	0.490854	2.67555	2.67555	0.444398		ENSG00000277351.1	15	65049801	65049802	0.4616	rs2899700	-3.66	rs2241858	0.242982	-6.18	0.69268	309	1	top1	0.24	8.9e-11	-0.6927	0.48851	0.4616	-0.00184662	0.0028209	-0.654619	0.512713	1.29524	3	0.730264		ENSG00000114124.2	3	141778147	141778148	0.2476	rs2203002	3.11	rs1533501	0.0235	4.13	0.59365	391	391	susie	0.056	0.0017	0.6964	0.48619	0.2476	0.00131196	0.00378827	0.346322	0.729101	0.646488	3	0.885712
ENSG00000177614.10	1	230426370	230426371	0.3607	rs12409456	2.69	rs12405197	0.18184	-6.44	1.35793	668	28	enet	0.22	2.9e-10	-1.08974	0.275827	0.3607	-0.00253082	0.00306182	-0.826574	0.408479	3.06717	3	0.381385		ENSG00000134020.7	8	22941335	22941336	0.4076	rs9785120	3.05	rs2175192	0.265	-7.47	-1.40416	581	13	enet	0.31	1.3e-16	1.19755	0.2311	0.4076	0.00380256	0.00308451	1.23279	0.217652	2.89146	2.89146	0.408664		ENSG00000151470.12	4	129093607	129093608	0.405	rs6835359	4.6	rs498435	0.155149	-6.52	-2.0666	373	373	susie	0.33	7e-15	0.69175	0.489092	0.405	0.00154817	0.00295824	0.523342	0.600736	1.31878	3	0.72468		ENSG00000108733.9	17	35578862	35578863	0.3356	rs2015086	-2.56	rs1037590	0.137024	-4.85	-0.69607	422	1	top1	0.14	1.2e-06	0.69607	0.48639	0.3356	0.00349221	0.00339188	1.02958	0.303208	3.49018	3	0.322038
ENSG00000185619.18	4	705747	705748	0.6813	rs11248051	-3.07	rs10034650	0.272	-6.67	0.887	384	384	susie	0.41	1.6e-19	-1.0894	0.27598	0.6813	-0.00118399	0.00223825	-0.528981	0.596819	4.19108	3	0.241556		ENSG00000266933.2	19	507495	507496	0.5761	rs1683564	-2.43	rs10415416	0.297096	-7.76	1.12825	383	7	lasso	0.31	1.2e-16	-1.19696	0.231323	0.5761	-0.00297275	0.00256011	-1.16118	0.245569	0.579527	0.579527	0.901103		ENSG00000146733.13	7	56051603	56051604	0.4175	rs10250208	2.09	rs11982736	0.309638	6.86	0.66618	277	277	susie	0.32	3.3e-14	0.69162	0.489176	0.4175	0.000759414	0.00293748	0.258525	0.796001	2.17942	3	0.536013		ENSG00000107099.15	9	220747	220748	0.2741	rs17412197	-2.24	rs12156499	0.03446	4.84	0.56105	489	5	lasso	0.16	1.9e-07	0.6961	0.4864	0.2741	0.00339233	0.00352955	0.961123	0.33649	4.86764	3	0.18175
ENSG00000244558.5	20	44738933	44738934	0.432	rs11700291	2.08	rs6017408	0.237774	-6.3	1.0893	400	1	top1	0.24	5.6e-11	-1.08933	0.276	0.432	-0.000631745	0.00285225	-0.22149	0.824711	2.15564	3	0.540739		ENSG00000067596.10	17	43483864	43483865	0.1864	rs11079387	2.46	rs4239149	0.118	-5.12	-0.09595	327	57	enet	0.12	4e-07	1.19683	0.231372	0.1864	0.00806421	0.00479768	1.68086	0.0927908	2.29099	2.29099	0.514248		ENSG00000168014.16	11	74171097	74171098	0.1616	rs12419308	-3.15	rs10898966	0.06034	4.1	0.38603	406	406	susie	0.074	0.00046	0.69155	0.48922	0.1616	0.00751158	0.00502693	1.49427	0.135106	7.84415	3	0.0493448		ENSG00000087502.17	12	29381188	29381189	0.3594	rs10771557	-3.2	rs10843391	0.166	-5.25	0.6953	570	1	top1	0.17	7.5e-08	-0.6953	0.48686	0.3594	-0.00437073	0.00330395	-1.32288	0.185875	2.21809	3	0.528393
ENSG00000160401.14	9	127706991	127706992	0.2627	rs2246011	-3.01	rs1573178	0.080168	4.65	1.08926	363	1	top1	0.08	0.00019	1.08926	0.27604	0.2627	0.00325247	0.0036679	0.886737	0.37522	1.5459	3	0.671717		ENSG00000181619.11	14	59465341	59465342	0.3439	rs12887755	3.88	rs1253136	0.173	-6.88	-2.3092	464	23	enet	0.23	1.9e-12	1.1965	0.2315	0.3439	0.00288491	0.00326691	0.883071	0.377198	3.13953	3.13953	0.370608		ENSG00000173611.17	9	125143495	125143496	0.0838	rs10986569	2.21	rs360210	0.024	-3.85	0.49077	306	306	susie	0.044	0.0055	-0.69144	0.48929	0.0838	-0.00645121	0.00668263	-0.96537	0.334359	2.52833	3	0.470193		ENSG00000163935.13	3	53046067	53046068	0.2018	rs4605534	-2.07	rs13089851	0.0292	3.74	0.69499	361	1	top1	0.029	0.019	0.695	0.48706	0.2018	-2.34492e-05	0.00419997	-0.00558318	0.995545	4.33965	3	0.227047
ENSG00000270696.1	2	75660461	75660462	0.2186	rs17010840	-3.58	rs4853169	0.176513	5.41	-1.07629	532	532	susie	0.18	2.1e-08	-1.0892	0.276065	0.2186	-0.00176822	0.00395702	-0.446857	0.654979	5.506	3	0.13828		ENSG00000187068.2	3	185153013	185153014	0.3754	rs17220640	3.17	rs11711955	0.070474	-4.9	-1.05671	381	381	susie	0.19	2.1e-10	1.1965	0.231501	0.3754	0.00106126	0.00304668	0.348334	0.727589	1.88997	1.88997	0.595554		ENSG00000259502.1	14	67610985	67610986	0.246	rs11626809	-1.8	rs6573781	0.19122	5.44	-0.6909	366	1	top1	0.19	1.3e-08	-0.6909	0.4896	0.246	-0.0045269	0.00405479	-1.11643	0.264237	3.46301	3	0.325591		ENSG00000241170.2	11	74876285	74876286	0.6071	rs572656	2.52	rs2119028	0.450596	-8.62	0.44412	452	12	lasso	0.48	1.5e-23	-0.695	0.48709	0.6071	-0.00372949	0.0026697	-1.39697	0.162422	10.4541	3	0.0150755
ENSG00000184206.11	15	84235772	84235773	0.4026	rs4128911	1.67	rs10520569	0.099141	5.78	1.23269	201	15	enet	0.2	1.8e-09	1.08917	0.27608	0.4026	0.00319375	0.00307448	1.0388	0.2989	3.03598	3	0.386112		ENSG00000099994.10	22	24181258	24181259	0.2415	rs2236624	3.51	rs5760186	0.092568	5.08	-0.91949	369	369	susie	0.095	1e-05	-1.1963	0.2316	0.2415	-0.00333772	0.00379254	-0.880074	0.378819	1.31116	1.31116	0.726484		ENSG00000230513.1	22	21002196	21002197	0.785	rs178259	-2.46	rs2239961	0.365543	-7.5	-0.60954	364	364	susie	0.39	5.5e-18	0.6894	0.49055	0.785	0.000980851	0.00212766	0.460999	0.644799	1.17284	3	0.759526		ENSG00000105976.14	7	116672389	116672390	0.3003	rs714180	-2.46	rs2299439	0.25638	-6.84	-0.662997	340	17	enet	0.31	3.8e-14	0.69493	0.487096	0.3003	0.00146344	0.00346226	0.422684	0.672526	0.571773	3	0.902863
ENSG00000073711.10	3	135965672	135965673	0.3484	rs9851816	2.79	rs979903	0.023	3.96	-1.0884	300	1	top1	0.023	0.032	-1.08836	0.27644	0.3484	-0.00381851	0.00339976	-1.12317	0.261365	2.41575	3	0.490709		ENSG00000134962.6	4	39406852	39406853	0.6101	rs12646251	3.19	rs17510142	0.424	-8.94	1.19581	408	1	top1	0.42	2.8e-24	-1.1958	0.23177	0.6101	-0.00249367	0.00238275	-1.04655	0.295306	1.63536	1.63536	0.651399		ENSG00000265018.6	10	48031639	48031640	0.6084	rs4838596	-2.65	rs769008	0.023036	-3.86	-1.97697	156	36	enet	0.16	2.2e-07	0.68928	0.4906	0.6084	1.12207e-05	0.00241837	0.00463978	0.996298	1.35447	3	0.71624		ENSG00000166173.10	15	70854158	70854159	0.2397	rs12907702	-2.64	rs2955035	0.01873	3.52	0.582794	383	30	enet	0.027	0.023	0.694365	0.4875	0.2397	0.00278441	0.00391935	0.710426	0.47744	1.53267	3	0.674752
ENSG00000148730.6	10	70404378	70404379	0.2785	rs2630327	-2.88	rs2256859	0.012269	3.35	-0.00407	655	655	susie	0.017	0.058	1.08714	0.277	0.2785	0.00160725	0.00353107	0.455173	0.648985	9.17738	3	0.0270232		ENSG00000275005.1	10	129845327	129845328	0.3841	rs6482738	2.53	rs4750773	0.065495	-5.36	0.93859	562	562	susie	0.15	1.7e-08	-1.19568	0.23182	0.3841	-0.00458073	0.0029757	-1.53938	0.123712	5.76936	5.76936	0.123387		ENSG00000257176.2	12	29317847	29317848	0.2216	rs10771557	-3.2	rs12831751	0.173	5.49	0.68899	598	1	top1	0.17	6.9e-08	0.68899	0.49083	0.2216	0.00549532	0.00420372	1.30725	0.191127	2.11427	3	0.549032		ENSG00000246067.7	11	83072065	83072066	0.3329	rs11233501	-2.53	rs17144544	0.099705	-5.01	-1.03603	423	423	susie	0.1	2.5e-05	0.694	0.48769	0.3329	0.000805026	0.00328772	0.244858	0.806566	0.70473	3	0.872091
ENSG00000225234.1	2	3482408	3482409	0.4892	rs7589966	-3.21	rs9752321	0.285485	-6.88	-1.4684	574	10	lasso	0.35	2.1e-16	1.08671	0.277165	0.4892	0.00233241	0.00273789	0.851899	0.39427	1.50499	3	0.68112		ENSG00000164904.17	5	126595417	126595418	0.32	rs10519893	-3.65	rs17154676	0.111	5.21	1.10585	414	414	susie	0.12	6.8e-07	1.19561	0.23185	0.32	0.00375138	0.00339949	1.10351	0.269804	2.08693	2.08693	0.554562		ENSG00000165934.12	14	92121936	92121937	0.362	rs17128162	-3.12	rs7149665	0.19771	-5.67	-0.693	526	526	susie	0.2	6.2e-09	0.689	0.4909	0.362	-0.000160929	0.0031409	-0.0512366	0.959137	2.17217	3	0.53745		ENSG00000059122.16	16	2911936	2911937	0.7656	rs6501170	2.85	rs9928222	0.639	10.01	0.603025	339	16	enet	0.65	7.3e-37	0.693958	0.48771	0.7656	0.00259229	0.0022445	1.15495	0.24811	1.96822	3	0.57903
ENSG00000116652.6	1	63547081	63547082	0.2997	rs953653	-3.7	rs855315	0.109258	-4.9	-1.49296	484	484	susie	0.12	7.4e-06	1.08595	0.277502	0.2997	0.0035005	0.00345645	1.01274	0.311182	1.43766	3	0.696732		ENSG00000274386.5	1	42785006	42785007	0.1782	rs4660631	2.6	rs323719	0.14	6.04	-1.19549	421	1	top1	0.14	7.1e-08	-1.19549	0.231897	0.1782	-0.00397184	0.00449567	-0.883481	0.376976	0.702429	0.702429	0.872633		ENSG00000188266.13	15	78507563	78507564	0.1899	rs12902247	-2.73	rs4886571	0.111552	-4.7	0.68881	421	1	top1	0.11	1.8e-05	-0.6888	0.49095	0.1899	-0.0049235	0.00454959	-1.08218	0.279171	5.41261	3	0.14396		ENSG00000198848.12	16	55833336	55833337	0.6524	rs7198786	2.42	rs11860456	0.174	5.96	-0.871702	509	12	lasso	0.2	2.8e-09	-0.692531	0.4886	0.6524	-0.00207594	0.00237914	-0.872558	0.382904	3.87839	3	0.274898
ENSG00000129451.11	19	51020174	51020175	0.748	rs10426	-2.85	rs6509512	0.286019	7.58	1.53874	588	20	lasso	0.35	2.8e-16	1.08581	0.27756	0.748	0.00201064	0.00221904	0.906087	0.36489	0.991064	3	0.803414		ENSG00000173209.22	2	61177417	61177418	0.7061	rs13411201	2.73	rs2167565	0.571408	-10.37	1.19508	305	1	top1	0.57	2.8e-36	-1.19508	0.232055	0.7061	-0.00306221	0.00227475	-1.34617	0.178247	1.87858	1.87858	0.597986		ENSG00000014138.8	11	65261761	65261762	0.2182	rs17199860	-2.44	rs676114	-0.00599	-3.52	-0.78198	326	3	lasso	-0.0023	0.42	0.68828	0.49128	0.2182	0.00210983	0.00403984	0.522256	0.601492	2.46961	3	0.480808		ENSG00000130714.15	9	131502901	131502902	0.4771	rs9411424	3.53	rs3887873	0.25672	-6.32	-0.6918	462	1	top1	0.26	9e-12	0.6918	0.4891	0.4771	0.00411326	0.00293337	1.40223	0.160847	3.26459	3	0.352602
ENSG00000075975.15	3	12557013	12557014	0.373	rs9855183	-2.74	rs13069599	0.156	5.06	1.0851	467	1	top1	0.16	1.8e-07	1.08508	0.27789	0.373	0.000926424	0.00305824	0.302927	0.761945	2.27931	3	0.516496		ENSG00000138029.13	2	26243169	26243170	0.1603	rs1992300	1.77	rs12162334	0.04909	4.4	-1.19452	347	1	top1	0.049	0.0013	-1.19452	0.232273	0.1603	-0.0052915	0.00475226	-1.11347	0.265507	2.58293	2.58293	0.460489		ENSG00000182004.12	1	203861602	203861603	0.382	rs4971213	-4.09	rs11240607	0.0231	3.99	-0.51668	511	7	lasso	0.038	0.0093	-0.68786	0.49154	0.382	-0.00373655	0.00305187	-1.22435	0.220821	0.937359	3	0.816404		ENSG00000171811.13	10	132942822	132942823	0.1962	rs12220781	-2.62	rs4268437	-0.00182	3.61	-0.29669	416	31	enet	0.025	0.027	0.69131	0.489373	0.1962	0.000726962	0.00425775	0.170739	0.864429	2.7307	3	0.435035
ENSG00000278000.1	18	80161751	80161752	0.1368	rs12201	-2.43	rs12970236	-0.00539	-3.49	0.23836	231	7	lasso	0.026	0.025	-1.08393	0.27839	0.1368	-0.00375842	0.0051482	-0.730046	0.465362	0.0712068	3	0.995053		ENSG00000172349.17	15	81159574	81159575	0.314	rs2624996	2.94	rs4344696	0.074893	-4.08	-1.19447	441	1	top1	0.075	8.5e-05	1.19447	0.23229	0.314	0.00761208	0.00372653	2.04267	0.0410851	0.771587	0.771587	0.85625		ENSG00000259520.5	15	45279250	45279251	0.4981	rs12915209	-2.23	rs11631021	0.32029	-7.54	0.24064	332	332	susie	0.48	6.9e-23	-0.6878	0.49155	0.4981	-0.00210935	0.00266759	-0.790734	0.429099	0.738466	3	0.864121		ENSG00000228038.1	9	97094637	97094638	0.1819	rs10817771	-2.49	rs10981288	0.16179	-5.53	0.74141	287	287	susie	0.17	7.5e-08	-0.69108	0.4895	0.1819	-0.00347836	0.00445626	-0.780556	0.435064	0.250788	3	0.969002
ENSG00000250892.1	4	205008	205009	0.4968	rs4624610	-2.42	rs7699689	0.392	8	1.172	177	177	susie	0.4	3e-19	1.0836	0.27852	0.4968	0.0029111	0.00268744	1.08323	0.278707	1.62261	3	0.654273		ENSG00000204982.3	9	33614008	33614009	0.4864	rs11557154	4.28	rs12005354	0.16525	5.75	-1.19448	346	1	top1	0.17	4.3e-09	-1.1945	0.23229	0.4864	-0.00376422	0.00295223	-1.27504	0.202294	5.42784	5.42784	0.143019		ENSG00000230074.1	9	34678099	34678100	0.3369	rs10972262	-2.9	rs928150	0.228	-5.96	-0.81269	364	7	lasso	0.25	4.3e-11	0.68724	0.49193	0.3369	0.00233861	0.00325407	0.718674	0.472342	0.220137	3	0.974275		ENSG00000077463.14	19	4182603	4182604	0.3736	rs4807578	2.87	rs350852	0.209	6.01	0.82208	372	372	susie	0.21	7.7e-10	0.69101	0.48956	0.3736	0.00269262	0.00316157	0.851673	0.394396	0.644817	3	0.8861
ENSG00000236255.1	2	117833936	117833937	0.3402	rs11123476	2.7	rs4142226	0.094485	-5.08	-1.03682	465	465	susie	0.12	5.8e-06	1.08303	0.278794	0.3402	4.02477e-05	0.00323264	0.0124504	0.990066	3.89466	3	0.273066		ENSG00000254254.5	8	56446030	56446031	0.2608	rs7018454	2.64	rs12550426	0.108	-5.22	-0.15452	425	20	enet	0.15	1.9e-08	1.19456	0.2323	0.2608	0.00242925	0.00368818	0.658659	0.510115	11.7479	11.7479	0.00829865		ENSG00000269416.5	19	23416074	23416075	0.336	rs4932735	-2.88	rs594320	0.271921	6.48	0.68697	234	1	top1	0.27	4.7e-12	0.68697	0.492102	0.336	0.00225306	0.00323739	0.695952	0.486459	0.674783	3	0.879119		ENSG00000229150.1	2	208112510	208112511	0.6027	rs4673411	3.42	rs2601495	0.508	8.99	0.6898	371	1	top1	0.51	1.1e-25	0.68976	0.490345	0.6027	0.000354603	0.00243427	0.145671	0.884181	7.57383	3	0.0556916
ENSG00000140463.13	15	72686178	72686179	0.3583	rs1133316	2.48	rs11637927	0.228176	6.05	1.08246	273	1	top1	0.23	1.5e-10	1.08246	0.27905	0.3583	0.00276726	0.00323499	0.855415	0.392321	0.401149	3	0.940005		ENSG00000164543.5	7	43582757	43582758	0.2536	rs12530692	2.76	rs15866	0.144	5.54	1.19403	434	1	top1	0.14	4.6e-08	1.19403	0.23247	0.2536	0.00307732	0.00382558	0.804406	0.421162	3.03801	3.03801	0.385802		ENSG00000178852.15	17	47323289	47323290	0.2847	rs9911983	2.18	rs8065669	0.063	4.65	0.63732	344	344	susie	0.095	7.2e-05	0.68694	0.49212	0.2847	0.00620629	0.00394751	1.57221	0.115903	4.2232	3	0.23835		ENSG00000137713.15	11	111766426	111766427	0.2025	rs12803295	-2.61	rs647080	0.034019	4.19	0.59698	351	21	enet	0.091	7.5e-05	0.69	0.49047	0.2025	0.00132461	0.00416912	0.31772	0.750697	5.63715	3	0.130662
ENSG00000106565.17	7	150801359	150801360	0.3686	rs1524334	3.33	rs11972506	0.113986	4.98	0.20632	529	18	enet	0.18	2.6e-08	-1.0823	0.27912	0.3686	-0.00153426	0.00306762	-0.500147	0.616971	2.19297	3	0.533334		ENSG00000196776.14	3	108091024	108091025	0.1435	rs13326227	-2.71	rs1563515	0.017695	-3.75	-0.46971	427	427	susie	0.066	0.00021	1.19355	0.232654	0.1435	0.00374872	0.00495208	0.757001	0.449049	3.44677	3.44677	0.327732		ENSG00000181027.10	19	46746045	46746046	0.371	rs8101424	-3.24	rs160544	0.158057	5.93	0.72797	338	338	susie	0.19	1.8e-08	0.68683	0.49219	0.371	0.00207526	0.00316711	0.655254	0.512304	4.36151	3	0.224981		ENSG00000122068.12	3	197737178	197737179	0.2137	rs9858256	2.9	rs1024217	-0.00417	3.58	1.08305	314	314	susie	0.027	0.022	-0.6895	0.49051	0.2137	-0.003247	0.004133	-0.785628	0.432086	3.83578	3	0.279752
ENSG00000099968.17	22	17628854	17628855	0.4947	rs5992665	2.92	rs4488761	0.16302	5.47	1.08199	588	1	top1	0.16	9.4e-08	1.08199	0.27926	0.4947	0.00200855	0.00270031	0.743821	0.456985	1.74273	3	0.627475		ENSG00000157978.11	1	25543579	25543580	0.5262	rs807270	2.32	rs3924486	0.297	7.88	1.23872	339	339	susie	0.3	3.1e-16	1.19346	0.23269	0.5262	0.000299334	0.00259718	0.115254	0.908244	1.34943	1.34943	0.717429		ENSG00000142449.12	19	8149845	8149846	0.276	rs2894538	-3.3	rs11667920	0.003508	-3.44	-0.68669	417	1	top1	0.0035	0.22	0.68669	0.492276	0.276	0.00165983	0.00362032	0.458477	0.64661	4.02868	3	0.258383		ENSG00000214198.8	12	103930105	103930106	0.2282	rs2374068	-2.36	rs1165678	0.00748	3.88	1.0826	614	614	susie	0.042	0.0058	0.6884	0.49117	0.2282	0.00639153	0.00415717	1.53747	0.124178	0.19174	3	0.978912
ENSG00000174775.16	11	537286	537287	0.27	rs11246380	-3.4	rs35601764	0.085825	-5.33	-0.45169	432	27	enet	0.18	1.4e-08	1.08177	0.279357	0.27	0.00159181	0.00354142	0.449483	0.653083	8.91125	3	0.0304944		ENSG00000247679.2	5	177611252	177611253	0.4887	rs10866705	-3.06	rs6600989	0.19	-6.97	0.31539	237	22	enet	0.29	1.3e-15	-1.193	0.23287	0.4887	-0.0052179	0.00294316	-1.77289	0.0762471	1.96483	1.96483	0.579739		ENSG00000261613.2	16	2555997	2555998	0.7828	rs8050755	-3.03	rs4786303	0.316	6.98	-0.15038	290	290	susie	0.44	7.3e-21	-0.68596	0.49274	0.7828	-0.00314619	0.00230396	-1.36556	0.172077	6.63494	3	0.0844902		ENSG00000176681.14	17	46292732	46292733	0.8035	rs2023861	-2.25	rs8072451	0.128154	6.47	0.97741	79	38	enet	0.57	3.5e-30	-0.68821	0.49132	0.8035	-0.00204118	0.00218527	-0.93406	0.350273	1.60082	3	0.659204
ENSG00000100314.3	22	29720083	29720084	0.2983	rs174719	-3.11	rs140101	0.17299	5.9	-0.859824	376	24	enet	0.18	1.5e-08	-1.08125	0.27959	0.2983	-0.00341498	0.00322203	-1.05988	0.289198	22.0155	3	6.47495e-05		ENSG00000230725.5	20	25149257	25149258	0.3077	rs2144371	2.43	rs6037033	0.138	-6.09	2.10277	454	18	lasso	0.18	5.1e-10	-1.19271	0.23298	0.3077	-0.00386645	0.00343921	-1.12422	0.260918	1.37492	1.37492	0.711424		ENSG00000270127.2	15	100550152	100550153	0.8071	rs745964	2.78	rs12460	0.567619	-9.22	-0.6388	591	13	enet	0.59	5.7e-31	0.6859	0.49278	0.8071	0.000964808	0.00213184	0.45257	0.650859	1.63176	3	0.65221		ENSG00000066230.10	5	524331	524332	0.5006	rs10055993	2.96	rs2278254	0.31663	7.12	-1.04105	340	17	enet	0.35	4.6e-16	-0.6881	0.4914	0.5006	-0.00156315	0.00262957	-0.59445	0.552211	2.55299	3	0.46579
ENSG00000231663.1	1	234373454	234373455	0.5982	rs10797560	3.04	rs17576781	0.33171	7.41	0.96256	627	627	susie	0.34	1.1e-15	1.08087	0.279755	0.5982	0.00289127	0.0024964	1.15818	0.246792	0.944761	3	0.814615		ENSG00000137727.12	11	110713188	110713189	0.3882	rs11501062	-3.46	rs1400756	0.034296	-4.49	0.15394	466	27	enet	0.1	3.9e-06	1.19284	0.233	0.3882	0.00192977	0.00296048	0.651843	0.514502	3.15109	3.15109	0.368911		ENSG00000275476.1	12	29277881	29277882	0.2155	rs10771557	-3.2	rs7953619	0.123	4.54	0.68588	599	1	top1	0.12	6.2e-06	0.68588	0.49279	0.2155	0.00541876	0.0042631	1.27109	0.203698	2.1865	3	0.534613		ENSG00000112031.15	6	153002684	153002685	0.5236	rs647749	-3.45	rs6921137	0.301703	7.46	0.73239	542	6	lasso	0.32	9.9e-15	0.6879	0.49152	0.5236	0.00316544	0.00265439	1.19253	0.233053	0.142581	3	0.986278
ENSG00000267905.5	19	51341065	51341066	0.324	rs8182477	-3.07	rs3786625	0.042003	-4.19	-0.390825	657	38	enet	0.059	0.0013	-1.08044	0.27995	0.324	-0.00557573	0.00348592	-1.5995	0.109709	1.45961	3	0.691622		ENSG00000165379.13	14	41607569	41607570	0.531	rs17112198	-2.85	rs853239	0.248	7.66	0.99944	350	45	enet	0.33	6.2e-18	1.19265	0.23301	0.531	0.00284442	0.00264031	1.0773	0.281344	5.81406	5.81406	0.121016		ENSG00000197535.14	15	52529049	52529050	0.1283	rs2651505	-3.09	rs2242056	0.029975	-4.09	-0.9349	439	439	susie	0.051	0.0031	0.6857	0.49291	0.1283	0.00299213	0.00540609	0.553473	0.579939	2.61713	3	0.454495		ENSG00000131196.17	18	79395855	79395856	0.3809	rs7234214	2.79	rs2958431	0.0258	-3.88	-0.6864	413	1	top1	0.026	0.025	0.68639	0.49246	0.3809	0.00148539	0.00303833	0.488882	0.624925	1.70211	3	0.636465
ENSG00000130770.17	1	28236108	28236109	0.2413	rs2236074	1.87	rs905908	0.169793	-5.69	0.97785	252	252	susie	0.19	1e-08	-1.07864	0.280748	0.2413	-0.00203537	0.00380444	-0.535	0.59265	4.17385	3	0.243293		ENSG00000169609.13	15	83011640	83011641	0.63	rs8042254	-3.43	rs8043020	0.454946	-9.52	-1.74029	321	36	enet	0.49	3.2e-29	1.19215	0.2332	0.63	0.00280201	0.00243581	1.15034	0.250004	1.3483	1.3483	0.717696		ENSG00000204219.9	1	23424739	23424740	0.37	rs12746273	-2.08	rs1555024	0.309	-6.87	0.6856	313	1	top1	0.31	9e-14	-0.6856	0.49296	0.37	-0.00216247	0.00312247	-0.692552	0.488591	2.58906	3	0.45941		ENSG00000119414.11	9	125189938	125189939	0.102	rs10986569	2.21	rs687654	0.02662	-3.83	0.68532	322	1	top1	0.027	0.023	-0.68532	0.4931	0.102	-0.0070896	0.00609459	-1.16326	0.244724	3.25622	3	0.353782
ENSG00000149735.6	11	64935887	64935888	0.297	rs17199860	-2.44	rs17146506	0.000904	4.08	1.36832	333	17	lasso	0.065	0.00076	1.07857	0.280779	0.297	0.00411817	0.0035984	1.14444	0.25244	2.0262	3	0.566986		ENSG00000103852.12	15	99251222	99251223	0.3863	rs2684777	3.02	rs2084900	0.366532	-8.32	-1.19213	542	1	top1	0.37	2.1e-20	1.19213	0.23321	0.3863	0.000976146	0.00302646	0.322537	0.747046	0.41407	0.41407	0.937321		ENSG00000169519.20	11	28108308	28108309	0.1079	rs7939810	2.85	rs4572130	0.07972	-4.19	0.68537	296	1	top1	0.08	0.00027	-0.68537	0.49311	0.1079	-0.00402572	0.00580028	-0.694057	0.487647	0.681246	3	0.877606		ENSG00000185065.6	22	19448232	19448233	0.212	rs9604969	-3.91	rs737810	0.1315	-4.85	-0.6851	549	1	top1	0.13	2e-06	0.6851	0.4933	0.212	0.00689702	0.00444713	1.55089	0.120928	1.59895	3	0.659627
ENSG00000089597.16	11	62646725	62646726	0.295	rs10750977	3.11	rs1058678	-0.005583	-3.71	1.81132	360	29	enet	0.086	0.00012	-1.07821	0.28094	0.295	-0.00252305	0.00355366	-0.709986	0.477713	6.0907	3	0.10728		ENSG00000100804.18	14	23035229	23035230	0.2891	rs17122349	2.54	rs8013143	0.208	6.38	-0.49737	531	531	susie	0.38	2.9e-21	-1.19211	0.23322	0.2891	-0.00435588	0.00362296	-1.2023	0.229247	1.08472	1.08472	0.780763		ENSG00000185904.11	10	42475542	42475543	0.3008	rs947692	3.42	rs2801023	0.194578	5.59	-0.6852	233	1	top1	0.19	9.6e-09	-0.6852	0.4932	0.3008	-0.00201972	0.00341394	-0.591609	0.554113	2.24896	3	0.52237		ENSG00000204991.10	16	89818178	89818179	0.4623	rs1045814	-2.92	rs7195066	0.161	5.73	-1.04275	353	36	enet	0.19	7.5e-09	-0.684712	0.49353	0.4623	-0.00132471	0.00281297	-0.47093	0.63769	1.08791	3	0.779992
ENSG00000261346.1	16	30489252	30489253	0.5282	rs2230434	-1.81	rs11574941	0.157908	5.55	1.44582	199	26	enet	0.2	1.7e-09	1.07817	0.28096	0.5282	0.000426157	0.00258552	0.164824	0.869082	1.40236	3	0.704982		ENSG00000184492.6	2	113498664	113498665	0.3451	rs11890157	-2.54	rs6542129	0.210351	-6.58	1.19163	408	1	top1	0.21	2.2e-11	-1.19163	0.233406	0.3451	-0.00384493	0.00319753	-1.20247	0.229182	3.32195	3.32195	0.344599		ENSG00000256574.6	10	45315607	45315608	0.1958	rs12766803	3.15	rs7098888	0.039511	4.66	0.26843	362	30	enet	0.073	0.0005	0.68526	0.4932	0.1958	0.00528412	0.00408979	1.29203	0.196348	8.22065	3	0.041665		ENSG00000268836.1	16	186293	186294	0.3377	rs11860497	2.67	rs4141288	0.156	6.04	0.563404	299	299	susie	0.18	1.8e-08	0.684695	0.49354	0.3377	0.00450605	0.00336751	1.3381	0.180865	2.49733	3	0.475774
ENSG00000164535.14	7	6448011	6448012	0.3846	rs10447683	3.13	rs12537894	0.327779	7.23	1.07814	302	1	top1	0.33	2.9e-15	1.0781	0.28097	0.3846	0.00484672	0.00332738	1.45662	0.145222	5.52613	3	0.137084		ENSG00000231731.7	2	127455393	127455394	0.2646	rs12151780	2.43	rs3088374	-0.005114	-3.18	-0.61667	421	54	enet	0.025	0.018	1.19161	0.233415	0.2646	0.00268483	0.00355145	0.75598	0.449661	8.05894	8.05894	0.0448092		ENSG00000104884.14	19	45370917	45370918	0.233	rs283814	2.75	rs8111069	0.001402	3.08	0.8305	369	369	susie	0.049	0.0037	0.68519	0.493222	0.233	0.0030705	0.00392713	0.78187	0.434291	2.6888	3	0.442133		ENSG00000176945.16	3	195720881	195720882	0.7242	rs9827840	-3.27	rs11926771	0.217	5.97	0.16335	300	39	enet	0.44	3e-21	0.6846	0.4936	0.7242	0.00206503	0.00221907	0.930581	0.35207	0.751726	3	0.860975
ENSG00000169136.10	19	49929763	49929764	0.274	rs8112504	3.33	rs648691	0.005271	-3.64	-1.34624	337	337	susie	0.076	0.00028	1.078	0.28103	0.274	0.00322682	0.00369302	0.873762	0.382248	3.85699	3	0.277326		ENSG00000271904.1	5	88498696	88498697	0.1624	rs410671	3.27	rs6874021	0.106	5.09	-0.8379	254	20	enet	0.11	1.9e-06	-1.19154	0.23344	0.1624	-0.00470834	0.00488972	-0.962905	0.335595	1.51389	1.51389	0.679068		ENSG00000103479.15	16	53433976	53433977	0.4834	rs7187949	-2.22	rs9931702	0.341	-7.43	-0.60564	384	384	susie	0.35	1.3e-15	0.68513	0.49326	0.4834	0.00070735	0.00272707	0.259381	0.795341	3.74487	3	0.290365		ENSG00000141198.14	17	54899386	54899387	0.4132	rs16955841	3.01	rs12949538	0.169015	-5.6	-0.30536	476	476	susie	0.2	2e-09	0.68379	0.49411	0.4132	-1.56479e-05	0.00293424	-0.00533284	0.995745	1.23375	3	0.744921
ENSG00000228242.6	3	14144636	14144637	0.2278	rs10446439	-3.08	rs1043943	0.0323	3.82	-0.948	554	554	susie	0.034	0.011	-1.0777	0.28117	0.2278	-0.00328426	0.0038498	-0.853099	0.393605	3.0671	3	0.381394		ENSG00000168502.17	18	8705660	8705661	0.4881	rs4405615	-2.99	rs690266	0.11293	-5.72	0.76625	691	31	enet	0.19	2.1e-10	-1.19125	0.233556	0.4881	-0.00271119	0.00269	-1.00788	0.313513	1.2131	1.2131	0.749864		ENSG00000197969.11	9	77177352	77177353	0.2425	rs1539612	2.88	rs4744831	0.0339	3.93	0.68476	524	1	top1	0.034	0.014	0.68476	0.49349	0.2425	0.00160287	0.00385162	0.416156	0.677296	1.90095	3	0.593218		ENSG00000166262.15	15	49620930	49620931	0.316	rs2413996	2.24	rs12595447	0.163805	5.21	-0.681722	355	1	top1	0.16	9.6e-08	-0.681722	0.4954	0.316	-0.00298267	0.00343475	-0.868381	0.385186	0.601493	3	0.896091
ENSG00000143376.12	1	151612399	151612400	0.5805	rs12727170	-3.24	rs1196357	0.302056	6.96	1.07761	324	1	top1	0.3	5.5e-14	1.07761	0.281209	0.5805	0.00136342	0.00240387	0.567177	0.570594	6.06394	3	0.108541		ENSG00000259417.2	15	80252212	80252213	0.2411	rs282787	-3.17	rs11633719	0.003841	4.37	-0.35664	496	29	enet	0.11	2.1e-06	1.19107	0.23363	0.2411	0.0039878	0.00388135	1.02743	0.30422	0.168324	0.168324	0.982533		ENSG00000143514.16	1	223845971	223845972	0.244	rs6604879	-4.32	rs10799505	0.031	-3.73	0.57437	370	2	lasso	0.033	0.015	-0.68439	0.49373	0.244	-0.00296163	0.00365969	-0.809257	0.418367	9.4245	3	0.0241483		ENSG00000257949.6	17	75979363	75979364	0.576	rs2585746	-2.8	rs2069528	0.423126	-8.18	0.68135	405	1	top1	0.42	2.4e-20	-0.68135	0.49565	0.576	-0.00045695	0.00248386	-0.183968	0.854039	0.602059	3	0.895961
ENSG00000048544.5	6	42217864	42217865	0.348	rs6899392	-2.98	rs9471799	0.062139	-4.35	-0.54769	413	42	enet	0.1	2.4e-05	-1.077	0.281481	0.348	-0.00113455	0.00315306	-0.359825	0.718978	3.77275	3	0.287071		ENSG00000271662.1	3	195651471	195651472	0.4931	rs9827840	-3.27	rs6773702	0.367074	-8.39	0.94863	290	8	lasso	0.39	3.3e-22	-1.19001	0.234044	0.4931	-0.00339719	0.00286839	-1.18435	0.236273	2.48529	2.48529	0.477955		ENSG00000204055.4	9	129201314	129201315	0.4067	rs10988429	3.06	rs3118634	0.165	5.93	0.68045	398	398	susie	0.19	1.8e-08	0.68387	0.49406	0.4067	0.00221846	0.00291829	0.76019	0.447141	1.80558	3	0.613721		ENSG00000223537.2	6	109487905	109487906	0.2467	rs10499054	-2.51	rs910730	0.18057	-5.86	0.14844	400	400	susie	0.2	2.3e-09	-0.68077	0.49602	0.2467	-0.00247464	0.00390495	-0.633719	0.526264	2.41788	3	0.490315
ENSG00000239445.5	3	98732650	98732651	0.6476	rs1675520	2.48	rs4857414	0.364	-7.7	1.0765	389	1	top1	0.36	3.6e-17	-1.07645	0.28172	0.6476	-0.00287086	0.00225611	-1.27248	0.203203	6.99238	3	0.0721411		ENSG00000226124.6	2	199851172	199851173	0.1995	rs10497840	-3.19	rs6759018	0.185857	6.24	-1.18986	311	1	top1	0.19	3.9e-10	-1.18986	0.2341	0.1995	-0.00554298	0.00414478	-1.33734	0.181111	3.52719	3.52719	0.317253		ENSG00000130943.6	22	46263354	46263355	0.162	rs13055410	3.15	rs9615330	0.027117	-4.66	0.7212	465	465	susie	0.076	0.00037	-0.6832	0.49449	0.162	-0.00425574	0.0047494	-0.896059	0.370221	2.04592	3	0.562932		ENSG00000204055.4	9	129201314	129201315	0.149	rs10988429	3.06	rs3118634	0.16763	5.23	0.68045	392	1	top1	0.17	6.7e-08	0.68045	0.4962	0.149	0.00356203	0.0048285	0.73771	0.460691	1.66936	3	0.643768
ENSG00000250312.6	4	124479	124480	0.6853	rs4624610	-2.42	rs9996597	0.511	9.3	1.2639	147	147	susie	0.56	1.3e-29	1.0763	0.28181	0.6853	0.00273769	0.00230285	1.18883	0.234506	1.80845	3	0.613097		ENSG00000271824.1	5	136193133	136193134	0.1876	rs6890950	2.06	rs4585442	0.205	6.37	1.18903	443	1	top1	0.2	4.1e-11	1.18903	0.23443	0.1876	0.00293785	0.00431462	0.680904	0.495932	1.14186	1.14186	0.76698		ENSG00000136856.17	9	127397137	127397138	0.1929	rs2246011	-3.01	rs11790967	0.144	-5.05	0.68288	362	1	top1	0.14	9.9e-07	-0.68288	0.49468	0.1929	-0.00237967	0.00425825	-0.558838	0.576272	3.60731	3	0.307109		ENSG00000250326.1	4	143184860	143184861	0.156	rs17017757	-2.94	rs4270544	0.054992	-4.31	0.9234	290	16	enet	0.11	1.4e-05	-0.6801	0.49641	0.156	-0.00302016	0.00475193	-0.635564	0.525061	2.39809	3	0.49399
ENSG00000136169.16	13	49444373	49444374	0.196	rs7997798	2.51	rs9568221	0.003852	-4.05	-1.0592	403	12	enet	0.025	0.026	1.07566	0.282	0.196	0.00678753	0.0043199	1.57122	0.116131	3.22827	3	0.357751		ENSG00000164414.17	6	87470622	87470623	0.1378	rs9359762	-2.44	rs2295085	0.148941	5.37	-1.1889	445	1	top1	0.15	2.7e-08	-1.1889	0.234479	0.1378	-0.00482063	0.00499957	-0.96421	0.334941	2.28607	2.28607	0.515194		ENSG00000215039.6	12	6450893	6450894	0.1912	rs2532484	3.19	rs11064227	0.0506	4.01	-1.3475	421	8	lasso	0.079	0.00028	-0.68287	0.49469	0.1912	-0.00593808	0.00436757	-1.35958	0.173961	2.02399	3	0.567442		ENSG00000196313.11	7	72879364	72879365	0.4495	rs7798868	-2.24	rs4483038	0.114154	5.21	0.938082	117	117	susie	0.13	2.7e-06	0.67974	0.496672	0.4495	0.00194795	0.00286409	0.680129	0.496423	1.25876	3	0.738949
ENSG00000122643.18	7	33062796	33062797	0.1585	rs10242306	3.54	rs4720093	0.021254	4.29	-1.04574	339	339	susie	0.048	0.0034	-1.0753	0.28225	0.1585	-0.00282286	0.00473087	-0.596691	0.550714	1.59697	3	0.660077		ENSG00000135336.14	6	87590066	87590067	0.1976	rs269427	-2.82	rs2295085	0.060441	4.22	-1.1889	442	1	top1	0.06	0.00039	-1.1889	0.234479	0.1976	-0.00402564	0.00417505	-0.964213	0.334939	2.28607	2.28607	0.515194		ENSG00000187630.15	14	23969873	23969874	0.601	rs12432194	2.45	rs8003491	0.2265	-6.01	-0.6821	487	1	top1	0.23	4.5e-10	0.6821	0.4952	0.601	0.00212743	0.00250419	0.849547	0.395577	1.42667	3	0.699296		ENSG00000173272.15	2	131492742	131492743	0.4429	rs10928155	3.02	rs6731616	0.199	-5.72	0.6795	164	1	top1	0.2	3.2e-09	-0.67947	0.496843	0.4429	-0.00228877	0.00280685	-0.815422	0.414831	2.61475	3	0.45491
ENSG00000239650.4	6	57930290	57930291	0.151	rs7773487	-1.93	rs6918757	0.074802	-4.73	-1.06386	99	99	susie	0.081	0.00018	1.07471	0.282504	0.151	0.00451336	0.00502928	0.897416	0.369497	2.45295	3	0.483855		ENSG00000109756.8	4	159104177	159104178	0.099	rs6850521	-3.95	rs6816396	0.0492	3.57	1.18885	304	1	top1	0.049	0.0013	1.1888	0.2345	0.099	0.00612959	0.00592507	1.03452	0.300894	2.96281	2.96281	0.397395		ENSG00000259134.5	15	95433094	95433095	0.4036	rs4420482	-2.94	rs16975275	-0.000277	-3.34	-0.22656	511	511	susie	0.059	0.0016	0.682	0.49524	0.4036	0.0016061	0.00296006	0.54259	0.587412	1.25017	3	0.740999		ENSG00000176390.11	17	30824775	30824776	0.183	rs7215555	-1.64	rs9915139	0.08701	-5.37	-0.71114	278	278	susie	0.14	9.5e-07	0.67921	0.49701	0.183	0.00197758	0.00439741	0.449714	0.652916	0.856631	3	0.835879
ENSG00000144895.11	3	150552353	150552354	0.7399	rs4234379	3.79	rs7631671	0.548	-9.33	1.0743	434	1	top1	0.55	9.3e-29	-1.07432	0.28268	0.7399	0.000155124	0.00219585	0.0706441	0.943681	1.98224	3	0.5761		ENSG00000273100.1	6	170178680	170178681	0.2446	rs7770638	2.86	rs937327	0.130013	6.11	0.95985	392	12	enet	0.18	6.2e-10	1.18872	0.234549	0.2446	0.00423645	0.00367238	1.1536	0.248666	6.69044	6.69044	0.082447		ENSG00000257949.6	17	75979363	75979364	0.4384	rs2585746	-2.8	rs2069528	0.262	-6.39	0.68135	405	1	top1	0.26	1.2e-11	-0.68135	0.49565	0.4384	-0.000523777	0.0028471	-0.183969	0.854038	0.602059	3	0.895961		ENSG00000225988.1	20	9514997	9514998	0.2044	rs2423401	-2.76	rs4816144	-0.000767	3.38	-1.0621	589	11	lasso	0.034	0.012	-0.6791	0.4971	0.2044	-0.000843646	0.00416656	-0.20248	0.839542	2.29129	3	0.514192
ENSG00000100364.18	22	45240768	45240769	0.5553	rs6007450	-2.98	rs742018	0.25461	6.43	1.73104	629	18	lasso	0.32	6.6e-15	1.07409	0.28278	0.5553	0.00461894	0.00275673	1.67551	0.0938333	2.3345	3	0.505944		ENSG00000249437.7	5	71025113	71025114	0.0472	rs7449303	1.19	rs7449303	0.0614	-3.63	1.18853	38	1	top1	0.061	0.00036	-1.18853	0.23463	0.0472	-0.00611845	0.00884161	-0.692006	0.488934	1.80461	1.80461	0.613933		ENSG00000189306.10	22	42519801	42519802	0.35	rs7286723	-2.4	rs137098	0.251287	6.46	-0.68135	407	1	top1	0.25	3.9e-11	-0.6814	0.49565	0.35	-0.00236887	0.00323987	-0.731163	0.46468	0.91626	3	0.821502		ENSG00000115649.15	2	219177921	219177922	0.333	rs1863704	2.74	rs13404754	0.0703	-4.87	0.8694	368	368	susie	0.12	8.6e-06	-0.67841	0.497509	0.333	-0.0019913	0.00327371	-0.608271	0.543008	3.40692	3	0.333036
ENSG00000170430.9	10	129467183	129467184	0.6244	rs6482738	2.53	rs1008982	0.304082	-7.68	0.82341	588	19	enet	0.41	1e-19	-1.07347	0.2831	0.6244	-0.00433216	0.00228545	-1.89554	0.0580207	9.60898	3	0.0221998		ENSG00000224848.1	9	96687055	96687056	0.4508	rs13283681	2.43	rs2296812	0.29735	-7.77	-1.1037	277	277	susie	0.3	1.3e-16	1.1881	0.2348	0.4508	0.00267059	0.00287457	0.92904	0.352868	2.20629	2.20629	0.53071		ENSG00000134265.12	18	10525904	10525905	0.179	rs196956	3.33	rs11080425	0.07799	-4.67	-0.5866	676	676	susie	0.11	2.5e-05	0.6804	0.49622	0.179	0.00398156	0.00444276	0.896191	0.370151	2.06834	3	0.558345		ENSG00000173068.17	9	16870842	16870843	0.2042	rs12056996	3.03	rs17811225	0.0741	-4.24	0.67831	532	1	top1	0.074	0.00034	-0.67831	0.4976	0.2042	-0.00552431	0.00442954	-1.24715	0.212342	1.66987	3	0.643653
ENSG00000267623.3	19	27902594	27902595	0.201	rs4805151	2.3	rs10401215	0.034934	-3.77	-0.044664	345	345	susie	0.047	0.0037	1.07312	0.28322	0.201	0.00761869	0.00424452	1.79494	0.0726627	1.49386	3	0.683687		ENSG00000055955.15	3	52830738	52830739	0.5536	rs4605534	-2.07	rs6445538	0.387821	8.65	-1.27003	387	24	enet	0.44	2.4e-25	-1.18742	0.235061	0.5536	-0.00348636	0.00258822	-1.34701	0.177976	7.17519	7.17519	0.0665185		ENSG00000115275.11	2	74465409	74465410	0.1695	rs11126423	-3	rs1063588	0.001965	3.56	0.13532	377	8	enet	0.028	0.023	0.6802	0.496354	0.1695	0.0030503	0.00460876	0.661847	0.508069	1.18115	3	0.757528		ENSG00000131966.13	14	58200079	58200080	0.324	rs4901814	-3.03	rs17832891	0.08571	-5.03	0.6782	389	1	top1	0.086	0.00012	-0.6782	0.49764	0.324	-0.00408592	0.00346792	-1.17821	0.238714	1.34582	3	0.718283
ENSG00000092439.13	15	50686814	50686815	0.1129	rs17740669	-2.26	rs11635825	0.068194	-3.82	-1.0724	348	1	top1	0.068	0.00056	1.0724	0.28354	0.1129	0.00132754	0.00552688	0.240197	0.810178	7.64339	3	0.0539864		ENSG00000143199.17	1	167914214	167914215	0.271	rs1229377	-2.89	rs10489202	0.0419	-5.07	-0.51165	537	537	susie	0.17	2.4e-09	1.1874	0.235069	0.271	0.00428621	0.00357307	1.19959	0.2303	1.92282	1.92282	0.58858		ENSG00000255135.3	11	76444655	76444656	0.277	rs583786	-2.71	rs7127747	-0.00112	-3.37	0.10927	464	464	susie	0.044	0.0059	-0.68012	0.49643	0.277	-0.00104112	0.00357473	-0.291244	0.770865	0.390505	3	0.942197		ENSG00000215117.5	8	57279542	57279543	0.2304	rs17191425	-2.61	rs17805326	0.16388	5.25	-0.678	400	1	top1	0.16	9.5e-08	-0.678	0.49778	0.2304	-0.00381621	0.00397312	-0.960506	0.336801	3.42207	3	0.331011
ENSG00000176769.9	10	131311720	131311721	0.3315	rs11018045	-3.21	rs1368658	0.07635	4.97	0.03945	702	17	enet	0.16	1.7e-07	-1.07175	0.2838	0.3315	-0.00425874	0.00331031	-1.28651	0.198265	4.32737	3	0.228215		ENSG00000152409.8	5	79236188	79236189	0.0834	rs163126	3.35	rs8180502	0.0142	-3.96	-0.63125	420	420	susie	0.026	0.016	1.18712	0.23518	0.0834	0.00425247	0.00666449	0.638079	0.523422	1.06087	1.06087	0.786527		ENSG00000134901.12	13	102799006	102799007	0.21	rs2806348	3.32	rs6491681	0.00609	-3.32	0.5844	680	680	susie	0.016	0.067	-0.68	0.49649	0.21	-0.00351421	0.00405937	-0.865704	0.386652	2.0119	3	0.569941		ENSG00000103485.17	16	29679007	29679008	0.4584	rs6565169	3.28	rs9933310	0.161	-6.1	-0.649216	182	2	lasso	0.23	1e-10	-0.677333	0.49819	0.4584	-0.00248425	0.00280114	-0.886873	0.375147	10.4675	3	0.014983
ENSG00000165526.8	11	126211406	126211407	0.199	rs6590206	3.16	rs580145	0.038174	-4.35	1.19801	630	630	susie	0.078	0.00024	-1.07171	0.283851	0.199	-0.00712501	0.00468934	-1.51941	0.12866	4.19909	3	0.240753		ENSG00000185043.10	15	90233702	90233703	0.643	rs9972549	-2.26	rs10152994	0.224237	-7.84	1.30767	398	398	susie	0.41	5.5e-23	-1.18612	0.23558	0.643	-0.00207652	0.00235651	-0.881183	0.378219	1.74786	1.74786	0.626347		ENSG00000170348.8	14	75176630	75176631	0.149	rs1009392	3.1	rs12887044	0.01594	4.12	-0.3669	414	22	enet	0.074	0.00044	0.6796	0.4967	0.149	-0.000261814	0.00489154	-0.0535238	0.957315	2.0211	3	0.568039		ENSG00000268297.1	19	7787548	7787549	0.4898	rs11259999	-2.58	rs4239552	0.363	7.6	0.67695	423	1	top1	0.36	5.1e-17	0.67695	0.49844	0.4898	0.00263256	0.00283283	0.929302	0.352733	3.49423	3	0.321511
ENSG00000237176.4	12	59812101	59812102	0.2418	rs17123473	-2.09	rs12231693	0.091658	5.3	-0.4053	313	16	enet	0.12	4.3e-06	-1.07124	0.28406	0.2418	-0.00506662	0.00388281	-1.30489	0.191932	0.520463	3	0.914373		ENSG00000178078.11	19	4342785	4342786	0.4112	rs4807578	2.87	rs34302459	0.130061	6.46	0.23986	369	23	enet	0.25	2.9e-13	1.18575	0.235723	0.4112	0.00272966	0.00305487	0.893543	0.371567	1.99716	1.99716	0.572996		ENSG00000170222.11	17	10697593	10697594	0.2548	rs1610053	2.97	rs9904211	0.196	5.72	0.59118	494	494	susie	0.21	2.9e-09	0.67931	0.49694	0.2548	0.00162116	0.00375917	0.431256	0.666282	2.72135	3	0.436611		ENSG00000160321.14	19	22010948	22010949	0.3764	rs2457780	2.21	rs2666453	0.111	-4.86	0.27647	305	305	susie	0.15	5.2e-07	-0.67672	0.49859	0.3764	-0.00190721	0.00308073	-0.619077	0.535866	2.41494	3	0.49086
ENSG00000110799.13	12	6124769	6124770	0.3144	rs2532484	3.19	rs12317523	0.046853	3.79	-0.8862	547	23	enet	0.12	6.2e-06	-1.07096	0.28419	0.3144	-0.00280589	0.00344476	-0.814539	0.415336	1.57912	3	0.664132		ENSG00000179526.16	8	144108057	144108058	0.1651	rs6988451	-2.5	rs13276862	0.0088	3.39	-0.57176	259	259	susie	0.015	0.053	1.18565	0.2358	0.1651	0.00309591	0.00458284	0.675543	0.499331	2.10154	2.10154	0.551601		ENSG00000228421.2	7	28958949	28958950	0.2972	rs7781168	-3.03	rs2286219	0.048298	-4.49	1.31599	686	686	susie	0.062	0.0012	-0.67919	0.497017	0.2972	-0.00300594	0.00359569	-0.835986	0.403163	4.22356	3	0.238313		ENSG00000110455.13	11	44065924	44065925	0.5582	rs1981990	-2.93	rs178501	0.21795	6.4	0.88335	529	17	enet	0.34	9e-16	0.677	0.49862	0.5582	0.00254469	0.00267242	0.952206	0.340993	3.21825	3	0.359184
ENSG00000164241.13	5	127073491	127073492	0.192	rs900640	2.29	rs4131248	0.07318	-4.7	-1.33053	321	321	susie	0.11	9.4e-06	1.07022	0.28452	0.192	0.00299879	0.00428145	0.700416	0.483668	1.15508	3	0.763796		ENSG00000148832.15	10	133379233	133379234	0.2738	rs6537616	2.66	rs11815293	-0.00364	-3.35	-0.91793	342	9	lasso	-0.0014	0.39	-1.18518	0.23595	0.2738	-0.00616858	0.0036667	-1.68232	0.0925061	1.09353	1.09353	0.778637		ENSG00000268069.2	12	47784922	47784923	0.4264	rs4334089	2.09	rs7418	0.24	-6.08	0.67887	539	1	top1	0.24	1.2e-10	-0.67887	0.49722	0.4264	-0.00157906	0.00282999	-0.557975	0.576861	3.76907	3	0.287504		ENSG00000106771.12	9	109119944	109119945	0.2825	rs1140064	-2.91	rs7776	0.05983	5.06	-0.66131	609	609	susie	0.11	1.7e-05	-0.67653	0.4987	0.2825	-0.000877115	0.00356015	-0.246371	0.805395	0.644466	3	0.886182
ENSG00000103876.11	15	80152489	80152490	0.6547	rs282787	-3.17	rs1533857	0.407017	-8.33	-1.0432	518	518	susie	0.43	5.6e-21	1.07001	0.28462	0.6547	0.00273024	0.00237335	1.15038	0.249989	1.82827	3	0.608803		ENSG00000256577.2	12	203641	203642	0.4783	rs1500105	3.26	rs216250	0.306455	-7.74	0.7921	323	8	lasso	0.38	5.6e-21	-1.18463	0.23616	0.4783	-0.0035585	0.00273293	-1.30209	0.192887	3.32822	3.32822	0.343734		ENSG00000242715.7	13	36297839	36297840	0.38	rs9603089	2.63	rs13378730	0.0846	-5.23	-0.7765	528	29	enet	0.13	3.4e-06	0.6785	0.49747	0.38	0.00354751	0.00325931	1.08842	0.276408	2.98646	3	0.393718		ENSG00000100612.13	14	60169855	60169856	0.103	rs17256101	-3.51	rs390132	0.053456	-3.74	-0.6764	287	1	top1	0.053	0.0021	0.6764	0.49881	0.103	-0.00151279	0.00594408	-0.254503	0.799107	4.70422	3	0.194782
ENSG00000205056.8	12	92466450	92466451	0.3243	rs12578105	3.69	rs791223	0.146213	5.05	-1.0694	463	1	top1	0.15	4.6e-07	-1.06937	0.2849	0.3243	-0.00199732	0.00335532	-0.59527	0.551663	1.92094	3	0.588978		ENSG00000183154.1	8	37737425	37737426	0.1328	rs17435276	-3	rs6468437	-0.00362	-3.63	0.01204	257	257	susie	0.019	0.033	-1.18462	0.2362	0.1328	-0.0129757	0.00617163	-2.10248	0.035511	6.91791	6.91791	0.0745607		ENSG00000131966.13	14	58200079	58200080	0.288	rs4901814	-3.03	rs17832891	0.27634	-6.49	0.6782	388	1	top1	0.28	3e-12	-0.6782	0.4976	0.288	-0.00433375	0.00367828	-1.1782	0.238717	1.34574	3	0.718301		ENSG00000247572.7	5	81301559	81301560	0.811	rs35000	3.03	rs11950033	0.22628	7.33	0.17877	463	463	susie	0.53	3.4e-27	0.67593	0.4991	0.811	0.00055453	0.00210827	0.263026	0.792531	1.06479	3	0.785579
ENSG00000236526.1	20	11918676	11918677	0.234	rs6131258	-3.04	rs6041004	0.014531	3.53	0.3416	490	490	susie	0.033	0.014	1.06935	0.2849	0.234	0.00360963	0.00407987	0.884742	0.376296	3.8096	3	0.282771		ENSG00000236430.1	1	203874186	203874187	0.1375	rs4971213	-4.08	rs12731771	0.03	-4.5	-0.80587	506	17	enet	0.048	0.0014	1.18381	0.236489	0.1375	0.0084397	0.00513939	1.64216	0.100557	3.16167	3.16167	0.367365		ENSG00000063761.15	14	77800082	77800083	0.265	rs11982	3.05	rs1549118	0.20407	-5.62	-0.6783	614	1	top1	0.2	3.9e-09	0.6783	0.4976	0.265	0.00141578	0.00370109	0.382531	0.702068	4.62862	3	0.2011		ENSG00000128274.15	22	42721297	42721298	0.226	rs4988399	2.53	rs5758965	0.02134	-4.39	-1.1077	470	470	susie	0.061	0.0011	0.6756	0.4993	0.226	0.000130011	0.00396787	0.032766	0.973861	2.15493	3	0.540881
ENSG00000144455.13	3	4467280	4467281	0.4717	rs10494173	3.37	rs2819562	0.301	6.94	-1.069	645	1	top1	0.3	5.9e-14	-1.06903	0.28505	0.4717	-0.00221081	0.00276596	-0.799291	0.424122	4.25293	3	0.235416		ENSG00000135749.18	1	233295561	233295562	0.3365	rs12123482	-3.07	rs11588896	0.07	-4.78	0.03918	590	45	enet	0.14	9.3e-08	1.18359	0.236577	0.3365	0.00573746	0.0033772	1.69888	0.0893418	1.45082	1.45082	0.693666		ENSG00000152457.17	10	14954431	14954432	0.4295	rs11517377	-3.1	rs10906777	0.116464	4.91	0.20527	549	10	lasso	0.14	2.2e-06	0.67804	0.4977	0.4295	0.00282968	0.00303861	0.931243	0.351728	4.05261	3	0.255838		ENSG00000263063.1	17	82716254	82716255	0.1671	rs9911222	2.41	rs2451206	0.142671	5.01	0.67538	366	1	top1	0.14	7e-07	0.67538	0.49944	0.1671	0.00323248	0.00450796	0.717061	0.473336	3.20241	3	0.361458
ENSG00000248734.2	5	96784776	96784777	0.2831	rs4582302	-2.45	rs149173	0.17707	-5.87	-1.02596	500	500	susie	0.18	1.9e-08	1.06739	0.2858	0.2831	0.00389744	0.00342966	1.13639	0.255792	5.21713	3	0.156571		ENSG00000127804.12	17	2511890	2511891	0.361	rs9913366	-3.72	rs8069709	0.135	-5.28	1.58692	437	437	susie	0.14	1.1e-07	-1.18336	0.236667	0.361	-0.0039166	0.00327547	-1.19574	0.2318	1.28651	1.28651	0.732338		ENSG00000272689.1	22	30421535	30421536	0.31	rs713853	-3.07	rs4820845	0.066395	4.84	-0.34097	443	14	enet	0.1	4.2e-05	-0.6777	0.49794	0.31	-0.00144722	0.00342118	-0.423016	0.672283	2.17214	3	0.537457		ENSG00000155275.18	4	8438868	8438869	0.377	rs17202499	-3.63	rs2631768	0.18636	5.86	0.6748	491	1	top1	0.19	1.1e-08	0.6748	0.499827	0.377	0.00241666	0.00308125	0.784311	0.432857	3.00388	3	0.391028
ENSG00000008988.9	8	56074580	56074581	0.3822	rs7018454	2.64	rs17814089	0.162266	5.33	-1.06721	369	1	top1	0.16	1e-07	-1.06721	0.28588	0.3822	-0.0046758	0.0031833	-1.46885	0.141873	1.29463	3	0.730408		ENSG00000266907.1	19	56322309	56322310	0.5011	rs10406103	3.58	rs2304123	0.175028	7.04	-1.19345	564	564	susie	0.25	1.5e-13	-1.18291	0.236844	0.5011	-0.00490014	0.0029038	-1.68749	0.0915083	2.86226	2.86226	0.413353		ENSG00000243244.5	2	48530170	48530171	0.3792	rs2091787	-3.43	rs11125176	0.211981	5.91	-0.19572	479	32	enet	0.25	4.5e-11	-0.6777	0.497993	0.3792	-0.00356189	0.00299461	-1.18943	0.234269	3.6192	3	0.305628		ENSG00000226002.1	7	65084102	65084103	0.3111	rs6978652	3.59	rs1812771	0.30414	7.16	0.64888	230	230	susie	0.3	5e-14	0.67443	0.500039	0.3111	0.00267818	0.00339493	0.788876	0.430185	2.18377	3	0.535151
ENSG00000135070.14	9	86283101	86283102	0.1348	rs11141341	-2.41	rs2770811	-0.006447	-3.41	-0.12023	391	391	susie	0.015	0.071	-1.0669	0.28602	0.1348	-0.00531045	0.00528819	-1.00421	0.315279	1.83026	3	0.608373		ENSG00000138606.19	15	45201174	45201175	0.4701	rs3959644	2.2	rs3959644	0.263484	7.34	2.1955	335	52	enet	0.29	6.6e-16	1.18286	0.23687	0.4701	0.00446828	0.00283589	1.57562	0.115114	0.530388	0.530388	0.912166		ENSG00000171103.10	2	28870300	28870301	0.3836	rs17006815	2.74	rs10166861	0.2545	6.39	0.68769	585	585	susie	0.26	1.8e-11	0.6773	0.498228	0.3836	0.00128624	0.0029774	0.432002	0.66574	10.5914	3	0.0141535		ENSG00000122863.5	10	71964364	71964365	0.2336	rs7908969	-3.18	rs7350390	-0.00171	-3.22	-0.53403	547	547	susie	0.032	0.015	0.67376	0.500464	0.2336	0.00631581	0.00416123	1.51778	0.129071	1.44113	3	0.695923
ENSG00000248927.1	5	120781217	120781218	0.1488	rs4421134	2.87	rs17146769	-0.00248	3.45	-0.00337	397	397	susie	0.011	0.1	1.0656	0.2866	0.1488	0.00654577	0.00496379	1.3187	0.187268	1.78023	3	0.619247		ENSG00000230606.10	2	97433526	97433527	0.4928	rs7570009	3.32	rs12989766	0.403964	8.94	1.2234	124	13	lasso	0.47	1.2e-27	1.18208	0.237173	0.4928	0.00337772	0.00275742	1.22496	0.220592	2.29027	2.29027	0.514388		ENSG00000141279.15	17	47522941	47522942	0.1272	rs2001381	2.34	rs4793842	0.0235	-4.16	0.61921	363	363	susie	0.059	0.0016	-0.67721	0.49827	0.1272	-0.00895622	0.00590041	-1.5179	0.12904	4.8368	3	0.184145		ENSG00000133740.10	8	85177224	85177225	0.1534	rs13257749	-2.17	rs4150895	0.009237	3.5	-0.8942	258	11	lasso	0.01	0.11	-0.6734	0.50069	0.1534	-0.00493265	0.00499019	-0.98847	0.322923	2.99837	3	0.391877
ENSG00000279791.1	2	97094934	97094935	0.1726	rs17635425	-3.53	rs6576996	0.096898	-4.93	0.597132	125	8	enet	0.12	6.8e-06	-1.06542	0.286688	0.1726	-0.00690372	0.00479632	-1.43938	0.150043	1.67362	3	0.642815		ENSG00000090006.17	19	40592882	40592883	0.3554	rs3745213	-2.24	rs4435368	0.140189	6	-1.06085	410	36	enet	0.17	1.6e-09	-1.18197	0.237217	0.3554	-0.00363739	0.00324632	-1.12046	0.262516	1.00637	1.00637	0.799709		ENSG00000219755.1	6	99575711	99575712	0.3112	rs6903499	-2.87	rs2209157	0.202212	-6.33	0.93434	443	443	susie	0.23	2.4e-10	-0.67595	0.499072	0.3112	-0.00291684	0.00339705	-0.858639	0.39054	3.3352	3	0.342773		ENSG00000279519.1	2	36842538	36842539	0.2303	rs3770832	2.91	rs711244	0.00208	3.57	-0.7025	553	553	susie	0.0083	0.13	-0.673	0.500947	0.2303	-0.00271641	0.00397424	-0.683504	0.494289	1.29849	3	0.729492
ENSG00000167325.14	11	4094706	4094707	0.242	rs10836309	-2.87	rs12806698	0.201998	6.35	-1.60709	506	10	enet	0.24	2.8e-11	-1.06511	0.286825	0.242	-0.0040938	0.00379387	-1.07906	0.280562	1.57397	3	0.665307		ENSG00000230010.1	20	18359299	18359300	0.1901	rs8121302	-2.98	rs2253483	0.157	-5.81	1.18192	491	1	top1	0.16	1e-08	-1.18192	0.23724	0.1901	-0.0035915	0.00424186	-0.846679	0.397174	3.59243	3.59243	0.308971		ENSG00000070413.19	22	19122453	19122454	0.304	rs9604969	-3.91	rs2238740	0.144508	5.81	-0.20738	363	55	enet	0.16	1.6e-07	-0.6753	0.49951	0.304	-0.00141954	0.00341387	-0.415817	0.677544	0.362204	3	0.947935		ENSG00000161395.13	17	39696796	39696797	0.1959	rs11078934	2.34	rs907089	0.033022	4.35	0.80488	318	318	susie	0.043	0.0055	0.67123	0.50208	0.1959	0.00049706	0.00425488	0.116821	0.907002	0.893677	3	0.826954
ENSG00000261286.1	16	84467360	84467361	0.5669	rs869217	-3.47	rs416476	0.219017	6.17	0.80539	889	889	susie	0.22	3.4e-10	1.0646	0.28706	0.5669	0.00379846	0.00245813	1.54527	0.122282	5.50837	3	0.138139		ENSG00000203730.2	1	182400615	182400616	0.2279	rs4652738	2.77	rs1925829	0.022	-4	0.4886	447	10	lasso	0.042	0.0027	-1.18129	0.237487	0.2279	-0.00381505	0.00402985	-0.946698	0.343793	0.0427899	0.0427899	0.997676		ENSG00000230847.4	5	71093192	71093193	0.7356	rs7449303	1.19	rs13168712	0.316751	7.04	0.700768	61	5	lasso	0.32	1.9e-14	0.674841	0.49978	0.7356	0.00112176	0.00220913	0.507783	0.611606	2.23806	3	0.52449		ENSG00000127952.16	7	76048003	76048004	0.4114	rs794368	2.65	rs7788926	0.136847	6.07	0.003782	306	306	susie	0.31	2.8e-14	0.67104	0.502197	0.4114	0.00144801	0.00290856	0.497846	0.618593	3.05374	3	0.383413
ENSG00000033170.16	14	65410591	65410592	0.168	rs11622366	-2.34	rs2411405	0.14274	4.99	1.06414	372	1	top1	0.14	6.4e-07	1.06414	0.28727	0.168	0.00688359	0.0048233	1.42715	0.153535	3.01293	3	0.389635		ENSG00000109189.12	4	52659334	52659335	0.1278	rs1948709	2.91	rs9990776	0.0696	-4.69	1.10516	293	293	susie	0.07	0.00014	-1.1811	0.23757	0.1278	-0.00276464	0.00525237	-0.526362	0.598637	0.695129	0.695129	0.874349		ENSG00000268297.1	19	7787548	7787549	0.534	rs11259999	-2.58	rs4239552	0.287781	6.65	0.67695	424	6	lasso	0.31	6.8e-14	0.67358	0.500578	0.534	0.00244157	0.00269995	0.904302	0.365835	3.0018	3	0.391348		ENSG00000119457.7	9	112890912	112890913	0.4572	rs10981621	-2.62	rs2645986	0.08175	4.49	0.29709	532	14	lasso	0.18	2.3e-08	0.67056	0.5025	0.4572	0.00140746	0.00279506	0.503554	0.614575	0.574937	3	0.902145
ENSG00000280374.1	2	177318470	177318471	0.2426	rs7578962	-2.63	rs3213945	0.05794	-4.61	-0.673628	477	477	susie	0.062	0.00098	1.06382	0.287412	0.2426	0.00673823	0.00427588	1.57587	0.115055	3.68655	3	0.297361		ENSG00000197969.11	9	77177352	77177353	0.3166	rs1539612	2.88	rs3802497	0.04573	5.18	0.94262	526	526	susie	0.12	7.5e-07	1.1809	0.237625	0.3166	0.00330795	0.00336115	0.984173	0.32503	1.56355	1.56355	0.667683		ENSG00000140104.13	14	104985774	104985775	0.297	rs2494738	2.79	rs2582574	0.2444	6.53	0.4327	312	6	lasso	0.27	4.7e-12	0.6735	0.5006	0.297	0.00233753	0.00352224	0.663648	0.506916	3.83643	3	0.279677		ENSG00000070031.3	11	627142	627143	0.2781	rs11246380	-3.4	rs7101785	0.027007	3.93	-0.21238	469	6	lasso	0.038	0.0083	-0.671	0.50252	0.2781	-0.000381175	0.00357523	-0.106615	0.915094	0.785043	3	0.853041
ENSG00000135537.16	6	108294893	108294894	0.188	rs2008854	-3.13	rs579257	0.121641	4.96	-1.01259	360	360	susie	0.13	2.6e-06	-1.06287	0.287843	0.188	-0.00461817	0.00444911	-1.038	0.299271	0.666725	3	0.881001		ENSG00000103811.15	15	78949573	78949574	0.4742	rs6495369	2.93	rs12148472	0.05098	-4.19	-0.67122	436	89	enet	0.13	3.2e-07	-1.18088	0.23765	0.4742	-0.0054354	0.00282485	-1.92414	0.0543376	0.596834	0.596834	0.897157		ENSG00000254415.3	19	51646800	51646801	0.503	rs8182477	-3.07	rs7250849	0.221157	-5.96	-0.67668	593	593	susie	0.24	1.4e-10	0.67265	0.501169	0.503	0.000646758	0.00263238	0.245693	0.80592	3.91291	3	0.271023		ENSG00000134815.18	19	47349280	47349281	0.2136	rs16980815	3.02	rs8112962	0.0897	4.35	-0.67041	348	1	top1	0.09	8.6e-05	-0.67041	0.5026	0.2136	-0.00293845	0.004089	-0.718624	0.472372	1.04334	3	0.790766
ENSG00000278126.1	12	51202580	51202581	0.5425	rs17125937	-3.05	rs6580806	0.255089	-6.44	-0.3343	400	48	enet	0.31	3.5e-14	1.06256	0.28798	0.5425	-0.000531731	0.00257034	-0.206872	0.83611	8.17884	3	0.0424566		ENSG00000214189.8	19	12092262	12092263	0.4589	rs11085797	2.44	rs11670621	0.445622	-9.17	1.18069	294	1	top1	0.45	7.9e-26	-1.18069	0.237728	0.4589	-0.00363124	0.00280694	-1.29367	0.195781	1.08627	1.08627	0.78039		ENSG00000259933.6	16	2091597	2091598	0.2478	rs1800720	-3.7	rs34123233	0.0814	4.7	-0.66445	371	13	enet	0.13	4.3e-06	-0.67232	0.50138	0.2478	-0.000739606	0.0037714	-0.196109	0.844525	3.19117	3	0.363079		ENSG00000154262.12	17	69141887	69141888	0.3731	rs4254382	-3.18	rs12939282	0.227254	-6.84	-0.46228	460	460	susie	0.24	4.4e-11	0.67025	0.5027	0.3731	0.00282928	0.00303874	0.931069	0.351818	3.13058	3	0.371927
ENSG00000240225.10	19	56368098	56368099	0.207	rs10406103	3.58	rs10418888	0.053929	4.14	1.06237	525	1	top1	0.054	0.002	1.06237	0.28807	0.207	0.00234103	0.00409227	0.572062	0.56728	2.30059	3	0.512407		ENSG00000177868.11	1	42816803	42816804	0.3292	rs4660631	2.6	rs323719	0.312	7.92	-1.19549	430	430	susie	0.32	2.2e-17	-1.17965	0.238138	0.3292	-0.00295445	0.00330174	-0.894815	0.370886	0.83964	0.83964	0.839964		ENSG00000120370.12	1	170532128	170532129	0.257	rs1018710	-2.54	rs12144057	-0.00641	-3.15	0.54869	406	406	susie	0.014	0.077	0.67209	0.50153	0.257	0.00273142	0.00374617	0.729125	0.465925	0.964656	3	0.809803		ENSG00000228261.1	10	104323368	104323369	0.3729	rs3896224	-3.37	rs11192001	0.27	-6.6	-0.66905	424	1	top1	0.27	2.1e-12	0.66905	0.503462	0.3729	0.00353572	0.00323555	1.09277	0.274494	4.46311	3	0.215605
ENSG00000259591.1	15	60763905	60763906	0.4802	rs4774384	3.21	rs1482057	-0.004197	-4.28	-0.03251	664	55	enet	0.17	3.6e-08	-1.06229	0.28811	0.4802	-0.00538965	0.00295891	-1.8215	0.0685314	2.66268	3	0.446606		ENSG00000258818.3	14	20684099	20684100	0.4952	rs3136817	-4.38	rs17097630	-0.00503	-3.99	-1.57285	682	682	susie	0.088	2.2e-05	1.17954	0.23818	0.4952	0.00323052	0.00275851	1.17111	0.241555	1.18145	1.18145	0.757457		ENSG00000114744.8	3	149752498	149752499	0.3543	rs7626954	2.79	rs1002896	0.116621	5.68	-0.5003	477	477	susie	0.18	3.1e-08	-0.67178	0.502	0.3543	-0.00131857	0.00311717	-0.423003	0.672293	3.81301	3	0.282377		ENSG00000189269.12	22	23632320	23632321	0.574	rs6003970	-2.62	rs7289879	0.12406	-5.52	0.4387	487	487	susie	0.31	2.5e-14	-0.6689	0.5036	0.574	-0.00435251	0.00272227	-1.59885	0.109853	2.21568	3	0.528867
ENSG00000100154.14	22	28679864	28679865	0.4116	rs8140640	-2.51	rs2346397	0.21521	-6.17	0.023823	304	31	enet	0.22	2.2e-10	-1.06194	0.28826	0.4116	-0.00423427	0.00294932	-1.43568	0.151094	2.08229	3	0.555504		ENSG00000271335.5	10	35336400	35336401	0.2939	rs4934692	-2.72	rs3802509	0.233999	7.31	-1.17913	323	323	susie	0.26	2.7e-14	-1.17769	0.23892	0.2939	-0.0053188	0.00362321	-1.46798	0.14211	0.822673	0.822673	0.844037		ENSG00000227533.5	1	42959294	42959295	0.549	rs2483688	2.28	rs841839	0.276	6.57	0.65918	430	11	lasso	0.38	4.8e-17	0.6704	0.5026	0.549	0.000414941	0.00255271	0.162549	0.870874	1.69281	3	0.638533		ENSG00000180481.10	12	75391069	75391070	0.6623	rs1275564	-2.28	rs1875470	0.532	-9.2	0.6967	467	467	susie	0.53	2e-27	-0.6687	0.50369	0.6623	-0.00134048	0.00233802	-0.573343	0.566413	6.45018	3	0.0916483
ENSG00000257999.1	12	105107178	105107179	0.3072	rs12296700	3.09	rs7299166	0.109647	5.06	1.8039	646	646	susie	0.13	1.9e-06	1.06147	0.28848	0.3072	0.00331414	0.00352772	0.939455	0.347497	2.42615	3	0.488785		ENSG00000267673.6	19	10316014	10316015	0.1895	rs12052163	-3.25	rs12720356	0.063039	-4.53	0.42859	385	19	enet	0.11	2.4e-06	1.17767	0.23893	0.1895	0.00405462	0.00434908	0.932294	0.351185	2.10578	2.10578	0.550744		ENSG00000249937.5	5	17684583	17684584	0.258	rs12658039	3.34	rs7448664	0.18456	5.6	0.669372	350	1	top1	0.18	2.5e-08	0.669372	0.50326	0.258	-0.000102596	0.00371495	-0.0276172	0.977967	0.753834	3	0.860474		ENSG00000065060.16	6	34792014	34792015	0.3088	rs4713842	2.76	rs2814992	0.148281	5.62	0.66869	352	1	top1	0.15	4.1e-07	0.66869	0.5037	0.3088	0.00278419	0.00339833	0.819281	0.412626	4.56837	3	0.206272
ENSG00000163006.11	2	108786756	108786757	0.1254	rs6718261	-2.78	rs826532	0.096782	-4.35	1.06132	348	1	top1	0.097	4.3e-05	-1.06132	0.288543	0.1254	-0.00271134	0.00529827	-0.511742	0.608832	1.86437	3	0.601029		ENSG00000152760.9	1	66752459	66752460	0.3928	rs1194487	2.57	rs10493416	0.308	-7.72	1.13079	558	558	susie	0.31	5e-17	-1.17762	0.238949	0.3928	-0.00190263	0.00299202	-0.635903	0.524839	4.39248	4.39248	0.222084		ENSG00000160551.11	17	29390463	29390464	0.1305	rs11871271	2.1	rs12946125	-0.00594	-3.37	0.01386	325	325	susie	0.0024	0.25	0.669	0.50349	0.1305	0.00300735	0.00524398	0.573486	0.566316	0.798525	3	0.84982		ENSG00000146535.13	7	2844323	2844324	0.3607	rs1525554	-3.46	rs9332401	-0.006375	3.91	0.413907	559	559	susie	0.024	0.029	0.66786	0.504225	0.3607	0.00215207	0.00321941	0.668466	0.503836	2.51547	3	0.472502
ENSG00000113231.13	5	77210448	77210449	0.5368	rs7726487	2.76	rs335630	0.37267	7.67	0.81212	518	29	enet	0.39	1.1e-18	1.06094	0.28872	0.5368	0.00509073	0.00275711	1.8464	0.0648345	2.87951	3	0.410578		ENSG00000276916.1	13	113511746	113511747	0.1673	rs4907642	-3.28	rs9577286	0.045624	-3.99	1.1372	379	31	enet	0.11	2.9e-06	-1.1766	0.239	0.1673	-0.00584901	0.00465322	-1.25698	0.20876	1.38013	1.38013	0.710199		ENSG00000164253.13	5	77620610	77620611	0.344	rs1873425	2.85	rs10805911	0.072743	-4.36	0.419097	526	526	susie	0.091	0.00011	-0.668667	0.50371	0.344	-0.00235139	0.00321302	-0.731831	0.464272	5.52541	3	0.137126		ENSG00000272942.1	22	25435069	25435070	0.199	rs5761163	-2.71	rs8141065	0.02051	-3.69	-0.5316	504	504	susie	0.061	0.0011	0.6673	0.5046	0.199	0.00223592	0.0042521	0.525839	0.599	0.023854	3	0.999027
ENSG00000265519.1	17	15788204	15788205	0.572	rs3803841	-3.56	rs11078316	0.126071	5.04	-0.92592	332	332	susie	0.15	4.6e-07	-1.06042	0.288953	0.572	-0.00364418	0.00259686	-1.4033	0.160527	4.01228	3	0.260141		ENSG00000269235.1	19	51949133	51949134	0.2293	rs4802847	3.55	rs8105910	0.029656	3.94	-0.74265	621	9	lasso	0.061	0.00038	-1.17649	0.239399	0.2293	-0.00183912	0.00400474	-0.459235	0.646066	1.33773	1.33773	0.720194		ENSG00000188199.10	10	79703226	79703227	0.481	rs4357631	-2.95	rs10885307	0.333476	-7.24	-0.58523	323	2	lasso	0.34	2.5e-15	0.66806	0.5041	0.481	0.00348584	0.00266212	1.30942	0.190391	2.54208	3	0.467734		ENSG00000114021.11	3	100334700	100334701	0.2698	rs905604	-2.09	rs11714045	0.169	-5.73	0.64109	347	12	enet	0.22	2.8e-10	-0.6659	0.50547	0.2698	-0.00625682	0.00387984	-1.61265	0.106821	6.12899	3	0.1055
ENSG00000136881.11	9	101383518	101383519	0.7082	rs10115450	-2.75	rs12342385	0.062279	-4.91	-1.09432	526	53	enet	0.12	5.4e-06	1.06025	0.28903	0.7082	0.00132617	0.00221163	0.599635	0.54875	9.35223	3	0.0249565		ENSG00000197008.9	7	64794387	64794388	0.1787	rs6978652	3.59	rs6964405	0.00226	-3.92	-1.30758	276	34	enet	0.013	0.065	1.17586	0.23965	0.1787	0.00789779	0.00478383	1.65093	0.0987519	1.06394	1.06394	0.785786		ENSG00000275875.1	7	55741524	55741525	0.7594	rs10250208	2.09	rs11982736	0.462867	8.41	0.66618	357	1	top1	0.46	6.1e-22	0.66618	0.505294	0.7594	0.000355752	0.00217278	0.163731	0.869943	1.76737	3	0.62206		ENSG00000105808.17	7	102616756	102616757	0.2296	rs11487077	-3.23	rs4729790	0.005935	3.46	0.438689	211	211	susie	0.069	0.00056	0.66517	0.505943	0.2296	0.0041994	0.00389169	1.07907	0.280557	4.96279	3	0.174542
ENSG00000099769.5	16	1794970	1794971	0.5253	rs1800720	-3.7	rs11860469	0.159023	5.87	-0.71589	468	468	susie	0.31	3.6e-14	-1.05945	0.28939	0.5253	-0.00081425	0.00258112	-0.315464	0.75241	8.14497	3	0.0431087		ENSG00000156958.14	15	49155661	49155662	0.0614	rs10519199	3.13	rs4316697	0.104116	4.56	-1.1758	325	1	top1	0.1	3.7e-06	-1.1758	0.23967	0.0614	-0.000723652	0.00760829	-0.0951136	0.924225	0.9312	0.9312	0.817893		ENSG00000067533.5	1	218285286	218285287	0.502	rs1481354	-2.44	rs10863387	0.286	7	-1.00935	477	4	lasso	0.31	6.2e-14	-0.66551	0.50572	0.502	-0.00117695	0.00265032	-0.444078	0.656986	0.708614	3	0.871176		ENSG00000203279.3	9	97238699	97238700	0.539	rs2805813	2.6	rs6478095	0.43807	-8.43	0.60039	314	4	lasso	0.45	4.8e-22	-0.66507	0.506	0.539	-0.00199447	0.00258817	-0.770609	0.440939	0.129651	3	0.988056
ENSG00000112667.12	6	43229483	43229484	0.313	rs2651202	-2.98	rs7832	0.143736	-5.2	1.0594	363	1	top1	0.14	5.8e-07	-1.0594	0.289416	0.313	-0.00438387	0.00357974	-1.22463	0.220713	1.68188	3	0.640969		ENSG00000244119.1	3	101712471	101712472	0.3049	rs3846094	4.33	rs13069443	0.396907	8.65	-1.17579	330	1	top1	0.4	2.1e-22	-1.17579	0.23968	0.3049	-0.00193664	0.00331242	-0.584662	0.558775	5.69163	5.69163	0.127616		ENSG00000127483.17	1	20787322	20787323	0.124	rs10916769	2.73	rs12137408	-0.00222	3.66	-0.74186	428	428	susie	0.015	0.07	-0.6655	0.50573	0.124	-0.00328727	0.00546153	-0.601896	0.547243	0.717614	3	0.869053		ENSG00000141854.9	19	14072535	14072536	0.4852	rs9917042	3.54	rs7258963	0.196	5.8	-0.66482	284	1	top1	0.2	4.4e-09	-0.66482	0.50617	0.4852	-0.00445859	0.00283158	-1.5746	0.115349	1.46168	3	0.691143
ENSG00000077782.19	8	38468833	38468834	0.2819	rs17435276	-3	rs2517388	0.022591	-3.68	-1.19042	287	287	susie	0.038	0.0086	1.05847	0.28984	0.2819	-0.00097961	0.0035503	-0.275923	0.782607	10.3948	3	0.0154917		ENSG00000107147.12	9	135702184	135702185	0.3053	rs4842243	-3	rs10776845	0.18107	-6.39	0.47301	498	6	lasso	0.21	2.1e-11	-1.1755	0.239778	0.3053	-0.00443564	0.00351279	-1.26271	0.206692	0.79913	0.79913	0.849675		ENSG00000268266.1	19	57477648	57477649	0.361	rs862709	-2.29	rs12977381	0.089825	-5.3	0.04802	485	26	enet	0.14	1.4e-06	-0.66519	0.505932	0.361	-0.00326962	0.00323714	-1.01003	0.312479	1.08261	3	0.781274		ENSG00000164574.15	5	154190729	154190730	0.2727	rs3340	2.92	rs890793	0.18327	-5.62	-0.66457	496	1	top1	0.18	1.5e-08	0.66457	0.5063	0.2727	0.00274928	0.00365132	0.752955	0.451477	0.655731	3	0.883564
ENSG00000163864.15	3	139678016	139678017	0.2872	rs13098635	3.69	rs16849309	0.133	-5.21	-0.9672	523	9	enet	0.18	1.8e-08	1.05813	0.29	0.2872	0.00354664	0.00375231	0.945188	0.344563	5.7786	3	0.122893		ENSG00000163931.15	3	53256030	53256031	0.2488	rs11707976	-3.09	rs728910	0.09094	5.19	1.14081	403	403	susie	0.11	1.7e-06	1.17553	0.239781	0.2488	0.0057483	0.00402292	1.42889	0.153037	1.07539	1.07539	0.783018		ENSG00000243795.1	3	113167818	113167819	0.4371	rs1604247	-3.14	rs2700201	0.081065	5.17	2.1611	464	33	enet	0.23	2.6e-10	0.66443	0.506	0.4371	0.00305847	0.00300366	1.01825	0.308559	5.53019	3	0.136844		ENSG00000114770.16	3	184018014	184018015	0.1253	rs843369	2.45	rs562	0.131	4.65	0.66455	479	1	top1	0.13	2.1e-06	0.6646	0.50634	0.1253	0.00392343	0.00517231	0.758545	0.448125	6.28069	3	0.0987246
ENSG00000163875.15	1	37514773	37514774	0.2077	rs2884796	-2.64	rs4652964	0.183845	-5.48	1.0579	453	1	top1	0.18	1.3e-08	-1.0579	0.290102	0.2077	-0.00646215	0.00436458	-1.48059	0.138717	0.720552	3	0.86836		ENSG00000133884.9	11	65333753	65333754	0.1755	rs17199860	-2.44	rs680413	0.053213	-4.59	-0.93323	341	27	enet	0.12	6.6e-07	1.17571	0.24	0.1755	0.00516531	0.00440746	1.17195	0.241217	5.48727	5.48727	0.139402		ENSG00000260475.1	10	99621054	99621055	0.2434	rs2796755	-4	rs2231675	0.054909	4.34	-0.86824	437	437	susie	0.082	0.00022	-0.66471	0.5062	0.2434	-7.74386e-05	0.00382214	-0.0202605	0.983836	0.789769	3	0.851913		ENSG00000186272.12	19	57411162	57411163	0.307	rs4801194	-3	rs10411904	0.16	-5.11	-0.66427	490	1	top1	0.16	1.3e-07	0.66427	0.50652	0.307	0.000571558	0.00339515	0.168345	0.866312	0.579038	3	0.901214
ENSG00000134242.15	1	113871758	113871759	0.214	rs12030900	2.86	rs1217382	0.011684	-3.71	-0.01135	483	483	susie	0.017	0.058	1.05775	0.290171	0.214	0.00673534	0.00438231	1.53694	0.124308	2.68305	3	0.443116		ENSG00000183066.14	22	41998724	41998725	0.2909	rs7286723	-2.4	rs739296	0.172319	-6.33	1.39403	352	6	lasso	0.21	2.4e-11	-1.1739	0.24042	0.2909	-0.00543939	0.00366057	-1.48594	0.137295	3.35509	3.35509	0.340048		ENSG00000167325.14	11	4094706	4094707	0.2641	rs10836309	-2.87	rs725519	0.14919	5.59	-0.5456	507	507	susie	0.15	5.6e-07	-0.66475	0.50621	0.2641	-0.00321938	0.00359709	-0.894997	0.370789	3.01514	3	0.389297		ENSG00000136999.4	8	119416305	119416306	0.1798	rs16891962	2.18	rs4870752	0.016929	-3.88	0.3139	473	473	susie	0.025	0.027	-0.6641	0.50663	0.1798	-0.00297447	0.00436893	-0.680824	0.495983	8.86102	3	0.0311969
ENSG00000250091.2	12	123934983	123934984	0.415	rs10773082	2.06	rs9971695	-0.000241	3.66	0.3057	423	40	enet	0.15	3.4e-07	1.05758	0.29025	0.415	0.00443346	0.00299514	1.48022	0.138814	0.943879	3	0.814828		ENSG00000197385.5	3	31981770	31981771	0.3675	rs12497324	-2.8	rs6796265	0.11536	5.86	-0.69009	521	13	enet	0.13	1.9e-07	-1.17368	0.240524	0.3675	-0.0028761	0.00312922	-0.919111	0.358037	5.12012	5.12012	0.163209		ENSG00000162836.11	1	147670495	147670496	0.762	rs10494257	-2.61	rs12045115	0.445	-8.52	-0.88331	398	55	enet	0.55	9.3e-28	0.66444	0.50641	0.762	0.00187927	0.00221923	0.846813	0.397099	0.661225	3	0.882284		ENSG00000277159.1	13	112606416	112606417	0.3159	rs2317446	3.39	rs7999006	0.088532	4.22	-0.0709	514	5	lasso	0.11	1.2e-05	-0.6636	0.507	0.3159	-0.00290399	0.00342887	-0.846922	0.397039	4.38393	3	0.22288
ENSG00000272812.1	8	233118	233119	0.2133	rs12676775	2.74	rs11774528	-0.00176	3.81	2.31663	324	23	enet	0.037	0.009	1.05753	0.29027	0.2133	0.00338399	0.00428928	0.78894	0.430147	11.2991	3	0.0102136		ENSG00000231901.1	9	117897255	117897256	0.3145	rs10818035	-2.86	rs2296943	0.04513	4.8	1.07927	551	41	enet	0.085	3e-05	1.1736	0.240552	0.3145	0.0049764	0.00343412	1.44911	0.147308	1.98906	1.98906	0.57468		ENSG00000278535.4	17	36591797	36591798	0.3978	rs17561428	-2.54	rs8078079	0.387	-7.7	0.66437	321	1	top1	0.39	1.2e-17	-0.66437	0.50645	0.3978	-0.00288587	0.00297544	-0.969896	0.332098	4.71725	3	0.193712		ENSG00000273253.2	22	50200836	50200837	0.48	rs2516557	-3.5	rs760753	0.06561	5.17	-1.4863	418	25	enet	0.1	3.4e-05	-0.6625	0.5077	0.48	-0.00463368	0.002963	-1.56385	0.117853	1.90058	3	0.593296
ENSG00000115687.13	2	241149503	241149504	0.3093	rs4344930	3.36	rs1470414	0.033515	-4.95	-0.75738	418	25	enet	0.11	1.3e-05	1.05705	0.290491	0.3093	0.00146767	0.00342461	0.428567	0.668239	4.5817	3	0.205118		ENSG00000234444.9	7	64307458	64307459	0.1559	rs6978652	3.59	rs635936	0.00791	-4.14	1.40781	306	19	enet	0.025	0.016	-1.1736	0.24056	0.1559	-0.00590422	0.0048124	-1.22688	0.219869	0.811002	0.811002	0.846834		ENSG00000138758.11	4	76949702	76949703	0.367	rs28735825	-2.52	rs2645664	0.079476	-4.99	-0.8447	569	569	susie	0.11	1.6e-05	0.66392	0.506742	0.367	0.00201046	0.00304633	0.65996	0.509279	2.93618	3	0.401571		ENSG00000169684.13	15	78565519	78565520	0.5441	rs12902247	-2.73	rs4886571	0.440911	8.55	0.688805	427	427	susie	0.46	2.8e-22	0.661822	0.5081	0.5441	0.00281951	0.00268146	1.05148	0.293037	5.68991	3	0.127711
ENSG00000065308.4	6	52576914	52576915	0.239	rs649330	2.45	rs3804494	-0.006215	-4.15	0.09535	573	573	susie	0.014	0.076	1.05685	0.290582	0.239	0.00329338	0.00392305	0.839494	0.401192	0.998401	3	0.801639		ENSG00000186806.5	19	51342123	51342124	0.2713	rs8182477	-3.07	rs10406897	0.24306	-6.92	1.17339	655	1	top1	0.24	4e-13	-1.17339	0.240641	0.2713	-0.00127126	0.00362028	-0.35115	0.725476	1.31585	1.31585	0.725373		ENSG00000211456.10	3	45689185	45689186	0.1965	rs13086080	2.78	rs2624673	0.067166	3.88	-0.663	473	1	top1	0.067	0.0008	-0.66305	0.507	0.1965	0.000419164	0.00423518	0.0989718	0.921161	5.79517	3	0.122012		ENSG00000116874.11	1	119140394	119140395	0.572	rs7551082	-3.49	rs7525871	0.321	-7.63	-0.52093	417	417	susie	0.4	6e-19	0.66165	0.5082	0.572	0.000609078	0.00249191	0.244422	0.806904	1.57624	3	0.664789
ENSG00000131979.18	14	54902851	54902852	0.523	rs7142517	2.3	rs17128050	0.02561	-4.52	1.86552	388	44	enet	0.11	1.3e-05	-1.0568	0.2906	0.523	-0.00201679	0.0025419	-0.793419	0.427534	6.83035	3	0.0775061		ENSG00000271344.1	7	128690450	128690451	0.4862	rs28954107	-2.97	rs339072	0.277	7.34	1.10265	358	49	enet	0.46	6e-27	1.17312	0.24075	0.4862	0.00452496	0.00263954	1.7143	0.0864733	4.82593	4.82593	0.184996		ENSG00000068097.14	17	60078930	60078931	0.3819	rs9907660	4.11	rs2087840	0.134	5.47	0.82092	221	9	lasso	0.23	2e-10	0.66287	0.50741	0.3819	0.00184271	0.00303721	0.606713	0.544042	3.69388	3	0.296473		ENSG00000170627.10	12	54473598	54473599	0.2293	rs17109031	3.15	rs12312272	0.131	4.88	-0.8044	405	405	susie	0.14	1.4e-06	-0.6606	0.50885	0.2293	-0.00184463	0.00397865	-0.463631	0.642912	0.613981	3	0.893224
ENSG00000109736.14	4	2934858	2934859	0.1302	rs1626813	-2.54	rs1313772	0.0417	4.16	-1.0564	370	1	top1	0.042	0.0059	-1.0564	0.29078	0.1302	-0.0029462	0.00518187	-0.568559	0.569655	1.20014	3	0.752971		ENSG00000142920.16	1	33081103	33081104	0.1713	rs12565114	-2.5	rs1534893	0.116	5.41	-1.27997	351	14	enet	0.14	8.2e-08	-1.17288	0.240842	0.1713	-0.00533812	0.00466339	-1.14469	0.252339	0.531786	0.531786	0.911855		ENSG00000249664.1	5	83013108	83013109	0.2259	rs11749713	3.14	rs255561	0.205204	5.97	0.662855	402	1	top1	0.21	3.5e-09	0.662855	0.50742	0.2259	0.000337646	0.00395415	0.0853903	0.931951	3.65161	3	0.301624		ENSG00000156603.15	11	57712322	57712323	0.1701	rs17151797	3.33	rs2441950	0.046346	4	0.46279	386	26	enet	0.053	0.0022	0.66	0.50945	0.1701	0.000335971	0.00457333	0.0734631	0.941438	5.92427	3	0.115353
ENSG00000213995.11	13	110622215	110622216	0.476	rs9521732	-2.88	rs2765341	0.178503	5.48	1.0564	729	1	top1	0.18	2.1e-08	1.05635	0.291	0.476	0.000651862	0.00273202	0.2386	0.811415	4.33897	3	0.227111		ENSG00000137216.18	6	44126913	44126914	0.6243	rs9395002	-3.52	rs4714761	0.43347	9.11	-1.17284	551	1	top1	0.43	6e-25	-1.17284	0.24086	0.6243	-0.00254458	0.00235258	-1.08161	0.279426	2.9724	2.9724	0.3959		ENSG00000143322.19	1	179229683	179229684	0.275	rs12022201	-2.48	rs12725164	0.155	-5.53	-0.32986	440	14	enet	0.19	1.7e-08	-0.66283	0.50744	0.275	-0.00589493	0.00396842	-1.48546	0.137422	6.75976	3	0.0799623		ENSG00000266489.1	18	24518005	24518006	0.2931	rs16940610	-3.06	rs955621	0.2384	6.13	-0.9882	574	18	enet	0.26	6.3e-12	-0.65944	0.50961	0.2931	-0.00348382	0.00357954	-0.973261	0.330424	7.81126	3	0.0500777
ENSG00000153294.11	6	47685863	47685864	0.2	rs7765204	-3.33	rs2396829	0.194231	-5.81	1.05571	432	1	top1	0.19	4.6e-09	-1.05571	0.291102	0.2	-0.00579682	0.0044214	-1.31108	0.189831	4.43859	3	0.217834		ENSG00000137500.9	11	83286126	83286127	0.4842	rs11233501	-2.53	rs513438	0.288082	-7.42	1.17259	389	1	top1	0.29	1.2e-15	-1.17259	0.241	0.4842	-0.00349997	0.00283065	-1.23646	0.216289	1.6727	1.6727	0.64302		ENSG00000260664.2	16	72427457	72427458	0.1061	rs8044476	-2.23	rs11864453	-0.00675	-3.01	0.71738	313	313	susie	0.029	0.022	0.66212	0.50789	0.1061	0.00108313	0.00577002	0.187717	0.851098	0.852523	3	0.836867		ENSG00000152583.12	4	87531060	87531061	0.23	rs17013144	-2.6	rs6855564	0.016506	-4.37	-1.2099	494	31	enet	0.034	0.012	0.659	0.509913	0.23	0.00315997	0.00403921	0.782323	0.434025	6.22906	3	0.100982
ENSG00000103742.11	15	65423071	65423072	0.3326	rs11854887	2.95	rs2289045	0.263851	-6.77	-1.02532	311	311	susie	0.26	3.3e-12	1.05542	0.29123	0.3326	0.00200193	0.00331876	0.603216	0.546365	0.60825	3	0.894541		ENSG00000250892.1	4	205008	205009	0.5297	rs4624610	-2.42	rs7699689	0.426	9	1.17201	180	1	top1	0.43	2.2e-24	1.172	0.24119	0.5297	0.00299194	0.00260308	1.14938	0.250398	1.6118	1.6118	0.656716		ENSG00000238058.1	9	135907811	135907812	0.4568	rs10124840	2.47	rs6537917	0.16	5.15	0.66038	432	1	top1	0.16	2.3e-07	0.66038	0.50901	0.4568	0.00274425	0.00288625	0.950799	0.341706	0.595778	3	0.897398		ENSG00000160460.15	19	40466240	40466241	0.3508	rs3745213	-2.24	rs2242131	0.0432	-4.81	-0.65439	375	20	enet	0.061	0.0011	0.65876	0.51005	0.3508	-0.0010184	0.00316957	-0.321306	0.747979	7.7758	3	0.0508797
ENSG00000269951.1	15	77068324	77068325	0.2003	rs12899474	2.45	rs33940778	0.144511	4.92	-1.05503	251	1	top1	0.14	5.4e-07	-1.05503	0.29141	0.2003	-0.00359702	0.00419887	-0.856664	0.391631	4.43108	3	0.218521		ENSG00000204091.7	6	40334953	40334954	0.6162	rs10807222	2.64	rs7766143	0.166227	-6.7	1.26182	630	630	susie	0.22	4.6e-12	-1.17199	0.241202	0.6162	-0.00295393	0.00248497	-1.18872	0.23455	1.31264	1.31264	0.726133		ENSG00000255328.1	11	327170	327171	0.6495	rs12628	-2.43	rs7944394	0.40832	7.86	0.40952	333	41	enet	0.47	3.5e-22	0.65965	0.50948	0.6495	0.00322853	0.00245623	1.31443	0.188703	0.77098	3	0.856395		ENSG00000254547.1	11	55874536	55874537	0.314	rs4939529	2.77	rs1023921	0.11889	5.65	-0.05882	404	32	enet	0.16	1e-07	-0.659	0.51008	0.314	0.00369446	0.00355378	1.03959	0.298532	2.50282	3	0.474782
ENSG00000234771.3	9	128118692	128118693	0.1702	rs3824527	-2.65	rs4443757	0.001702	3.98	-1.15472	316	33	enet	0.041	0.0064	-1.05491	0.29146	0.1702	-0.00465424	0.00468069	-0.994348	0.320054	0.768008	3	0.857103		ENSG00000178386.12	19	44051366	44051367	0.468	rs3213328	-3.76	rs12610002	0.194756	6.75	0.49211	508	36	enet	0.22	8.6e-12	1.17179	0.241282	0.468	0.00427877	0.00290529	1.47275	0.140818	0.206362	0.206362	0.976556		ENSG00000255622.3	5	141155995	141155996	0.2103	rs31874	-2.96	rs2530226	0.02	4	-1.634	446	446	susie	0.067	0.00079	-0.659504	0.50957	0.2103	-0.005814	0.00457117	-1.27188	0.203414	9.80222	3	0.0203244		ENSG00000101452.14	20	38962298	38962299	0.1942	rs12481160	2.57	rs6015982	0.047305	-4.21	-0.7395	415	415	susie	0.078	0.00023	0.6574	0.5109	0.1942	0.00279312	0.00428615	0.651661	0.51462	7.05836	3	0.0700608
ENSG00000162004.16	16	726845	726846	0.6434	rs3751889	-2.71	rs2071950	0.361627	7.61	-1.05482	465	1	top1	0.36	5e-17	-1.05482	0.29151	0.6434	-0.00294079	0.00239758	-1.22657	0.219986	0.705913	3	0.871812		ENSG00000174514.12	1	205568884	205568885	0.2375	rs17346510	-2.52	rs3795550	0.0275	-4.3	-0.75498	505	505	susie	0.053	0.00084	1.17165	0.241336	0.2375	0.00725899	0.0039584	1.83382	0.0666807	3.65151	3.65151	0.301637		ENSG00000239415.1	21	46254132	46254133	0.327	rs17272947	3.09	rs2277824	0.03948	-4.64	1.854	471	7	lasso	0.13	4.4e-06	-0.6595	0.509601	0.327	-0.00507545	0.00351018	-1.44592	0.148199	6.33561	3	0.0963762		ENSG00000145020.15	3	49422752	49422753	0.1425	rs11712056	-3.19	rs11710434	0.119	-4.98	-0.30129	288	288	susie	0.13	1.7e-06	0.657	0.51116	0.1425	0.00581266	0.0048809	1.1909	0.233693	3.38373	3	0.336157
ENSG00000002919.14	17	48103356	48103357	0.279	rs41457949	-2.65	rs1468270	0.188992	-5.48	1.05454	444	1	top1	0.19	7.7e-09	-1.05454	0.291636	0.279	-0.00429625	0.00372678	-1.1528	0.248991	1.47005	3	0.689199		ENSG00000154767.14	3	14173061	14173062	0.2697	rs10446439	-3.08	rs2228001	0.206255	-6.32	-1.17139	566	1	top1	0.21	3.6e-11	1.17139	0.241441	0.2697	0.00321951	0.00351036	0.917145	0.359066	4.48047	4.48047	0.214039		ENSG00000160075.11	1	1574868	1574869	0.242	rs752965	3.19	rs3766170	0.0966	4.54	-0.57607	280	280	susie	0.1	3.3e-05	-0.6592	0.50977	0.242	0.000515921	0.00384259	0.134264	0.893194	5.38537	3	0.145658		ENSG00000132436.11	7	50450389	50450390	0.2929	rs4947737	2.06	rs12719019	0.228403	6.6	0.572901	504	504	susie	0.25	2e-11	0.65693	0.511229	0.2929	0.000826236	0.00347375	0.237851	0.811996	5.36166	3	0.147151
ENSG00000205106.4	11	45771431	45771432	0.164	rs1554338	2.48	rs2467287	0.138022	4.97	-1.05399	392	1	top1	0.14	9.9e-07	-1.05399	0.291886	0.164	-0.00381014	0.00464742	-0.81984	0.412307	0.742653	3	0.863129		ENSG00000270605.1	1	28241452	28241453	0.7768	rs2236074	1.87	rs2938867	0.666	-11.19	1.11445	256	20	lasso	0.67	2.7e-47	-1.17107	0.241571	0.7768	-0.000977642	0.00211757	-0.461681	0.64431	5.3258	5.3258	0.149437		ENSG00000175711.8	17	83051809	83051810	0.6427	rs11658011	1.84	rs3935099	0.277	-7.28	0.86326	253	24	enet	0.42	2.8e-19	-0.65865	0.51012	0.6427	-0.000279202	0.00235395	-0.11861	0.905585	2.33634	3	0.505596		ENSG00000090581.9	16	1351922	1351923	0.2523	rs13336428	3.02	rs13338480	0.000279	-4.01	0.327173	459	4	lasso	0.065	0.00077	-0.656826	0.51129	0.2523	0.00109534	0.00380052	0.288207	0.773188	2.22419	3	0.527199
ENSG00000275088.1	16	85146000	85146001	0.3483	rs4072252	-3.1	rs12149273	0.076618	4.66	0.98263	560	560	susie	0.079	0.00021	1.05391	0.29192	0.3483	0.00358969	0.00313342	1.14561	0.251956	3.46847	3	0.324875		ENSG00000040199.18	16	71724700	71724701	0.163	rs8051974	2.31	rs4788550	0.182755	6.4	-1.1704	438	1	top1	0.18	5.7e-10	-1.1704	0.24184	0.163	-0.00662838	0.00493185	-1.34399	0.17895	4.81877	4.81877	0.185559		ENSG00000164880.15	7	1504366	1504367	0.4337	rs1949783	-2.46	rs4560715	0.216169	-6.62	0.66386	366	366	susie	0.27	6.9e-12	-0.65856	0.510177	0.4337	-0.00196364	0.00282461	-0.69519	0.486936	4.17439	3	0.243239		ENSG00000100243.20	22	42649567	42649568	0.256	rs4988399	2.53	rs137129	0.19702	-5.68	-0.8039	432	14	enet	0.22	3.4e-10	0.6565	0.5115	0.256	0.0038187	0.00378088	1.01	0.312494	2.28459	3	0.51548
ENSG00000118004.17	2	3594831	3594832	0.6003	rs7589966	-3.21	rs2071639	0.351093	7.5	1.43233	573	573	susie	0.44	9.9e-22	1.05382	0.291965	0.6003	0.00219541	0.00244142	0.899234	0.368528	0.533853	3	0.911394		ENSG00000150893.10	13	38687128	38687129	0.3748	rs10492689	2.21	rs12020645	0.289223	-7.45	1.1706	466	1	top1	0.29	1.1e-15	-1.17064	0.242	0.3748	-0.00200949	0.00307809	-0.652835	0.513863	0.498966	0.498966	0.919118		ENSG00000106682.14	7	74174244	74174245	0.1902	rs12536661	-2.15	rs757575	-0.001977	-3.51	1.22856	290	290	susie	0.037	0.01	-0.65821	0.510406	0.1902	0.0002435	0.00432868	0.0562527	0.95514	0.544674	3	0.908973		ENSG00000132199.18	18	712675	712676	0.42	rs9952316	-3.66	rs7235988	0.1764	5.46	-0.6564	626	1	top1	0.18	2.9e-08	-0.65637	0.51159	0.42	-0.00156485	0.00290181	-0.539267	0.589702	0.535979	3	0.910919
ENSG00000092068.19	14	23183673	23183674	0.491	rs17122349	2.54	rs3783436	0.47677	8.71	1.05537	486	2	lasso	0.48	5.4e-24	1.05341	0.29215	0.491	0.00163	0.00267441	0.609481	0.542206	4.06132	3	0.254919		ENSG00000002549.12	4	17577191	17577192	0.1562	rs744731	2.77	rs3796812	0.134	5.96	1.17834	433	433	susie	0.15	1.4e-08	1.1699	0.24205	0.1562	0.00228386	0.00472817	0.483032	0.629073	1.56998	1.56998	0.666215		ENSG00000097046.12	1	91500892	91500893	0.328	rs354623	2.86	rs13447526	0.151	-5.52	-0.62382	534	534	susie	0.17	7.1e-08	0.65679	0.51132	0.328	0.00150107	0.00329243	0.455915	0.648451	2.80345	3	0.422933		ENSG00000261485.1	13	28138192	28138193	0.2955	rs9512817	-2.5	rs13378207	0.012966	3.91	-0.3998	535	12	lasso	0.036	0.01	-0.6564	0.5116	0.2955	-0.00277368	0.00336629	-0.823956	0.409965	4.276	3	0.233162
ENSG00000268836.1	16	186293	186294	0.2674	rs11860497	2.67	rs8051213	0.201112	5.92	1.05317	299	1	top1	0.2	2.3e-09	1.05317	0.29226	0.2674	0.00694518	0.00394803	1.75915	0.078552	3.05258	3	0.383589		ENSG00000197442.9	6	136792517	136792518	0.4688	rs6570111	-2.89	rs1570054	0.054569	5.16	-1.53043	389	24	enet	0.15	2.2e-08	-1.1695	0.242204	0.4688	-0.00615064	0.00304376	-2.02074	0.0433066	1.42275	1.42275	0.70021		ENSG00000100461.17	14	22917801	22917802	0.265	rs17122349	2.54	rs2145542	0.05397	-4.51	0.9512	570	3	lasso	0.088	0.00013	-0.6567	0.5114	0.265	8.30857e-05	0.00366723	0.0226563	0.981924	7.07831	3	0.0694432		ENSG00000173540.12	3	49723950	49723951	0.2487	rs6774354	-3.21	rs6809879	0.301	6.96	-0.65602	313	1	top1	0.3	7.3e-14	-0.656	0.51181	0.2487	-0.00444599	0.00374989	-1.18563	0.235768	2.30767	3	0.511052
ENSG00000136783.9	9	104747687	104747688	0.5539	rs10114481	3.14	rs10820720	0.377146	-7.78	-1.1761	606	606	susie	0.38	5.7e-18	1.05291	0.29238	0.5539	0.00246421	0.00259113	0.951019	0.341595	3.81735	3	0.281875		ENSG00000243667.6	2	68157559	68157560	0.1863	rs12468533	3.08	rs12713628	0.143949	-5.42	-1.16926	524	1	top1	0.14	4.7e-08	1.16926	0.242297	0.1863	0.00401368	0.00442438	0.907173	0.364315	0.310124	0.310124	0.958113		ENSG00000225705.2	7	48852897	48852898	0.2789	rs12666311	3.33	rs12668449	0.094451	4.96	-0.65667	449	449	susie	0.096	7e-05	-0.6562	0.511692	0.2789	0.000630408	0.00358453	0.175869	0.860397	2.2524	3	0.521701		ENSG00000112146.16	6	53051990	53051991	0.167	rs9463920	3.08	rs560788	-0.00393	-3.39	0.56886	517	517	susie	0.023	0.034	-0.65586	0.51192	0.167	0.000587394	0.00461599	0.127252	0.898741	0.422185	3	0.935622
ENSG00000168785.7	4	98658628	98658629	0.2762	rs17027380	-3.86	rs6831643	0.118	5.25	1.0641	435	435	susie	0.12	4e-06	1.0525	0.29256	0.2762	0.00424543	0.00363739	1.16717	0.243143	5.61809	3	0.131744		ENSG00000177311.11	3	141324212	141324213	0.1843	rs2139269	-2.83	rs13095453	0.006062	4.7	1.01684	405	29	enet	0.048	0.0014	1.1684	0.242645	0.1843	0.00432524	0.00455057	0.950482	0.341867	3.39318	3.39318	0.334883		ENSG00000215237.6	9	14993311	14993312	0.7384	rs1047717	3.29	rs10810310	0.602	-9.53	-0.65598	649	1	top1	0.6	1.3e-31	0.65598	0.51184	0.7384	0.00225863	0.0023268	0.970701	0.331697	6.77639	3	0.079377		ENSG00000101752.11	18	21704956	21704957	0.1103	rs9960560	-3.08	rs7243281	0.0117	4.25	0.7739	253	6	enet	0.023	0.032	0.65508	0.51242	0.1103	0.00370707	0.00566074	0.654873	0.51255	3.73925	3	0.291032
ENSG00000121053.5	17	58192736	58192737	0.1684	rs2333205	3.27	rs8178409	-0.002503	-3.39	2.01772	413	413	susie	0.031	0.016	-1.05205	0.292775	0.1684	-0.00265393	0.00449225	-0.590779	0.554668	3.85964	3	0.277025		ENSG00000183454.16	16	10182753	10182754	0.3114	rs1097870	3.25	rs9926046	0.11346	-5.18	0.95012	634	634	susie	0.13	3.8e-07	-1.16831	0.24268	0.3114	-0.00694943	0.00373996	-1.85816	0.0631467	2.77612	2.77612	0.427446		ENSG00000225151.10	15	84230135	84230136	0.3921	rs4128911	1.67	rs3860265	0.208976	-5.86	-0.4292	199	24	enet	0.24	1.3e-10	0.6559	0.51192	0.3921	-0.000743306	0.00300341	-0.247487	0.804531	4.74219	3	0.191678		ENSG00000265148.5	17	58325449	58325450	0.1818	rs2333205	3.27	rs2680691	0.024967	4.2	-0.65495	350	1	top1	0.025	0.027	-0.65495	0.5125	0.1818	-0.00414327	0.00446079	-0.928821	0.352982	1.88033	3	0.597611
ENSG00000214078.12	20	35664758	35664759	0.478	rs2425025	2.25	rs11696527	0.247382	-7.33	1.0517	301	1	top1	0.25	2.1e-11	-1.05165	0.293	0.478	-0.00183901	0.00271877	-0.676412	0.498779	0.759116	3	0.859219		ENSG00000237765.6	4	15681679	15681680	0.4613	rs16891775	-2.84	rs6826058	0.159	-6.25	1.36842	556	556	susie	0.22	4.1e-12	-1.1681	0.24278	0.4613	-0.00177707	0.00286734	-0.619761	0.535415	3.9875	3.9875	0.262817		ENSG00000173540.12	3	49723950	49723951	0.4442	rs6774354	-3.21	rs6809879	0.442551	8.35	-0.656	313	1	top1	0.44	9.8e-21	-0.65602	0.512	0.4442	-0.00332675	0.00280586	-1.18564	0.235764	2.30764	3	0.511059		ENSG00000244560.6	7	149285280	149285281	0.3812	rs9986856	2.84	rs1405123	0.207881	6.14	-0.38402	386	28	enet	0.23	1.6e-10	-0.65472	0.512648	0.3812	-0.00352611	0.00305712	-1.15341	0.248744	1.73042	3	0.630192
ENSG00000254343.2	8	120052179	120052180	0.1663	rs7010457	-2.76	rs4871011	0.019671	-3.71	1.78302	440	440	susie	0.063	0.0009	-1.05129	0.29313	0.1663	-0.00537582	0.00457715	-1.17449	0.240198	3.00447	3	0.390936		ENSG00000166529.14	7	100049773	100049774	0.404	rs2261360	1.89	rs11558475	0.224	-6.67	1.00061	271	34	enet	0.24	4.5e-13	-1.16795	0.24283	0.404	-0.00466718	0.00317542	-1.46979	0.14162	0.950292	0.950292	0.813277		ENSG00000264204.2	10	46109620	46109621	0.46	rs7091141	2.48	rs10761618	0.302474	6.88	-0.65541	125	1	top1	0.3	1.9e-13	-0.65541	0.5122	0.46	-0.00225284	0.00273886	-0.822545	0.410767	1.6337	3	0.651772		ENSG00000275413.1	17	16023652	16023653	0.108	rs7211756	-2.67	rs1476810	0.07528	4.34	0.65468	278	1	top1	0.075	0.00031	0.65468	0.51267	0.108	0.00264844	0.00570916	0.463893	0.642725	3.66374	3	0.300138
ENSG00000100483.13	14	50116599	50116600	0.269	rs3218799	-3.24	rs743076	0.18061	-5.45	-0.98033	350	2	lasso	0.19	4.4e-09	1.0512	0.29317	0.269	0.00529815	0.0039066	1.35621	0.175034	2.64509	3	0.44964		ENSG00000137513.9	11	78574873	78574874	0.3083	rs1790542	2.74	rs4945300	0.307905	-8.03	-1.0907	453	453	susie	0.31	3.7e-17	1.1684	0.243	0.3083	0.00638327	0.0036769	1.73605	0.0825558	3.60059	3.60059	0.307949		ENSG00000165006.13	9	34179004	34179005	0.1137	rs11557154	4.28	rs11788425	0.023	3.65	-1.43829	320	6	enet	0.051	0.0032	-0.65333	0.51354	0.1137	-0.00256255	0.00560391	-0.457278	0.647471	1.35973	3	0.715001		ENSG00000169599.12	2	69437627	69437628	0.1154	rs10177224	3.89	rs6724567	0.0123	3.83	-0.6852	385	385	susie	0.023	0.033	-0.65256	0.51404	0.1154	-0.00268302	0.00556905	-0.481774	0.629967	2.59565	3	0.458253
ENSG00000241170.2	11	74876285	74876286	0.605	rs572656	2.52	rs3814726	0.486084	-8.75	1.43877	454	4	lasso	0.5	4e-25	-1.0507	0.293396	0.605	-0.00486729	0.00277745	-1.75243	0.0797	10.4588	3	0.0150427		ENSG00000254340.1	8	9141668	9141669	0.2315	rs11776020	-2.77	rs13271797	0.0586	-4.42	1.64337	671	671	susie	0.069	0.00016	-1.16722	0.2431	0.2315	-0.00425658	0.00413404	-1.02964	0.303178	5.50263	5.50263	0.138482		ENSG00000125388.19	4	2963607	2963608	0.361	rs1626813	-2.54	rs3021146	0.111509	-4.69	0.6507	378	1	top1	0.11	1.8e-05	-0.65072	0.515228	0.361	-0.000706841	0.00314005	-0.225105	0.821897	1.91379	3	0.59049		ENSG00000241278.1	3	125848222	125848223	0.2335	rs10934751	3.1	rs28384489	0.0534	4.21	-0.34928	389	7	lasso	0.15	2.5e-07	0.652	0.51442	0.2335	-0.00185793	0.0039354	-0.472107	0.636851	0.444155	3	0.930977
ENSG00000134330.18	2	9473657	9473658	0.3156	rs951629	-3.17	rs7575273	0.036782	3.36	-1.67986	450	3	lasso	0.048	0.0032	-1.05064	0.293424	0.3156	-0.00350561	0.00339525	-1.0325	0.301837	0.13196	3	0.987744		ENSG00000101204.16	20	63378400	63378401	0.2956	rs6011670	-2.77	rs735501	0.0933	-4.29	-1.16688	459	1	top1	0.093	1.2e-05	1.16688	0.24326	0.2956	0.00343584	0.00355873	0.965468	0.33431	0.239675	0.239675	0.970944		ENSG00000087301.8	14	52552521	52552522	0.144	rs2180504	2.2	rs4901291	0.08096	-4.44	-0.0344	429	429	susie	0.1	3.6e-05	0.6505	0.5153	0.144	0.0032379	0.00507551	0.637945	0.523509	4.0071	3	0.260699		ENSG00000132600.16	16	68310973	68310974	0.1274	rs28679372	2.29	rs6499163	-0.00179	3.56	-0.065317	303	303	susie	0.018	0.053	-0.651927	0.51445	0.1274	-0.00267386	0.00535508	-0.499313	0.617559	7.68431	3	0.0530072
ENSG00000222990.1	14	88513497	88513498	0.467	rs1144915	1.89	rs17772222	0.37997	8.02	-1.05342	447	447	susie	0.39	1.8e-18	-1.05059	0.29345	0.467	-0.00476016	0.00283868	-1.6769	0.0935629	3.36329	3	0.33893		ENSG00000012779.10	10	45374175	45374176	0.4361	rs12766803	3.15	rs12356109	0.303711	-7.72	0.68808	342	342	susie	0.32	1.2e-17	-1.16647	0.24342	0.4361	-0.00437678	0.00300596	-1.45603	0.145384	0.889612	0.889612	0.827934		ENSG00000182632.15	10	42475348	42475349	0.1952	rs947692	3.42	rs2466482	0.126993	4.94	-0.65019	233	1	top1	0.13	4.5e-06	-0.65019	0.5156	0.1952	0.000362753	0.0042777	0.084801	0.93242	1.05366	3	0.788271		ENSG00000118961.14	2	20823129	20823130	0.5233	rs4666390	-2.84	rs13385191	0.336	-7.33	-0.6513	525	1	top1	0.34	1.4e-15	0.6513	0.514854	0.5233	0.00240364	0.00267492	0.898585	0.368874	4.3827	3	0.222995
ENSG00000121413.12	19	58118426	58118427	0.537	rs4801239	2.07	rs1025020	0.192397	-5.99	-1.06277	434	42	enet	0.26	6.6e-12	-1.05023	0.29361	0.537	-0.00176058	0.00259229	-0.679159	0.497037	1.79753	3	0.615473		ENSG00000264515.5	19	29525751	29525752	0.7182	rs17703419	-2.68	rs727741	0.392725	8.61	-0.66479	509	509	susie	0.48	1.8e-28	-1.16648	0.24342	0.7182	-0.00394925	0.00239521	-1.64881	0.0991859	1.20574	1.20574	0.751629		ENSG00000260793.2	17	44221914	44221915	0.1588	rs10083843	3.13	rs7209801	0.108	-4.37	0.64909	343	1	top1	0.11	2.3e-05	-0.64909	0.51628	0.1588	-0.00350639	0.00486598	-0.720593	0.47116	6.03094	3	0.110114		ENSG00000266916.5	19	37506980	37506981	0.163	rs862234	2.96	rs12971925	0.0333	3.93	-0.7291	275	275	susie	0.079	0.00022	-0.65078	0.51519	0.163	-0.00358779	0.00483002	-0.74281	0.457597	1.85927	3	0.602122
ENSG00000140297.12	15	59594874	59594875	0.2261	rs2917821	3.1	rs6494142	0.084968	4.49	1.52737	517	11	enet	0.12	5.5e-06	1.05008	0.29368	0.2261	0.00349554	0.00388111	0.900657	0.367771	2.91771	3	0.404488		ENSG00000228016.1	2	172736205	172736206	0.4241	rs2113807	2.48	rs3813814	0.183191	6.93	-0.9757	493	12	enet	0.24	9.9e-13	-1.16644	0.243435	0.4241	-0.00441342	0.00311361	-1.41746	0.156349	1.68297	1.68297	0.640726		ENSG00000251372.5	4	138309710	138309711	0.368	rs7657235	2.23	rs17301552	0.270457	6.49	-0.1006	471	18	enet	0.29	1.2e-12	-0.64787	0.517067	0.368	0.000188813	0.00310454	0.0608182	0.951504	5.51983	3	0.137457		ENSG00000145428.14	4	153760234	153760235	0.275	rs17370112	2.45	rs4696491	0.124862	-4.64	0.6428	423	2	lasso	0.13	3.4e-06	-0.6507	0.515263	0.275	-0.00340802	0.00359471	-0.948066	0.343096	2.20549	3	0.530867
ENSG00000048462.10	16	11965106	11965107	0.2304	rs937964	2.79	rs3851005	0.206988	5.88	1.05009	452	1	top1	0.21	1.3e-09	1.05009	0.29368	0.2304	0.00779834	0.00431677	1.80652	0.0708367	3.28596	3	0.349602		ENSG00000156564.8	6	40587464	40587465	0.6267	rs10947855	2.57	rs7766143	0.318036	-8.02	1.26182	606	45	enet	0.4	2.5e-22	-1.1661	0.243574	0.6267	-0.00295465	0.00248048	-1.19116	0.233591	1.90485	1.90485	0.592389		ENSG00000182013.17	19	46471562	46471563	0.613	rs8101424	-3.24	rs8107491	0.285	7.43	0.7073	371	371	susie	0.35	7.4e-16	0.64767	0.517199	0.613	0.000355413	0.002406	0.147719	0.882564	0.592679	3	0.898106		ENSG00000244479.6	7	144356180	144356181	0.2847	rs12703535	-2.61	rs1635085	0.093275	-4.63	0.426964	338	7	lasso	0.1	3.4e-05	-0.65055	0.515334	0.2847	-0.00179453	0.00351082	-0.511143	0.609251	0.897069	3	0.826135
ENSG00000214425.7	17	45550334	45550335	0.6892	rs6503427	-2.54	rs8072451	0.636385	-10.03	0.97741	135	135	susie	0.64	8.3e-37	-1.04995	0.29374	0.6892	-0.00357457	0.00225009	-1.58863	0.112143	6.92884	3	0.0742009		ENSG00000117748.9	1	27914745	27914746	0.3407	rs2236074	1.87	rs10902678	0.202	6.3	1.16519	256	1	top1	0.2	6.1e-11	1.16519	0.243943	0.3407	0.00370321	0.00342974	1.07973	0.280261	3.2489	3.2489	0.354818		ENSG00000203279.3	9	97238699	97238700	0.2196	rs2805813	2.6	rs1020884	0.0784	-4.82	0.26819	309	15	enet	0.13	4e-06	-0.64761	0.51724	0.2196	-0.00282622	0.00403014	-0.70127	0.483135	0.216028	3	0.974961		ENSG00000139636.15	12	49110897	49110898	0.1381	rs11168955	-2.75	rs7164	0.000198	3.33	-1.526	310	310	susie	0.055	0.0018	-0.6496	0.51596	0.1381	-0.00493666	0.00534372	-0.923825	0.355577	5.21709	3	0.156574
ENSG00000119969.14	10	94501433	94501434	0.266	rs9888067	-3.06	rs2244241	0.174528	5.85	-1.26443	340	340	susie	0.18	2.7e-08	-1.04988	0.2938	0.266	-0.00247648	0.00363754	-0.680813	0.49599	1.94246	3	0.584434		ENSG00000187764.11	9	89498129	89498130	0.168	rs11265876	3.07	rs11265909	0.00859	4.12	-0.43873	473	20	enet	0.03	0.01	-1.1639	0.244469	0.168	-0.00550426	0.00469934	-1.17128	0.241486	0.129893	0.129893	0.988023		ENSG00000089091.16	20	18467125	18467126	0.1965	rs6080945	-2.36	rs2424197	0.13447	-4.65	-0.64484	460	1	top1	0.13	2.3e-06	0.64484	0.519	0.1965	0.00401244	0.00422479	0.949738	0.342245	0.923405	3	0.819776		ENSG00000233175.2	17	45241733	45241734	0.5134	rs17546822	-3.54	rs1552458	0.068596	4.77	0.03111	256	24	enet	0.21	1.2e-09	0.64942	0.51606	0.5134	0.00155911	0.00262251	0.594511	0.55217	1.74367	3	0.62727
ENSG00000126005.16	20	35278130	35278131	0.391	rs2425025	2.25	rs6060341	0.268706	-6.71	-1.0488	345	1	top1	0.27	2.1e-12	1.04881	0.2943	0.391	0.00230275	0.00303156	0.759592	0.447498	0.422029	3	0.935655		ENSG00000127419.16	4	932386	932387	0.3828	rs4419429	-3.4	rs2290402	0.233	-6.88	1.1632	418	1	top1	0.23	1.4e-12	-1.1632	0.24475	0.3828	-0.00332184	0.00293584	-1.13148	0.257854	6.05245	6.05245	0.109086		ENSG00000019144.18	11	118606439	118606440	0.2355	rs603678	-2.8	rs11216844	0.0843	-4.02	0.64293	423	1	top1	0.084	0.00018	-0.64293	0.52027	0.2355	-0.0010493	0.00382673	-0.274202	0.783929	5.69097	3	0.127652		ENSG00000165948.10	14	94081281	94081282	0.39	rs10139508	3.11	rs3814821	0.110945	-4.73	-0.6494	708	1	top1	0.11	1.3e-05	0.6494	0.51607	0.39	0.00198884	0.00302348	0.657798	0.510668	5.00871	3	0.171161
ENSG00000204173.10	9	111631288	111631289	0.4694	rs10981150	-4.21	rs2065099	0.158357	-5.81	-0.00736	494	25	enet	0.27	2.2e-12	1.04853	0.2944	0.4694	0.00276337	0.00285895	0.96657	0.333759	4.0892	3	0.251992		ENSG00000228010.5	7	6663973	6663974	0.372	rs10447683	3.13	rs2243620	0.0307	4.63	-0.460157	313	35	enet	0.086	2.6e-05	-1.16297	0.24484	0.372	-0.00756123	0.00345574	-2.18802	0.0286682	2.7679	2.7679	0.428811		ENSG00000249898.7	8	6708208	6708209	0.4082	rs10086568	3.23	rs2912010	0.107194	5.13	-0.64674	801	20	enet	0.16	3.5e-07	-0.64279	0.52036	0.4082	-0.00128403	0.00292722	-0.43865	0.660916	6.11365	3	0.10621		ENSG00000161180.10	22	21632715	21632716	0.183	rs9610216	-2.86	rs2298428	0.06511	-4.11	-0.306	296	57	enet	0.077	0.00027	-0.6492	0.5162	0.183	-0.00336639	0.00450279	-0.747623	0.454688	0.486761	3	0.92179
ENSG00000006740.16	17	12789538	12789539	0.2868	rs9905979	2.64	rs7223372	0.007296	3.47	1.24072	549	549	susie	0.079	0.00022	1.04848	0.294415	0.2868	0.00415211	0.00367005	1.13135	0.257908	1.43694	3	0.6969		ENSG00000154839.9	18	50374994	50374995	0.3602	rs1573385	3.31	rs3017274	0.10862	5.52	1.22763	590	590	susie	0.12	4.2e-07	1.16275	0.244931	0.3602	0.00464268	0.00322542	1.4394	0.150036	3.10873	3.10873	0.375164		ENSG00000157680.15	7	137847091	137847092	0.2051	rs161339	2.81	rs320692	0.008107	3.42	0.64166	402	1	top1	0.0081	0.14	0.64166	0.521091	0.2051	0.00151264	0.00420317	0.359881	0.718936	4.10895	3	0.249937		ENSG00000152208.12	4	92303621	92303622	0.109	rs6811501	3.15	rs7668740	0.112798	4.53	-0.6492	234	1	top1	0.11	1.1e-05	-0.6492	0.516216	0.109	0.000425089	0.00573166	0.074165	0.940879	2.77109	3	0.428282
ENSG00000183597.15	22	20017013	20017014	0.3993	rs9604969	-3.91	rs9606213	0.22601	-6.1	-0.629631	548	548	susie	0.24	4.6e-11	1.04816	0.29456	0.3993	0.00263505	0.00294209	0.895637	0.370447	3.43119	3	0.329797		ENSG00000196990.8	9	133586196	133586197	0.5876	rs4962046	-2.54	rs732833	0.26756	7.19	-1.89838	592	31	enet	0.36	9.5e-20	-1.1627	0.244952	0.5876	-0.00350482	0.00252737	-1.38675	0.165519	1.10077	1.10077	0.776888		ENSG00000103227.18	16	970998	970999	0.1917	rs3751889	-2.71	rs6600238	0.199	5.91	-0.6415	436	1	top1	0.2	6.1e-09	-0.6415	0.5212	0.1917	-0.0073472	0.00471873	-1.55703	0.119464	1.97566	3	0.577474		ENSG00000184277.12	15	101652390	101652391	0.2233	rs11852731	2.58	rs558555	0.152571	-5.02	-0.648596	431	1	top1	0.15	2.8e-07	0.648596	0.5166	0.2233	0.00216887	0.0039605	0.547624	0.58395	2.61241	3	0.455318
ENSG00000103335.21	16	88785210	88785211	0.2462	rs4782377	-3.2	rs8043839	0.033173	4.58	-0.01695	409	20	enet	0.074	0.00033	-1.04766	0.29479	0.2462	-0.00110419	0.00376363	-0.293384	0.769228	2.48208	3	0.478539		ENSG00000115183.14	2	158968670	158968671	0.5534	rs13389867	-2.48	rs264636	0.212768	6.6	-0.51943	519	519	susie	0.37	1e-20	-1.16241	0.245068	0.5534	-0.00234836	0.00258501	-0.908452	0.36364	1.31945	1.31945	0.72452		ENSG00000080166.15	13	94479681	94479682	0.37	rs2389093	-3.29	rs1925856	0.00467	3.68	-1.7683	562	11	lasso	0.034	0.014	-0.6411	0.52147	0.37	-0.00276912	0.00304463	-0.90951	0.363081	2.39508	3	0.494551		ENSG00000178209.14	8	143976733	143976734	0.3046	rs6988451	-2.5	rs11136335	0.191617	-6.18	0.7372	292	292	susie	0.19	5e-09	-0.6475	0.51731	0.3046	-0.00191276	0.00341041	-0.56086	0.574893	0.597129	3	0.897089
ENSG00000277587.1	19	9721902	9721903	0.221	rs2287802	3.12	rs10401707	0.144375	-5.15	-1.04747	337	1	top1	0.14	5.5e-07	1.04747	0.29488	0.221	0.00548099	0.00396733	1.38153	0.167116	3.8168	3	0.281938		ENSG00000125520.13	20	63739860	63739861	0.2799	rs2254398	3.15	rs2253823	0.136	-5.27	1.16233	436	1	top1	0.14	1.2e-07	-1.16233	0.2451	0.2799	-0.00461414	0.00365415	-1.26271	0.206693	3.73782	3.73782	0.291202		ENSG00000155085.15	6	109691216	109691217	0.2596	rs10499054	-2.51	rs9487069	0.207759	-6.23	0.63825	440	1	top1	0.21	2.8e-09	-0.63825	0.523314	0.2596	-0.00260712	0.00383348	-0.680093	0.496445	3.12432	3	0.372852		ENSG00000234572.1	2	64863625	64863626	0.1636	rs3732064	-2.81	rs2241161	0.0451	-4.39	0.6475	442	1	top1	0.045	0.0045	-0.64746	0.517335	0.1636	-0.00064633	0.00466104	-0.138666	0.889714	0.611943	3	0.893693
ENSG00000244515.1	3	157163931	157163932	0.3401	rs16827988	-1.98	rs4680340	0.222	-6.34	0.7947	419	419	susie	0.23	8.3e-11	-1.04725	0.29498	0.3401	-0.00377817	0.00319836	-1.18129	0.237489	8.02536	3	0.0454904		ENSG00000174780.15	4	56466914	56466915	0.3107	rs11934389	3.11	rs4260596	0.0294	-5.06	0.62393	439	20	enet	0.1	3.6e-06	-1.1621	0.24518	0.3107	-0.00260047	0.00343792	-0.75641	0.449404	2.98046	2.98046	0.394648		ENSG00000134697.12	1	37595934	37595935	0.275	rs2884796	-2.64	rs4652958	0.0221	-4.05	-0.3568	452	9	lasso	0.061	0.0014	0.63616	0.52467	0.275	0.00290687	0.00364755	0.796938	0.425487	3.23079	3	0.357392		ENSG00000213347.10	5	177312756	177312757	0.3867	rs10866705	-3.06	rs4976685	0.14906	-5.55	-1.07987	311	45	enet	0.2	2e-09	0.64703	0.5176	0.3867	0.00297735	0.00312957	0.951362	0.34142	0.738321	3	0.864155
ENSG00000114030.12	3	122514944	122514945	0.4035	rs9817571	-3.6	rs12487598	0.269	7.45	-1.6112	493	20	enet	0.33	1.4e-15	-1.04706	0.29507	0.4035	-0.00417578	0.0028758	-1.45204	0.146489	4.21231	3	0.239433		ENSG00000107130.9	9	130172577	130172578	0.2625	rs6478954	2.93	rs10739772	0.01987	4.01	-0.63549	473	473	susie	0.083	3.5e-05	-1.1617	0.245354	0.2625	-0.00597622	0.00367781	-1.62494	0.104175	1.96133	1.96133	0.580472		ENSG00000151967.18	3	159839860	159839861	0.2038	rs33053	-2.55	rs3911714	0.033439	3.88	0.6357	351	1	top1	0.033	0.014	0.63573	0.525	0.2038	0.00256918	0.00427849	0.600488	0.548181	1.34917	3	0.717492		ENSG00000232876.1	6	135055032	135055033	0.412	rs9483731	-4.33	rs6923827	0.403224	-7.93	0.64555	361	1	top1	0.4	3.3e-19	-0.64555	0.51857	0.412	-0.00261016	0.00304562	-0.857018	0.391435	1.49692	3	0.682982
ENSG00000241852.9	8	22599600	22599601	0.1932	rs1005901	-2.81	rs922810	0.071668	4.78	-1.04607	517	1	top1	0.072	0.00041	-1.04607	0.29553	0.1932	-0.00259624	0.00428364	-0.606082	0.544461	0.541621	3	0.909657		ENSG00000253636.1	8	73052177	73052178	0.1943	rs9298216	3.2	rs11989867	-0.0039	3.32	-0.52242	575	28	enet	0.046	0.0017	-1.16163	0.2454	0.1943	-0.002523	0.00424185	-0.594789	0.551985	1.34314	1.34314	0.718915		ENSG00000241258.6	7	66114603	66114604	0.3196	rs4072879	3.07	rs801191	0.068977	-4.93	-1.62811	194	54	enet	0.092	9.2e-05	0.63561	0.52503	0.3196	0.00478622	0.0034648	1.38139	0.167161	4.44402	3	0.217338		ENSG00000156469.8	8	96261609	96261610	0.1952	rs12682305	-2.86	rs6997073	0.070114	-4.32	-0.5707	502	3	lasso	0.073	0.00039	0.6454	0.5187	0.1952	-0.00140419	0.00430525	-0.326158	0.744305	0.871151	3	0.832384
ENSG00000111300.9	12	112109021	112109022	0.4616	rs11066113	-1.55	rs16941724	0.302683	7.19	1.0873	200	200	susie	0.31	2.1e-14	1.04589	0.29561	0.4616	0.00290487	0.00281231	1.03292	0.301644	6.40089	3	0.0936544		ENSG00000116183.10	1	176463170	176463171	0.2768	rs720683	2.87	rs791033	0.167	-5.77	-1.16133	346	1	top1	0.17	3.4e-09	1.16133	0.245506	0.2768	0.00563583	0.00393226	1.43323	0.151793	6.00493	6.00493	0.111371		ENSG00000283103.1	19	58326932	58326933	0.195	rs4801239	2.07	rs16988659	-0.005576	3.22	-1.13113	329	329	susie	0.018	0.055	-0.6345	0.525756	0.195	-0.00088829	0.00425589	-0.20872	0.834667	5.6389	3	0.130563		ENSG00000164938.13	8	94949410	94949411	0.2375	rs13260234	2.3	rs13268795	0.005246	-3.73	-0.0944	499	499	susie	0.035	0.011	0.6444	0.51933	0.2375	0.00360906	0.00403366	0.894735	0.370929	4.03606	3	0.257597
ENSG00000224525.2	1	242203554	242203555	0.267	rs10926659	-4.01	rs1836768	0.154621	5.34	-1.04579	555	1	top1	0.15	2.1e-07	-1.04579	0.29566	0.267	-0.00420807	0.00394085	-1.06781	0.285608	5.83131	3	0.120112		ENSG00000276791.1	16	2777318	2777319	0.7607	rs2741891	2.53	rs9925824	0.509934	-9.82	1.16114	305	1	top1	0.51	7.7e-31	-1.16114	0.24558	0.7607	-0.000989399	0.00219065	-0.451647	0.651523	3.44342	3.44342	0.328174		ENSG00000273720.1	7	55743072	55743073	0.6821	rs10250208	2.09	rs11982736	0.451006	8.28	0.66618	353	10	lasso	0.49	2.5e-23	0.63446	0.525781	0.6821	0.000716307	0.00230934	0.310178	0.756425	2.70189	3	0.439905		ENSG00000226419.7	1	112956414	112956415	0.3335	rs12030900	2.86	rs7550843	0.245	-6.29	0.64334	328	1	top1	0.24	3.2e-11	-0.64334	0.52001	0.3335	-0.00182279	0.00324928	-0.560982	0.57481	1.42551	3	0.699566
ENSG00000258983.2	14	88499333	88499334	0.499	rs1144915	1.89	rs17772222	0.40254	8.56	-1.05342	454	454	susie	0.43	1.1e-20	-1.045	0.29602	0.499	-0.00449761	0.00273751	-1.64296	0.100391	3.49319	3	0.321646		ENSG00000158815.10	8	22042397	22042398	0.4129	rs13256571	-3.05	rs7813392	0.206	6.37	-1.05039	440	6	lasso	0.25	2.9e-13	-1.16106	0.2456	0.4129	-0.00342189	0.00302801	-1.13008	0.258443	0.483163	0.483163	0.922575		ENSG00000144909.7	3	125595089	125595090	0.1592	rs4679178	-2.75	rs9289256	0.004069	3.97	0.2266	354	354	susie	0.019	0.051	0.63473	0.526	0.1592	-3.38284e-05	0.00472801	-0.0071549	0.994291	1.26736	3	0.736899		ENSG00000235023.1	21	42651243	42651244	0.281	rs2284958	2.69	rs375886	0.091809	-4.52	0.6429	597	1	top1	0.092	7.1e-05	-0.6429	0.5203	0.281	-7.85239e-05	0.00356107	-0.0220506	0.982408	4.07353	3	0.253633
ENSG00000225783.6	22	26646427	26646428	0.3732	rs17404166	-2.7	rs2187956	-0.0064	4.01	1.80001	863	34	enet	0.058	0.0014	1.04488	0.29608	0.3732	0.00391108	0.00330135	1.18469	0.23614	2.66452	3	0.446291		ENSG00000259539.1	15	45153216	45153217	0.3615	rs3959644	2.2	rs1629906	0.225729	7.37	-0.64266	303	303	susie	0.31	9.4e-17	-1.16096	0.24566	0.3615	-0.00451265	0.00325875	-1.38478	0.166119	0.774711	0.774711	0.855506		ENSG00000257218.5	12	120446437	120446438	0.6848	rs16949946	2.74	rs787818	0.296	-7.39	-0.73888	391	391	susie	0.51	1.1e-24	-0.63381	0.5262	0.6848	-0.002578	0.00238883	-1.07919	0.280503	5.26778	3	0.153207		ENSG00000172794.19	17	74670577	74670578	0.2156	rs12451602	-2.86	rs16978201	0.025157	4.19	0.5818	475	34	enet	0.032	0.014	0.64212	0.52079	0.2156	0.00235927	0.00414506	0.569175	0.569237	6.26523	3	0.0993957
ENSG00000184608.8	8	11390423	11390424	0.2346	rs1004712	-3.93	rs2736282	0.049313	-4.36	-0.69818	634	634	susie	0.09	8e-05	1.04354	0.2967	0.2346	0.00517777	0.00416488	1.2432	0.213795	3.0916	3	0.377717		ENSG00000081853.14	5	141338759	141338760	0.2127	rs4912768	-3.58	rs13171859	0.00236	3.44	0.69687	496	496	susie	0.023	0.021	1.16024	0.24595	0.2127	0.000839089	0.0040614	0.206601	0.836322	2.23952	2.23952	0.524207		ENSG00000262966.2	17	9179117	9179118	0.3346	rs1860284	2.39	rs4063993	-0.00638	-3.43	-0.0791	494	494	susie	0.0036	0.22	-0.63325	0.52657	0.3346	-0.00163514	0.00327132	-0.499843	0.617186	0.903734	3	0.824527		ENSG00000259577.1	15	52180092	52180093	0.4195	rs1526169	-2.43	rs12595160	0.258709	-6.74	-0.581855	395	395	susie	0.26	5.9e-12	0.64193	0.5209	0.4195	0.000908185	0.0028735	0.316055	0.751961	5.65776	3	0.129501
ENSG00000109016.17	17	21123363	21123364	0.1949	rs16942330	2.99	rs12600689	-0.006436	2.88	1.42127	220	4	lasso	-0.0027	0.45	1.0427	0.297085	0.1949	0.00219819	0.0042699	0.51481	0.606686	0.395417	3	0.941188		ENSG00000258839.3	16	89913627	89913628	0.3472	rs1045814	-2.92	rs9931722	0.09059	4.97	-1.60238	316	316	susie	0.15	1.8e-08	-1.16022	0.24596	0.3472	-0.00325967	0.0032934	-0.989758	0.322293	2.95047	2.95047	0.399325		ENSG00000178952.10	16	28846407	28846408	0.1677	rs8045276	-2.57	rs12446550	0.134	5.28	-0.5043	176	176	susie	0.14	1.1e-06	-0.63276	0.52689	0.1677	-0.0021207	0.004664	-0.454697	0.649328	3.42348	3	0.330823		ENSG00000170917.13	4	122922967	122922968	0.181	rs1353305	-2.89	rs11946896	0.136216	4.97	-0.6413	336	1	top1	0.14	1.3e-06	-0.6413	0.521304	0.181	-0.0032119	0.00439341	-0.731071	0.464736	2.1532	3	0.541226
ENSG00000183291.15	1	86914423	86914424	0.1627	rs5026277	-2.87	rs2390218	0.096291	4.77	0.96834	445	445	susie	0.11	1.3e-05	1.04266	0.297108	0.1627	0.000232871	0.00466399	0.0499296	0.960178	4.96884	3	0.174093		ENSG00000269343.6	19	57819939	57819940	0.2121	rs862709	-2.29	rs12981244	0.019291	-4.1	0.8591	483	483	susie	0.062	0.00034	-1.15995	0.24607	0.2121	-0.00596977	0.00418761	-1.42558	0.15399	0.311514	0.311514	0.957849		ENSG00000129055.12	3	134486715	134486716	0.2265	rs13316480	-2.52	rs9876658	0.096694	-4.09	0.6326	469	1	top1	0.097	6.4e-05	-0.63265	0.527	0.2265	-0.00249962	0.0039682	-0.629912	0.528752	3.51745	3	0.318505		ENSG00000151806.13	4	44678556	44678557	0.619	rs12641981	3.42	rs12499960	0.345057	-7.48	-0.7801	371	371	susie	0.47	1.9e-23	0.6413	0.521331	0.619	0.00339372	0.00248875	1.36363	0.172685	0.768619	3	0.856957
ENSG00000271824.1	5	136193133	136193134	0.1439	rs6890950	2.06	rs4585442	0.03628	4.48	1.18903	443	443	susie	0.052	0.0024	1.04215	0.29734	0.1439	0.0022878	0.00492922	0.464131	0.642554	1.31662	3	0.72519		ENSG00000070366.13	17	2303702	2303703	0.1421	rs8074466	3.41	rs12451892	0.0348	4.31	1.15957	406	1	top1	0.035	0.006	1.15957	0.246225	0.1421	0.00655562	0.00526731	1.24459	0.213284	1.53588	1.53588	0.674014		ENSG00000136546.13	2	166494246	166494247	0.1987	rs4303728	2.81	rs12479266	0.078272	-3.98	-0.63121	427	1	top1	0.078	0.00031	0.6312	0.527901	0.1987	0.00489035	0.00422121	1.15852	0.246652	5.72071	3	0.126018		ENSG00000105750.14	19	20923221	20923222	0.421	rs7250987	2.47	rs11085405	0.0372	4.43	-0.16598	260	55	enet	0.1	2.3e-05	-0.63943	0.52254	0.421	-0.000703597	0.00295487	-0.238114	0.811792	6.34996	3	0.0957714
ENSG00000128262.8	22	24251827	24251828	0.3469	rs2236624	3.51	rs2267073	0.08931	4.95	0.08096	377	33	enet	0.16	1.5e-07	1.04125	0.29776	0.3469	0.00100037	0.00321953	0.310718	0.756015	0.663856	3	0.881671		ENSG00000229694.6	9	91119061	91119062	0.5039	rs1864202	3.44	rs16907201	0.12699	-6.17	-0.9746	557	557	susie	0.22	4.6e-12	1.1594	0.246279	0.5039	0.00268496	0.00255143	1.05233	0.292646	5.62314	5.62314	0.131456		ENSG00000249926.2	12	131662595	131662596	0.4375	rs12426418	-2.6	rs7313017	0.192	-5.77	1.42914	488	36	enet	0.21	2.6e-09	-0.63102	0.52803	0.4375	-0.00286803	0.00290159	-0.988434	0.32294	3.10816	3	0.375247		ENSG00000154227.13	15	100544994	100544995	0.2143	rs745964	2.78	rs12460	0.067195	-4.39	-0.638803	591	1	top1	0.067	0.00063	0.638803	0.523	0.2143	0.00237966	0.00415574	0.572621	0.566901	1.98876	3	0.574743
ENSG00000162873.14	1	205357089	205357090	0.4889	rs2802854	-2.62	rs10751436	0.260265	7.37	0.32387	572	14	enet	0.32	6.4e-15	1.04087	0.297935	0.4889	0.00295227	0.00287899	1.02545	0.30515	4.63067	3	0.200926		ENSG00000090238.11	16	30096243	30096244	0.3401	rs6565169	3.28	rs7205802	0.421758	8.93	1.1591	223	1	top1	0.42	4.1e-24	1.1591	0.24642	0.3401	0.00287338	0.00320654	0.8961	0.3702	1.98287	1.98287	0.57597		ENSG00000243646.9	21	33266357	33266358	0.351	rs3827181	2.72	rs2834167	0.20534	5.72	0.4143	447	447	susie	0.24	1.3e-10	0.6307	0.528269	0.351	0.00325397	0.00324484	1.00281	0.31595	2.98863	3	0.393382		ENSG00000270127.2	15	100550152	100550153	0.7629	rs745964	2.78	rs12460	0.520056	-9.01	-0.638803	590	1	top1	0.52	1.5e-26	0.638803	0.523	0.7629	0.00126123	0.00220255	0.572622	0.566901	1.98876	3	0.574743
ENSG00000166402.8	11	8019243	8019244	0.381	rs7929179	-2.72	rs11041742	0.062483	5.61	2.63107	683	683	susie	0.11	1e-05	1.04071	0.29801	0.381	0.00285615	0.00311151	0.91793	0.358655	3.89692	3	0.272812		ENSG00000118733.16	1	101997029	101997030	0.3096	rs1613556	3.73	rs11583493	0.0132	3.82	0.96237	486	44	enet	0.11	2.5e-06	1.15876	0.246553	0.3096	0.00406732	0.00348725	1.16634	0.243477	0.194009	0.194009	0.978551		ENSG00000179889.18	16	14974590	14974591	0.1317	rs10221046	2.31	rs4500751	0.0433	4.33	1.01912	107	9	enet	0.054	0.0024	0.63059	0.52831	0.1317	0.00544992	0.00527842	1.03249	0.301843	1.08557	3	0.780559		ENSG00000259205.2	15	100558953	100558954	0.6303	rs745964	2.78	rs12460	0.401648	-7.95	-0.638803	592	1	top1	0.4	4.1e-19	0.638803	0.523	0.6303	0.00138756	0.00242318	0.572622	0.566901	1.98876	3	0.574743
ENSG00000235296.1	17	81941868	81941869	0.401	rs3208787	2.97	rs35810039	0.223036	6.27	-1.04033	304	1	top1	0.22	2.6e-10	-1.04033	0.298188	0.401	-0.00377432	0.00306066	-1.23317	0.217511	2.78126	3	0.426595		ENSG00000151092.16	3	25790038	25790039	0.1639	rs12635733	3.16	rs11129204	0.081655	-4.76	-1.15871	446	1	top1	0.082	4.2e-05	1.15871	0.246573	0.1639	0.00434075	0.00478669	0.906837	0.364493	1.18757	1.18757	0.755987		ENSG00000127952.16	7	76048003	76048004	0.4377	rs794368	2.65	rs7788926	0.230798	6.24	0.00378	311	20	enet	0.33	8.2e-15	0.63012	0.528617	0.4377	0.00115373	0.00283348	0.407177	0.683878	1.81786	3	0.611057		ENSG00000156239.11	21	28885370	28885371	0.215	rs16983303	2.16	rs2832127	0.173687	-6.06	0.6799	469	6	lasso	0.21	1.1e-09	-0.6382	0.52331	0.215	-0.0015077	0.00407957	-0.369573	0.711701	0.646999	3	0.885594
ENSG00000183010.16	17	81942411	81942412	0.1916	rs3208787	2.97	rs35810039	0.107713	4.62	-1.04033	304	1	top1	0.11	1.6e-05	-1.04033	0.298188	0.1916	-0.00546026	0.00442783	-1.23317	0.217513	2.78126	3	0.426595		ENSG00000184227.7	14	73537113	73537114	0.7124	rs1860139	2.31	rs7151745	0.231	6.86	0.29246	349	48	enet	0.36	7.9e-20	-1.15839	0.2467	0.7124	-0.00211591	0.00227839	-0.928685	0.353052	2.74937	2.74937	0.431902		ENSG00000168385.17	2	241315099	241315100	0.6275	rs4344930	3.36	rs11681497	0.308289	7.01	-0.55321	376	11	lasso	0.33	5.7e-15	-0.63	0.528664	0.6275	-0.00182844	0.00238702	-0.765993	0.44368	1.61843	3	0.655218		ENSG00000135968.20	2	108448560	108448561	0.182	rs260642	2.29	rs4676040	0.122	4.69	0.6377	351	1	top1	0.12	4.8e-06	0.63773	0.523653	0.182	0.00432551	0.00450784	0.959552	0.337281	0.671247	3	0.879945
ENSG00000189143.9	7	73799541	73799542	0.4294	rs12536661	-2.15	rs6949053	0.411706	8.44	-0.46023	290	7	lasso	0.46	1.6e-22	-1.0402	0.29824	0.4294	-0.00345816	0.00283811	-1.21847	0.223044	6.01176	3	0.111039		ENSG00000156219.16	4	76011183	76011184	0.3931	rs1554014	2.99	rs7693606	0.256	-7.02	1.04077	470	26	enet	0.28	6.7e-15	-1.1582	0.2468	0.3931	-0.00284016	0.00299379	-0.948685	0.342781	2.62287	2.62287	0.453494		ENSG00000113048.16	5	72320365	72320366	0.3697	rs2721762	2.82	rs6831	0.136242	5.03	-0.629436	394	1	top1	0.14	2e-06	-0.629436	0.52906	0.3697	-0.00433541	0.00337599	-1.28419	0.199076	7.52818	3	0.0568389		ENSG00000259520.5	15	45279250	45279251	0.5532	rs12915209	-2.23	rs11631021	0.345999	-7.87	0.240637	332	332	susie	0.45	3.1e-22	-0.637278	0.5239	0.5532	-0.00172941	0.00252743	-0.684256	0.493814	0.790821	3	0.851661
ENSG00000108786.10	17	42549213	42549214	0.247	rs2593595	-3.28	rs2676531	0.178343	5.94	-0.98593	250	250	susie	0.18	1.7e-08	-1.04	0.298342	0.247	-0.00378671	0.0039804	-0.95134	0.341432	1.86077	3	0.601801		ENSG00000272426.1	1	16904775	16904776	0.1601	rs2977313	-2.08	rs279779	0.0079	3.84	-0.0806	349	349	susie	0.013	0.067	1.15799	0.246869	0.1601	0.00313834	0.00483475	0.649121	0.51626	1.81468	1.81468	0.611745		ENSG00000164627.17	6	39725404	39725405	0.4146	rs6458102	-2.7	rs2281686	0.077973	4.68	-0.76417	526	9	lasso	0.15	7.1e-07	-0.62889	0.529422	0.4146	-0.00396793	0.00301058	-1.318	0.187505	2.85684	3	0.414229		ENSG00000188295.14	1	247104371	247104372	0.2603	rs12029050	2.62	rs2270616	0.127	4.64	-0.63714	474	1	top1	0.13	2.8e-06	-0.63714	0.52404	0.2603	-0.000687145	0.00369312	-0.186061	0.852397	0.94494	3	0.814571
ENSG00000173457.10	11	64246937	64246938	0.305	rs11231735	2.75	rs663743	0.012522	-4.67	-1.2772	341	14	enet	0.05	0.0029	1.03999	0.298343	0.305	0.00629299	0.00365306	1.72266	0.0849497	0.281309	3	0.963505		ENSG00000177084.16	12	132687358	132687359	0.817	rs28474681	-2.78	rs14302	0.657496	11.27	1.2312	270	270	susie	0.68	1.1e-47	1.15796	0.24688	0.817	0.00124087	0.00207217	0.598828	0.549287	0.94254	0.94254	0.815152		ENSG00000248174.5	4	174220397	174220398	0.386	rs6836227	-3.67	rs1992021	0.226352	6.21	0.7308	433	5	enet	0.25	3.7e-11	0.62833	0.529788	0.386	0.00206744	0.00307916	0.671429	0.501947	3.43128	3	0.329784		ENSG00000263155.5	15	57591940	57591941	0.2426	rs1107114	-3.59	rs935549	0.056617	-4.28	1.0734	640	7	lasso	0.061	0.0011	-0.636102	0.5247	0.2426	-0.00541408	0.00405835	-1.33406	0.182185	1.75553	3	0.62466
ENSG00000144026.11	2	95165412	95165413	0.7482	rs1364394	-2.04	rs2278067	0.145236	-5.37	0.04226	114	114	susie	0.29	2.6e-13	-1.03988	0.298398	0.7482	-0.00395197	0.00227411	-1.73781	0.082245	0.832868	3	0.84159		ENSG00000265296.1	18	14393908	14393909	0.387	rs2041611	-3.47	rs6505891	0.24587	6.99	0.787	189	5	enet	0.29	9.7e-16	1.15771	0.246982	0.387	0.000266724	0.00302551	0.0881581	0.929751	4.14081	4.14081	0.246655		ENSG00000283633.1	22	16612581	16612582	0.287	rs917838	2.7	rs165810	-0.006404	3.41	-0.00163	227	5	lasso	0.014	0.08	0.6271	0.53057	0.287	0.00289029	0.00347679	0.83131	0.405799	3.4029	3	0.333576		ENSG00000072858.10	3	113532295	113532296	0.2384	rs1532593	2.76	rs7625916	0.168	5.42	-0.63591	435	1	top1	0.17	6.5e-08	-0.6359	0.52483	0.2384	-0.00200022	0.00388518	-0.514834	0.606669	0.659054	3	0.88279
ENSG00000261587.2	8	144354913	144354914	0.3687	rs6988451	-2.5	rs4407919	0.014195	-4.56	1.55082	234	37	enet	0.14	9.1e-07	-1.03927	0.29868	0.3687	-0.00333344	0.00304698	-1.09401	0.273949	3.19445	3	0.362606		ENSG00000279845.1	4	146180850	146180851	0.5013	rs6841228	3.41	rs6815527	0.419	-8.94	1.15762	368	1	top1	0.42	6.8e-24	-1.1576	0.24702	0.5013	-0.00303041	0.00273665	-1.10734	0.268145	4.12474	4.12474	0.248305		ENSG00000163576.17	3	19947024	19947025	0.6651	rs7626405	-2.71	rs1133328	0.382291	7.86	0.5249	376	7	lasso	0.4	2.9e-18	0.62694	0.531	0.6651	0.000920222	0.00231706	0.39715	0.691257	4.04533	3	0.256611		ENSG00000256802.2	15	29674989	29674990	0.1591	rs483907	3.19	rs641603	-0.006415	3.61	-0.472536	408	39	enet	0.072	0.0004	-0.635706	0.525	0.1591	-0.00629328	0.00519359	-1.21174	0.225612	7.25136	3	0.0643033
ENSG00000152256.13	2	172555372	172555373	0.3644	rs12620803	-2.46	rs13401945	0.093211	-5.45	-1.17177	492	19	enet	0.17	4.5e-08	1.03925	0.29869	0.3644	0.00622274	0.00330515	1.88274	0.0597353	0.233405	3	0.972024		ENSG00000169826.7	10	43138485	43138486	0.428	rs947692	3.42	rs2505506	0.346219	8.32	1.17481	390	390	susie	0.35	1.5e-19	1.15708	0.24724	0.428	0.00414592	0.00309142	1.34111	0.179886	1.66123	1.66123	0.645588		ENSG00000133805.15	11	10308312	10308313	0.531	rs10770118	3.93	rs6484290	0.31089	6.99	-0.9883	485	485	susie	0.33	6.9e-15	-0.62579	0.53146	0.531	0.00127822	0.0026417	0.483863	0.628483	2.32614	3	0.507531		ENSG00000125804.13	20	26054654	26054655	0.6	rs2103810	-1.99	rs2424750	0.303545	6.92	-0.6767	97	97	susie	0.42	4.8e-20	-0.6346	0.5257	0.6	-0.00130993	0.00245504	-0.533568	0.59364	0.648459	3	0.885255
ENSG00000134265.12	18	10525904	10525905	0.761	rs196956	3.33	rs484583	0.51361	8.98	1.03921	676	1	top1	0.51	3e-26	1.03921	0.29871	0.761	0.00217287	0.00218176	0.995927	0.319286	1.80448	3	0.613959		ENSG00000177873.12	3	40477112	40477113	0.1643	rs6599081	2.38	rs7644643	0.110836	5.62	-1.39876	331	331	susie	0.12	7.1e-07	-1.15682	0.247345	0.1643	-0.00384239	0.00461829	-0.831993	0.405413	1.34172	1.34172	0.719251		ENSG00000119787.13	2	38377284	38377285	0.2388	rs7582463	3.35	rs4670861	0.198497	-5.75	0.5101	476	2	lasso	0.22	1.2e-09	-0.6256	0.531567	0.2388	-0.00307625	0.00384596	-0.799864	0.423789	2.08059	3	0.555851		ENSG00000261377.5	15	28789663	28789664	0.5412	rs983901	2.45	rs11631641	0.165096	-5.54	1.04654	215	22	enet	0.22	3.2e-10	-0.634305	0.5259	0.5412	-0.000280535	0.00256381	-0.109421	0.912868	0.997341	3	0.801895
ENSG00000197020.10	19	21767627	21767628	0.706	rs2457780	2.21	rs10413659	0.130913	-4.67	-0.655455	285	285	susie	0.17	7.4e-08	1.03872	0.29893	0.706	0.00272116	0.00236071	1.15268	0.24904	2.25142	3	0.521891		ENSG00000143387.12	1	150808322	150808323	0.5582	rs2292166	3.76	rs12568757	0.466	9.42	-1.1563	296	1	top1	0.47	2.4e-27	-1.1563	0.247557	0.5582	-0.00232755	0.0026507	-0.878092	0.379894	7.04395	7.04395	0.0705102		ENSG00000122678.16	7	44082539	44082540	0.3185	rs2268576	2.32	rs28745596	0.133336	4.64	0.36233	350	6	lasso	0.14	9.5e-07	0.62547	0.53166	0.3185	0.0025981	0.00341019	0.761866	0.44614	12.6081	3	0.00556542		ENSG00000203663.3	1	248038267	248038268	0.3215	rs28394701	-3.36	rs4478844	0.0525	4.67	0.25039	392	47	enet	0.15	2.7e-07	-0.63388	0.52616	0.3215	-0.00338137	0.00336196	-1.00577	0.314525	10.9889	3	0.0117863
ENSG00000198467.13	9	35691019	35691020	0.8662	rs2071675	-2.66	rs2025126	0.648348	-10.22	1.25774	401	13	enet	0.66	9.2e-39	-1.03839	0.29909	0.8662	-0.00254847	0.00213298	-1.19479	0.232168	2.91448	3	0.405		ENSG00000100601.9	14	77708019	77708020	0.1714	rs11982	3.05	rs7160307	0.126	5.1	0.55839	639	2	lasso	0.16	6.7e-09	1.15613	0.24763	0.1714	0.00497856	0.00469466	1.06047	0.288929	0.916434	0.916434	0.82146		ENSG00000161692.17	17	44708607	44708608	0.6669	rs17546822	-3.54	rs34839354	0.277	-7.09	-1.29777	389	15	lasso	0.3	3.8e-13	0.62504	0.53195	0.6669	0.00289092	0.00238695	1.21113	0.225844	1.40947	3	0.703316		ENSG00000163125.15	1	150363090	150363091	0.2963	rs4970966	3.74	rs16836940	0.113	4.63	-0.5684	265	4	lasso	0.14	9.8e-07	-0.63382	0.5262	0.2963	-0.0044713	0.00334417	-1.33704	0.181209	5.46156	3	0.140956
ENSG00000223886.3	7	105530208	105530209	0.2586	rs17152219	-3.34	rs711430	0.052202	4.23	-1.13804	468	468	susie	0.089	9.1e-05	-1.0376	0.29947	0.2586	-0.00374911	0.00382126	-0.981118	0.326535	3.54456	3	0.315028		ENSG00000136810.12	9	110256639	110256640	0.4132	rs260215	2.97	rs4135183	0.18469	-6.25	-1.17406	647	647	susie	0.19	1.4e-10	1.1548	0.248158	0.4132	0.00185579	0.00285228	0.650635	0.515282	7.49638	7.49638	0.0576515		ENSG00000185290.3	7	56116399	56116400	0.7034	rs10250208	2.09	rs11982736	0.449336	8.23	0.66618	276	14	lasso	0.46	9.9e-22	0.62461	0.532228	0.7034	0.000712489	0.00226904	0.314004	0.753518	2.90678	3	0.406223		ENSG00000243646.9	21	33266357	33266358	0.58	rs3827181	2.72	rs2834167	0.339525	7.32	0.4143	443	443	susie	0.42	6e-20	0.6338	0.52622	0.58	0.00251644	0.00252047	0.998403	0.318084	3.34376	3	0.341599
ENSG00000170906.15	19	54102727	54102728	0.531	rs307944	-3.19	rs11556769	0.270734	7.19	1.04471	452	11	lasso	0.35	1.2e-16	1.03743	0.29954	0.531	0.0015189	0.00259012	0.586421	0.557592	1.32238	3	0.723827		ENSG00000197122.11	20	37344684	37344685	0.1488	rs198494	-3.65	rs13043411	0.00609	-4.07	1.88441	339	27	enet	0.035	0.006	-1.15462	0.24824	0.1488	-0.00223434	0.00495201	-0.451198	0.651847	2.49625	2.49625	0.475968		ENSG00000260273.1	6	109382794	109382795	0.1758	rs10499054	-2.51	rs3757235	0.076098	4.6	0.20275	384	384	susie	0.091	0.00011	0.62444	0.532338	0.1758	0.00277006	0.00462214	0.599303	0.548971	2.64881	3	0.448996		ENSG00000124214.19	20	49188366	49188367	0.1212	rs235018	-2.76	rs238196	0.010979	-3.73	0.5041	458	458	susie	0.037	0.009	-0.6334	0.5265	0.1212	-0.00349873	0.00558877	-0.626029	0.531296	2.56917	3	0.46292
ENSG00000169359.13	3	155854428	155854429	0.272	rs4402973	-2.74	rs382534	-0.00291	-3.8	-0.1893	341	26	enet	0.025	0.027	1.03622	0.3001	0.272	0.00158494	0.00367233	0.43159	0.666039	2.34694	3	0.503588		ENSG00000278997.1	1	33143229	33143230	0.1677	rs12565114	-2.5	rs2306257	0.172	6.14	-1.34109	371	371	susie	0.18	6.8e-10	-1.15437	0.24835	0.1677	-0.00332441	0.00467462	-0.711163	0.476983	1.1202	1.1202	0.772199		ENSG00000129038.15	15	73925988	73925989	0.2142	rs10851869	-2.94	rs1078967	0.123537	4.71	0.2925	402	17	enet	0.13	3.8e-06	-0.6244	0.53236	0.2142	-0.00261863	0.00409407	-0.639615	0.522423	2.56494	3	0.463669		ENSG00000258017.1	12	49131170	49131171	0.1345	rs11168955	-2.75	rs7959497	0.134	-5.23	-0.9707	306	306	susie	0.15	3.7e-07	0.6327	0.52692	0.1345	0.00256016	0.00513569	0.498504	0.618129	1.08607	3	0.780439
ENSG00000164597.13	7	107563956	107563957	0.1296	rs2237690	3.19	rs7794915	0.000499	-3.34	-0.33901	373	373	susie	0.066	0.00066	1.0359	0.30025	0.1296	0.00324791	0.00524177	0.61962	0.535508	3.03453	3	0.386332		ENSG00000152127.8	2	134119982	134119983	0.2024	rs12987785	-3.1	rs12691856	0.017643	-4.28	0.38176	600	38	enet	0.062	0.00034	1.15429	0.248382	0.2024	0.00200283	0.00412407	0.485643	0.62722	6.31577	6.31577	0.0972181		ENSG00000166173.10	15	70854158	70854159	0.2199	rs12907702	-2.64	rs11630263	0.145507	5.39	0.72549	379	379	susie	0.16	2.5e-07	0.6243	0.53242	0.2199	0.00324423	0.00410356	0.790589	0.429184	4.92275	3	0.177542		ENSG00000279504.1	19	36114412	36114413	0.3184	rs12976232	-3.17	rs2231568	0.238	-6.41	-0.63253	340	1	top1	0.24	6e-11	0.63253	0.52704	0.3184	0.00161267	0.00333535	0.483509	0.628734	2.01723	3	0.568839
ENSG00000198182.12	19	37719789	37719790	0.178	rs705507	-3.72	rs7254828	0.046387	4.71	-2.14342	298	15	lasso	0.11	1.5e-05	-1.03476	0.30078	0.178	-0.00472651	0.00473756	-0.997667	0.318441	3.51349	3	0.319017		ENSG00000163945.15	4	1347265	1347266	0.6055	rs4419429	-3.4	rs2336081	0.144	6.45	-1.51405	377	377	susie	0.36	4e-20	-1.1542	0.24842	0.6055	-0.0038828	0.0025924	-1.49776	0.134195	0.880468	0.880468	0.830139		ENSG00000275202.1	13	48975910	48975911	0.118	rs12428084	2.6	rs7989175	0.08369	-4.82	-0.017	401	401	susie	0.11	2.4e-05	-0.6242	0.53251	0.118	-0.00229565	0.0053993	-0.425175	0.670709	3.60096	3	0.307902		ENSG00000011295.15	17	15999379	15999380	0.0872	rs7211756	-2.73	rs178837	0.048137	-3.75	0.87128	276	4	lasso	0.056	0.0018	-0.63201	0.52738	0.0872	-0.00647292	0.00648943	-0.997456	0.318543	1.49405	3	0.683643
ENSG00000196151.10	2	159286798	159286799	0.4826	rs13389867	-2.48	rs6761921	0.276439	-7.11	0.91043	425	425	susie	0.3	4e-14	-1.03473	0.300794	0.4826	-0.00194384	0.00271285	-0.716529	0.473665	1.00266	3	0.800609		ENSG00000183617.4	19	3762663	3762664	0.4861	rs11085013	-2.72	rs13960	0.47025	-9.49	-1.15319	348	348	susie	0.47	6.6e-28	1.15319	0.248834	0.4861	0.00250296	0.00271548	0.92174	0.356664	0.454329	0.454329	0.928804		ENSG00000018510.13	2	177392697	177392698	0.2618	rs7578962	-2.63	rs6734528	0.032065	3.06	-0.62334	461	1	top1	0.032	0.016	-0.6233	0.533062	0.2618	-0.000900951	0.00372829	-0.241653	0.809049	3.07463	3	0.380261		ENSG00000125885.13	20	5950651	5950652	0.411	rs6053911	-2.39	rs454422	0.132888	-5.83	-0.2643	600	5	lasso	0.18	2.2e-08	-0.6313	0.5279	0.411	-0.00142309	0.00296525	-0.479924	0.631282	4.49653	3	0.2126
ENSG00000238286.1	13	20607267	20607268	0.196	rs9552183	-2.44	rs3002170	0.131522	5.24	-0.6102	514	514	susie	0.14	9.3e-07	-1.03485	0.301	0.196	-0.00165236	0.0042763	-0.386399	0.699201	1.46527	3	0.690308		ENSG00000101353.14	20	37179587	37179588	0.3051	rs198494	-3.65	rs6031882	0.0928	-5.78	-0.57512	311	33	enet	0.16	1.2e-08	1.15311	0.24887	0.3051	0.00220538	0.00350376	0.629432	0.529066	1.83917	1.83917	0.606449		ENSG00000259362.2	15	77525539	77525540	0.1118	rs4886524	-2.67	rs12904384	0.079419	4.16	0.62333	302	1	top1	0.079	0.00028	0.6233	0.53307	0.1118	0.00137524	0.00566575	0.242729	0.808215	0.505259	3	0.917735		ENSG00000071794.15	3	149086553	149086554	0.2913	rs275676	-3.1	rs11715474	0.121	4.48	0.63098	566	1	top1	0.12	5.1e-06	0.631	0.52805	0.2913	0.00457772	0.00338716	1.35149	0.176538	6.04622	3	0.109383
ENSG00000254087.7	8	55879812	55879813	0.3895	rs2976004	-3.19	rs1979128	0.102741	-5.13	0.87555	389	389	susie	0.23	1.8e-10	-1.03402	0.30113	0.3895	-0.00492926	0.00334859	-1.47204	0.141009	6.26233	3	0.0995218		ENSG00000021574.11	2	32063610	32063611	0.2185	rs3769612	-2.13	rs682895	-0.004908	3.03	0.61054	267	3	lasso	-0.0013	0.38	1.15254	0.249099	0.2185	0.00446213	0.0041057	1.08682	0.277119	2.45526	2.45526	0.483432		ENSG00000214293.8	7	77696264	77696265	0.4369	rs2428932	-2.94	rs10499835	0.27138	-6.43	-1.21701	513	11	lasso	0.32	3.9e-14	0.62332	0.533075	0.4369	0.00195617	0.00288589	0.677839	0.497874	1.15889	3	0.762881		ENSG00000227888.4	8	12362018	12362019	0.3868	rs7818169	3.07	rs6601649	0.290722	-7.06	-0.631	174	1	top1	0.29	2.3e-13	0.631	0.52805	0.3868	0.00137073	0.0030178	0.454214	0.649675	2.16677	3	0.538523
ENSG00000134184.12	1	109687813	109687814	0.5225	rs7536291	3.55	rs11101992	0.114389	4.76	-1.03317	446	1	top1	0.11	8.8e-06	-1.03317	0.301524	0.5225	-0.00386395	0.00270142	-1.43034	0.15262	1.66978	3	0.643674		ENSG00000273374.1	3	99806057	99806058	0.2907	rs12639371	2.23	rs793458	0.085933	5.55	-0.26258	416	416	susie	0.15	2.3e-08	-1.15226	0.249214	0.2907	-0.00583993	0.00366666	-1.59271	0.111225	1.51996	1.51996	0.677672		ENSG00000135766.8	1	231425043	231425044	0.292	rs17792288	-2.82	rs516651	0.123	-5.2	-0.53396	468	13	lasso	0.15	4.9e-07	0.62212	0.53386	0.292	-0.00115739	0.00352998	-0.327875	0.743006	9.19462	3	0.0268121		ENSG00000224479.6	3	63827444	63827445	0.2264	rs13075831	3.29	rs184452	0.000606	-3.5	1.27417	588	588	susie	0.036	0.011	-0.6307	0.52826	0.2264	-0.00645622	0.00417046	-1.54808	0.121602	2.47496	3	0.479834
ENSG00000167653.4	8	142670307	142670308	0.2427	rs7838992	-3.35	rs1369453	0.026196	4.24	1.03298	404	1	top1	0.026	0.024	1.03298	0.30161	0.2427	0.00279414	0.00390391	0.715729	0.474159	3.87989	3	0.27473		ENSG00000119778.14	2	23927113	23927114	0.0972	rs6746237	2.67	rs2712056	0.057991	4.33	1.06555	378	378	susie	0.07	0.00014	1.15179	0.249406	0.0972	0.00328642	0.0060285	0.545148	0.585652	2.63052	2.63052	0.452164		ENSG00000271122.1	7	35695213	35695214	0.2102	rs13223811	2.83	rs2305333	0.096736	-5.36	-0.39621	543	23	enet	0.11	1.6e-05	0.62185	0.534043	0.2102	0.000703462	0.00410517	0.17136	0.863941	0.958894	3	0.811197		ENSG00000117153.15	1	202928635	202928636	0.3343	rs12354333	2.98	rs6427957	0.0318	3.62	0.76487	489	6	lasso	0.036	0.0097	0.63001	0.52869	0.3343	-0.000159064	0.00326076	-0.0487812	0.961094	2.22027	3	0.527967
ENSG00000251518.1	5	37948490	37948491	0.3516	rs2910744	-2.7	rs10941361	0.0459	3.96	-1.53361	468	468	susie	0.11	1.4e-05	-1.03297	0.30162	0.3516	-0.00382454	0.0032548	-1.17505	0.239976	1.30135	3	0.728812		ENSG00000242247.10	22	42858105	42858106	0.1812	rs5996308	-2.9	rs5751372	0.012725	4.3	-1.11812	526	526	susie	0.05	0.0012	-1.1517	0.24946	0.1812	-0.00317285	0.00448006	-0.708217	0.478811	0.235492	0.235492	0.971666		ENSG00000095906.16	16	1782900	1782901	0.1599	rs1800720	-3.7	rs344359	0.0572	-4.26	-0.62125	474	1	top1	0.057	0.0019	0.62125	0.53443	0.1599	0.00761126	0.00516376	1.47398	0.140488	4.94865	3	0.175596		ENSG00000088038.17	19	54137727	54137728	0.2837	rs10403669	2.74	rs4806718	-0.00412	3.82	-1.09257	447	3	lasso	0.023	0.033	-0.62909	0.52929	0.2837	0.00111139	0.00352661	0.315143	0.752653	1.62449	3	0.65385
ENSG00000139985.6	14	70452156	70452157	0.254	rs8004872	3.49	rs11626735	0.02126	3.82	-0.84752	525	525	susie	0.059	0.0012	-1.03253	0.30183	0.254	-0.00396036	0.00385614	-1.02703	0.304408	0.200785	3	0.977462		ENSG00000141337.12	17	68259181	68259182	0.1903	rs12944987	-2.95	rs16972958	0.0278	-4.04	-1.12831	364	4	lasso	0.032	0.0077	1.1515	0.249526	0.1903	0.00311262	0.00441646	0.704777	0.480949	1.42517	1.42517	0.699645		ENSG00000130812.10	19	10102795	10102796	0.268	rs2287802	3.12	rs3760756	0.060321	4.3	1.72496	360	30	enet	0.089	0.00013	0.62124	0.53444	0.268	0.00542171	0.00388112	1.39694	0.16243	9.50012	3	0.02333		ENSG00000277144.1	15	59116088	59116089	0.2077	rs7174277	-2.72	rs7164203	0.055175	4.52	-0.628824	406	1	top1	0.055	0.0018	-0.628824	0.5295	0.2077	-0.00499459	0.00432117	-1.15584	0.247746	0.722626	3	0.86787
ENSG00000102882.11	16	30123505	30123506	0.1538	rs6565169	3.28	rs4238961	0.064512	4.16	-0.9567	226	6	lasso	0.14	8.9e-07	-1.03239	0.30189	0.1538	-0.00545929	0.00495059	-1.10276	0.270133	0.0951895	3	0.992408		ENSG00000185480.11	12	102120184	102120185	0.1315	rs7136446	-3.04	rs5742632	-0.005372	3.33	-1.7881	436	3	lasso	0.0099	0.092	-1.15136	0.24959	0.1315	-0.00474853	0.00546236	-0.869318	0.384673	3.08509	3.08509	0.378691		ENSG00000105976.14	7	116672389	116672390	0.1475	rs714180	-2.46	rs11766819	0.103053	-4.8	0.0657	340	340	susie	0.1	3.1e-05	0.62076	0.534759	0.1475	0.00168687	0.00494221	0.341319	0.732863	0.678191	3	0.878321		ENSG00000280187.1	5	69189451	69189452	0.312	rs4976054	-2.78	rs2930949	0.33103	7.25	-0.62801	303	1	top1	0.33	2.4e-15	-0.62801	0.53	0.312	-0.00323457	0.00344499	-0.93892	0.347772	2.59054	3	0.45915
ENSG00000207217.1	7	6016876	6016877	0.405	rs1017035	2.89	rs525090	0.19333	-6.43	0.86334	341	18	enet	0.29	1.4e-13	-1.0318	0.30216	0.405	-0.00236059	0.00300195	-0.786353	0.431661	0.474302	3	0.9245		ENSG00000228314.1	21	13848363	13848364	0.1751	rs8134986	-2.97	rs1556276	0.06723	4.34	1.1512	249	1	top1	0.067	0.00019	1.15123	0.249636	0.1751	0.00364015	0.00454007	0.801783	0.422679	0.391462	0.391462	0.942001		ENSG00000127311.9	12	66302544	66302545	0.2545	rs12578801	3.14	rs2118138	0.12	-4.93	0.2356	496	13	enet	0.15	4.6e-07	-0.62067	0.53481	0.2545	-0.00182886	0.00371943	-0.491703	0.622929	4.08932	3	0.25198		ENSG00000255974.7	19	40850446	40850447	0.261	rs7245398	-2.55	rs3815913	0.0059	3.29	0.62755	424	1	top1	0.0059	0.17	0.62755	0.5303	0.261	0.00356884	0.00385983	0.924612	0.355168	2.09466	3	0.552994
ENSG00000137821.11	15	70853238	70853239	0.3355	rs12907702	-2.64	rs12443199	0.019531	-4.09	1.47699	383	8	lasso	0.063	0.00086	-1.03173	0.3022	0.3355	-0.0017231	0.00326263	-0.528131	0.597408	1.01841	3	0.796797		ENSG00000255201.1	8	38421941	38421942	0.2861	rs17435276	-3	rs2593094	0.121	5.11	1.02519	279	279	susie	0.14	7.3e-08	1.15087	0.2498	0.2861	0.000339165	0.00352269	0.0962801	0.923298	0.407881	0.407881	0.93861		ENSG00000263753.6	18	5238598	5238599	0.455	rs11660230	-3.41	rs8576	0.33546	7.26	-0.4565	496	23	enet	0.34	4.1e-15	-0.6207	0.53482	0.455	-0.0044309	0.00307633	-1.44032	0.149778	3.27488	3	0.351155		ENSG00000136872.17	9	101435822	101435823	0.3972	rs10115450	-2.75	rs2777349	0.06925	-4.39	0.62736	534	1	top1	0.069	0.00053	-0.62736	0.5304	0.3972	-0.00143766	0.00301603	-0.476672	0.633596	1.37537	3	0.711318
ENSG00000197603.13	5	37249427	37249428	0.1508	rs12515644	3.07	rs10473043	0.02244	-3.47	1.03158	174	1	top1	0.022	0.034	-1.03158	0.30227	0.1508	-0.00749867	0.0050734	-1.47804	0.139398	3.5703	3	0.311758		ENSG00000172568.4	5	157345720	157345721	0.1597	rs13167176	2.88	rs10447199	0.00193	-3.64	0.63029	504	16	enet	0.032	0.0083	-1.15082	0.24981	0.1597	-0.00667333	0.00489086	-1.36445	0.172426	5.86991	5.86991	0.118114		ENSG00000268858.2	20	63864292	63864293	0.4129	rs2254398	3.15	rs6062551	0.04271	-5.45	-0.54695	415	9	lasso	0.07	0.00065	0.62041	0.535	0.4129	0.000133802	0.00293757	0.0455486	0.96367	2.21739	3	0.528531		ENSG00000258483.2	15	98003080	98003081	0.3406	rs8029499	-2.61	rs11855844	-0.006459	3.8	0.000338	580	29	enet	0.0092	0.12	0.626742	0.5308	0.3406	0.00242975	0.00337506	0.719912	0.471579	3.61062	3	0.306696
ENSG00000225171.2	1	166868747	166868748	0.442	rs12117127	-3.22	rs12117020	0.373741	7.73	1.03136	580	1	top1	0.37	1.1e-17	1.03136	0.302371	0.442	0.00270836	0.0028726	0.942825	0.345771	3.25867	3	0.353436		ENSG00000227935.1	1	57386575	57386576	0.3965	rs1359735	3.19	rs3850556	0.285	7.43	1.38818	645	645	susie	0.29	8.6e-16	1.15054	0.24992	0.3965	0.00126202	0.00296952	0.424991	0.670844	1.41654	1.41654	0.701663		ENSG00000151779.12	2	15561329	15561330	0.259	rs13419529	2.83	rs11675921	0.129557	5.25	-0.30637	484	484	susie	0.2	4.9e-09	-0.6203	0.535077	0.259	0.00125634	0.00374503	0.335468	0.737272	1.20242	3	0.752425		ENSG00000141252.19	17	721716	721717	0.4514	rs3786066	3.12	rs2304948	0.172007	5.46	0.62646	448	1	top1	0.17	4.4e-08	0.62646	0.53101	0.4514	0.00147307	0.00280356	0.525428	0.599286	0.622151	3	0.891343
ENSG00000182704.7	11	76782250	76782251	0.575	rs10899261	2.4	rs12290350	0.296467	-6.95	1.03098	472	1	top1	0.3	1e-13	-1.03098	0.302548	0.575	-0.00344546	0.00260135	-1.32449	0.185341	0.84619	3	0.83839		ENSG00000154485.4	10	125775820	125775821	0.4011	rs7083854	-3.05	rs7922546	0.08261	-5.41	1.77226	565	8	lasso	0.17	1.8e-09	-1.15055	0.24992	0.4011	-0.0052703	0.00307017	-1.71662	0.0860495	0.680905	0.680905	0.877686		ENSG00000226363.3	2	176178424	176178425	0.2364	rs4972491	3.44	rs1446575	0.197808	-5.85	0.71775	463	463	susie	0.2	4.6e-09	-0.6191	0.535865	0.2364	1.13682e-05	0.00387931	0.00293046	0.997662	6.30328	3	0.0977519		ENSG00000253444.1	8	2512579	2512580	0.3857	rs654126	3.16	rs4875832	0.229808	-6.11	-0.6248	629	1	top1	0.23	1.5e-10	0.6248	0.53211	0.3857	0.00123459	0.00304166	0.405891	0.684822	0.406716	3	0.938852
ENSG00000270720.1	4	89119283	89119284	0.1885	rs2870010	2.74	rs13138927	0.0494	-4.7	-1.0347	462	8	lasso	0.087	0.00011	1.0309	0.30257	0.1885	0.00409396	0.00450547	0.908665	0.363527	2.25097	3	0.521979		ENSG00000225507.1	7	47956792	47956793	0.2147	rs2941549	-4.31	rs2686830	0.155	5.78	-0.950578	516	516	susie	0.17	3.3e-09	-1.15054	0.24992	0.2147	-0.00626984	0.00404193	-1.5512	0.120854	5.72131	5.72131	0.125985		ENSG00000167468.16	19	1103925	1103926	0.357	rs1683564	-2.37	rs2074920	0.151295	5.21	0.61901	445	1	top1	0.15	5.2e-07	0.61901	0.535907	0.357	0.00157095	0.0031183	0.503787	0.614411	3.39891	3	0.334112		ENSG00000228452.1	1	42776789	42776790	0.2661	rs4660631	2.6	rs12129168	0.162	5.85	-1.14517	414	22	enet	0.22	3.3e-10	-0.62415	0.53253	0.2661	-0.00123964	0.00363931	-0.340625	0.733386	1.41419	3	0.702212
ENSG00000203799.12	6	109165830	109165831	0.369	rs2848598	-2.39	rs9487019	0.101738	4.86	0.81221	423	12	lasso	0.2	3.9e-09	1.03022	0.302906	0.369	0.0047434	0.00335793	1.41259	0.157775	1.94078	3	0.584788		ENSG00000021762.19	11	3165769	3165770	0.3234	rs1466045	-2.91	rs4285853	0.267026	-7.35	1.14954	447	1	top1	0.27	1.9e-14	-1.14954	0.25	0.3234	-0.00206784	0.0032434	-0.637554	0.523764	3.65821	3.65821	0.300815		ENSG00000125804.13	20	26054654	26054655	0.6288	rs2103810	-1.99	rs2424750	0.24019	6.96	-0.67674	97	17	enet	0.42	1.5e-19	-0.61865	0.5361	0.6288	-0.00132744	0.00239743	-0.553691	0.57979	1.39327	3	0.707113		ENSG00000151725.11	4	184734132	184734133	0.169	rs6844558	2.87	rs755535	0.03993	-4.2	0.6236	525	1	top1	0.04	0.0071	-0.6236	0.532886	0.169	-0.00646856	0.00506608	-1.27684	0.201659	5.83213	3	0.120069
ENSG00000198542.13	13	101452592	101452593	0.323	rs1322701	-3.07	rs16958936	0.21689	-6.06	-1.0301	633	1	top1	0.22	4.8e-10	1.03005	0.303	0.323	0.00243174	0.00336472	0.722715	0.469855	0.27374	3	0.964889		ENSG00000166788.9	11	18106090	18106091	0.3287	rs10832941	2.23	rs7939791	0.253429	-7.11	1.30664	422	8	lasso	0.29	1.2e-15	-1.14943	0.25	0.3287	-0.00493181	0.0033549	-1.47003	0.141553	0.656226	0.656226	0.883449		ENSG00000184110.14	16	28688557	28688558	0.1165	rs8045276	-2.57	rs28472312	0.0532	-4.34	0.8521	193	193	susie	0.065	0.00094	-0.61799	0.53658	0.1165	-0.00312783	0.00565898	-0.552719	0.580456	5.83503	3	0.119918		ENSG00000134508.12	18	23134563	23134564	0.2264	rs748717	-2.32	rs892430	0.0485	-4.39	-0.9191	334	334	susie	0.077	0.00028	0.62234	0.53372	0.2264	0.0012342	0.00395157	0.312332	0.754788	0.598961	3	0.89667
ENSG00000166949.15	15	67065844	67065845	0.2532	rs11071920	-2.8	rs9806587	-0.006276	3.16	0.30294	557	557	susie	0.039	0.0077	1.02943	0.30328	0.2532	0.0021324	0.00372371	0.572656	0.566878	3.91055	3	0.271286		ENSG00000213221.4	9	136363788	136363789	0.6154	rs10116492	2.18	rs11145958	0.15167	5.53	1.18843	372	372	susie	0.16	5.7e-09	1.1502	0.250074	0.6154	0.00279429	0.00255725	1.0927	0.274527	3.59131	3.59131	0.309112		ENSG00000115935.17	2	174682915	174682916	0.5499	rs1376874	3.25	rs11675139	0.285702	6.67	-0.55942	329	329	susie	0.29	4.9e-13	-0.6163	0.537709	0.5499	-1.26148e-05	0.00254372	-0.0049592	0.996043	4.9576	3	0.174928		ENSG00000146733.13	7	56051603	56051604	0.4556	rs10250208	2.09	rs11982736	0.281956	7.07	0.666184	277	277	susie	0.32	1.1e-14	0.6221	0.533875	0.4556	0.000335983	0.00280296	0.119867	0.904588	2.07703	3	0.556573
ENSG00000095383.19	9	98255720	98255721	0.5856	rs2779523	-2.43	rs4743186	0.431925	-8.34	-0.89628	597	16	enet	0.45	6.5e-22	1.02943	0.30328	0.5856	0.00121078	0.00246853	0.490485	0.623791	0.976468	3	0.806946		ENSG00000283440.1	20	44663497	44663498	0.2987	rs11700291	2.08	rs912914	0.0256	-4.49	1.36056	427	17	enet	0.19	2.2e-10	-1.1499	0.25019	0.2987	-0.000821799	0.00344431	-0.238596	0.811419	2.05959	2.05959	0.560132		ENSG00000135773.12	1	230747383	230747384	0.378	rs17792288	-2.82	rs17731204	0.154	5.71	0.19388	689	689	susie	0.27	7.7e-12	0.61628	0.53771	0.378	0.00224291	0.00316136	0.709476	0.478029	5.75723	3	0.124038		ENSG00000262500.1	17	46243605	46243606	0.4806	rs2023861	-2.03	rs199451	0.403338	8.68	0.34757	59	24	enet	0.43	1.2e-20	0.62201	0.53393	0.4806	0.00309933	0.00259438	1.19463	0.232231	8.49762	3	0.0367726
ENSG00000126803.9	14	64535904	64535905	0.172	rs8022428	-2.4	rs745686	-0.0064	-3.22	1.6528	498	498	susie	0.0092	0.12	-1.02909	0.30344	0.172	-0.00680959	0.00496283	-1.37212	0.170027	5.75221	3	0.124308		ENSG00000226155.1	3	195912048	195912049	0.3579	rs9827840	-3.27	rs11185498	0.020085	4.04	-1.01715	289	20	enet	0.049	0.0014	-1.14963	0.250297	0.3579	-0.00254918	0.00313874	-0.812168	0.416695	6.36919	6.36919	0.0949666		ENSG00000253738.1	8	91070188	91070189	0.3959	rs7819987	1.89	rs6999873	0.076448	-4.93	0.87534	296	4	lasso	0.12	7.5e-06	-0.61602	0.53788	0.3959	-0.000865012	0.00301072	-0.287311	0.773874	0.596665	3	0.897196		ENSG00000236493.2	10	92669742	92669743	0.1837	rs17108179	-3.67	rs6583826	0.0734	-4.26	-0.45885	389	13	enet	0.098	4.1e-05	0.62198	0.533955	0.1837	0.00435932	0.00451096	0.966384	0.333852	6.89993	3	0.0751565
ENSG00000277258.4	17	38748377	38748378	0.551	rs13755	-3.64	rs11658500	0.265637	-7.22	1.4596	344	8	lasso	0.35	2.3e-16	-1.02873	0.303605	0.551	-0.00213337	0.00255428	-0.835216	0.403596	5.12993	3	0.162527		ENSG00000163864.15	3	139678016	139678017	0.2685	rs13098635	3.69	rs9790066	0.0276	4.29	0.54643	524	4	lasso	0.037	0.0049	1.14867	0.250691	0.2685	0.0040408	0.00386645	1.04509	0.29598	2.82473	2.82473	0.419446		ENSG00000234882.1	6	73291961	73291962	0.3384	rs7755521	-3.51	rs10943084	0.160592	5.01	-0.6156	381	1	top1	0.16	2.2e-07	-0.6156	0.538162	0.3384	0.000499844	0.00325986	0.153333	0.878136	1.49618	3	0.683152		ENSG00000117322.17	1	207454229	207454230	0.1611	rs14374	-2.86	rs2089493	0.153	-5.07	-0.39877	384	384	susie	0.16	1.7e-07	0.6217	0.53414	0.1611	0.00568261	0.00486012	1.16923	0.24231	1.55982	3	0.668535
ENSG00000164306.10	4	184649612	184649613	0.2527	rs17075373	-2.97	rs12108497	0.228	6.17	1.028	577	1	top1	0.23	1.5e-10	1.028	0.30394	0.2527	0.00565196	0.00415554	1.3601	0.173797	5.75424	3	0.124199		ENSG00000221838.9	7	100101940	100101941	0.3983	rs2261360	1.89	rs4729577	0.248	6.99	-1.21104	273	273	susie	0.25	1.3e-13	-1.1485	0.25076	0.3983	-0.00449265	0.0031806	-1.41251	0.157799	0.984243	0.984243	0.805065		ENSG00000164106.7	4	173406379	173406380	0.472	rs17059082	2.57	rs7655786	0.410162	7.85	-0.6405	327	327	susie	0.43	9.9e-20	-0.61455	0.538852	0.472	-0.00134548	0.00271766	-0.495087	0.620538	3.15954	3	0.367676		ENSG00000230295.1	7	66880707	66880708	0.1339	rs11766621	2.48	rs10081172	0.004173	-2.87	-0.450515	213	213	susie	0.028	0.022	-0.62084	0.534704	0.1339	-0.00157006	0.00519207	-0.302395	0.762351	5.3108	3	0.150403
ENSG00000148288.11	9	133163944	133163945	0.4128	rs2809246	2.7	rs2073927	0.105468	4.9	-1.09413	547	547	susie	0.11	1e-05	-1.02688	0.30448	0.4128	-0.00310114	0.00307695	-1.00786	0.313521	3.6908	3	0.296846		ENSG00000132026.13	19	12835427	12835428	0.1991	rs1045913	3.07	rs1045913	0.045127	4.22	3.06775	320	8	lasso	0.07	0.00014	1.14831	0.250841	0.1991	0.00324311	0.00431046	0.752383	0.451821	2.22567	2.22567	0.526911		ENSG00000145241.10	4	67545605	67545606	0.157	rs13102739	2.2	rs7655850	0.033007	4.6	0.6437	407	407	susie	0.088	0.00013	0.61437	0.53897	0.157	-0.00235279	0.00484536	-0.485575	0.627268	7.22495	3	0.0650632		ENSG00000121716.20	7	100352175	100352176	0.678	rs2293768	-1.9	rs6955367	0.676076	10.36	0.531643	293	293	susie	0.68	2.1e-40	0.62014	0.535167	0.678	0.00112363	0.0022658	0.495909	0.619958	2.68228	3	0.443247
ENSG00000226074.4	3	46812557	46812558	0.2965	rs11710121	-3.85	rs6763025	0.114	4.5	1.0261	319	1	top1	0.11	8.8e-06	1.02609	0.30485	0.2965	0.00296477	0.00354083	0.837311	0.402418	3.13197	3	0.371723		ENSG00000118096.7	11	118572969	118572970	0.3821	rs603678	-2.8	rs10736492	0.121694	5.93	-1.45534	435	15	lasso	0.25	1.8e-13	-1.14894	0.251	0.3821	-0.00434271	0.00323318	-1.34317	0.179216	2.65142	2.65142	0.448546		ENSG00000076258.9	1	171314207	171314208	0.277	rs1920150	-2.96	rs11802381	0.0063	-4.31	0.24373	594	30	enet	0.061	0.0013	0.61312	0.5398	0.277	0.0028533	0.00372177	0.766649	0.44329	4.50037	3	0.212257		ENSG00000198089.15	22	31488745	31488746	0.427	rs11089495	-3.22	rs10483161	0.01306	4.12	-0.0513	354	51	enet	0.12	3.6e-06	-0.6184	0.5363	0.427	-0.00176302	0.00290613	-0.606657	0.544078	2.78819	3	0.425447
ENSG00000164167.10	4	146175684	146175685	0.2416	rs6841228	3.41	rs6815527	0.182	6	1.1576	370	370	susie	0.2	3.6e-09	1.0256	0.30508	0.2416	0.00398695	0.00393654	1.0128	0.311153	3.6486	3	0.301995		ENSG00000184005.10	1	76074718	76074719	0.1302	rs4949682	-3.63	rs1250880	0.0166	-3.64	0.20859	501	501	susie	0.026	0.015	-1.14753	0.251164	0.1302	-0.00680882	0.00541599	-1.25717	0.208692	4.05667	4.05667	0.255409		ENSG00000253502.1	8	47194346	47194347	0.0991	rs11777999	2.17	rs7017506	0.114862	4.91	0.61261	151	1	top1	0.11	1.3e-05	0.61261	0.54013	0.0991	0.00668791	0.00640384	1.04436	0.296319	11.2726	3	0.0103395		ENSG00000168778.11	12	123671112	123671113	0.3025	rs1707730	-1.96	rs3704	0.141	-5.14	-0.5695	383	383	susie	0.15	3.2e-07	0.618	0.53656	0.3025	0.00207584	0.00340917	0.608898	0.542592	2.19893	3	0.53216
ENSG00000108219.14	10	80454165	80454166	0.1911	rs4357631	-2.95	rs10785884	0.112057	-4.76	-1.02448	547	1	top1	0.11	1.1e-05	1.02448	0.3056	0.1911	0.00105588	0.00430275	0.245396	0.80615	0.692268	3	0.875021		ENSG00000143499.13	1	214281101	214281102	0.2221	rs3754138	3.89	rs1795065	0.0854	-5.21	1.02368	551	4	lasso	0.11	1.6e-06	-1.14733	0.251245	0.2221	-0.00595819	0.00421659	-1.41303	0.157646	0.287336	0.287336	0.962392		ENSG00000099800.7	19	2427636	2427637	0.193	rs4807179	2.79	rs11084940	0.053897	4.48	-0.6115	422	1	top1	0.054	0.0025	-0.6115	0.540868	0.193	-0.00121133	0.00429532	-0.282012	0.777934	1.04734	3	0.789799		ENSG00000186153.16	16	78099412	78099413	0.4862	rs4888765	-3.34	rs16947096	0.195	-5.99	0.7714	856	856	susie	0.25	1.9e-11	-0.61794	0.53661	0.4862	-0.00249237	0.00268253	-0.929113	0.35283	1.66653	3	0.644399
ENSG00000263006.6	18	109064	109065	0.5122	rs527283	2.77	rs4797876	0.30146	7.94	-0.14058	310	28	enet	0.36	3.3e-17	-1.02439	0.30565	0.5122	-0.00228394	0.00265255	-0.861035	0.389219	1.20321	3	0.752236		ENSG00000248469.1	5	176062020	176062021	0.3446	rs2084763	-3.31	rs13160463	0.118	5.71	-0.167	313	24	enet	0.22	5.7e-12	1.14687	0.25143	0.3446	0.00343188	0.00335074	1.02422	0.305734	6.56428	6.56428	0.0871615		ENSG00000261402.1	9	19926093	19926094	0.4266	rs10733366	-2.92	rs2051134	0.201	5.92	-0.52551	567	567	susie	0.21	2.3e-09	-0.61109	0.54114	0.4266	-0.00240749	0.00297505	-0.809225	0.418385	1.15593	3	0.763593		ENSG00000100461.17	14	22917801	22917802	0.434	rs17122349	2.54	rs2295680	0.107665	-5.31	0.5328	570	570	susie	0.17	4.7e-08	-0.6177	0.53677	0.434	0.000515017	0.00288269	0.178658	0.858206	3.71315	3	0.294152
ENSG00000111877.17	6	118935161	118935162	0.14	rs9320680	-2.68	rs6932585	0.139715	5.14	-1.02437	380	1	top1	0.14	8.5e-07	-1.02437	0.305662	0.14	-0.00459672	0.00515066	-0.892453	0.37215	2.57166	3	0.462479		ENSG00000116906.11	1	231241206	231241207	0.3726	rs17792288	-2.82	rs538643	0.319	7.93	-1.14518	483	1	top1	0.32	1.9e-17	-1.14518	0.252134	0.3726	-0.00363239	0.00315947	-1.14968	0.250275	1.19808	1.19808	0.753465		ENSG00000104447.12	8	115809672	115809673	0.1765	rs231148	2.92	rs3808407	0.01797	3.47	-0.61104	290	1	top1	0.018	0.055	-0.61104	0.54117	0.1765	0.000762122	0.00449069	0.169712	0.865237	15.1849	3	0.00166525		ENSG00000269621.1	1	151755540	151755541	0.287	rs12727170	-3.24	rs2298294	0.142	5.02	-0.61758	339	1	top1	0.14	7.6e-07	-0.61758	0.53685	0.287	-0.00129181	0.00357074	-0.361775	0.71752	3.37485	3	0.33736
ENSG00000225507.1	7	47956792	47956793	0.1929	rs2941549	-4.31	rs2708896	0.137222	4.84	-1.02431	516	1	top1	0.14	1.1e-06	-1.0243	0.30569	0.1929	-0.00586689	0.00424395	-1.38241	0.166845	5.44993	3	0.141664		ENSG00000146828.17	7	100826819	100826820	0.4574	rs6942609	2.21	rs13241786	0.301	-7.83	1.06718	354	354	susie	0.31	6.2e-17	-1.14512	0.25216	0.4574	-0.00425637	0.00297156	-1.43237	0.152038	2.45444	2.45444	0.483582		ENSG00000236173.1	6	169810101	169810102	0.2292	rs7770638	2.86	rs2935105	-0.001781	3.59	0.88284	426	426	susie	0.024	0.032	0.61031	0.541655	0.2292	-0.000911093	0.00398005	-0.228915	0.818935	3.87862	3	0.274873		ENSG00000169026.12	4	689440	689441	0.197	rs11248051	-3.07	rs7436737	0.005313	4.09	-0.4403	385	37	enet	0.023	0.033	-0.6175	0.536938	0.197	-0.00431569	0.00449704	-0.959674	0.337219	5.8084	3	0.121313
ENSG00000276710.4	15	82459471	82459472	0.5564	rs8042254	-3.43	rs12443224	0.077172	-5.44	1.41473	315	19	enet	0.23	1.2e-10	-1.02415	0.30576	0.5564	-0.00225821	0.00234307	-0.963782	0.335155	16.7531	3	0.000794379		ENSG00000135272.10	7	114922153	114922154	0.1215	rs2188540	2.86	rs6466505	-0.00282	-3.21	0.311346	302	302	susie	0.028	0.012	-1.1448	0.25229	0.1215	-0.00703391	0.00565033	-1.24487	0.21318	1.73513	1.73513	0.629153		ENSG00000105509.10	19	51723993	51723994	0.508	rs8182477	-3.07	rs3794977	0.226849	6.01	-0.61	611	1	top1	0.23	4.4e-10	-0.61	0.541864	0.508	-0.00362699	0.00273712	-1.32511	0.185134	0.0493205	3	0.99713		ENSG00000251600.5	4	143912330	143912331	0.429	rs4513513	3.08	rs10857415	0.388663	-7.86	-0.5402	250	40	enet	0.41	2.1e-19	0.6172	0.537114	0.429	0.000917569	0.00287654	0.318984	0.749739	1.11868	3	0.772566
ENSG00000272323.1	5	34839016	34839017	0.276	rs4703506	-3.79	rs7734446	-0.00239	3.6	0.29252	496	496	susie	0.01	0.11	1.02334	0.30615	0.276	0.00687376	0.00399969	1.71857	0.0856922	3.79892	3	0.284012		ENSG00000124749.16	6	56394093	56394094	0.6671	rs4256439	2.64	rs10498810	0.353578	8.29	1.42056	422	422	susie	0.4	7.3e-23	1.14463	0.252361	0.6671	0.00156698	0.00233524	0.671017	0.50221	1.40289	1.40289	0.704858		ENSG00000281205.1	9	35858737	35858738	0.2348	rs2071675	-2.66	rs10738948	-0.00283	4.02	0.76682	427	427	susie	0.017	0.062	-0.60949	0.5422	0.2348	-0.00281263	0.00401183	-0.701083	0.483251	1.68736	3	0.639749		ENSG00000275552.1	14	22598945	22598946	0.293	rs17122349	2.54	rs8011143	0.030057	-4.93	0.4312	656	7	lasso	0.038	0.0088	-0.6169	0.53733	0.293	-0.00138312	0.00350467	-0.394649	0.693102	1.14414	3	0.766432
ENSG00000247516.6	5	8450742	8450743	0.2921	rs906087	-3.5	rs1501347	0.10381	4.88	-0.31882	560	23	enet	0.15	4.6e-07	-1.02307	0.30628	0.2921	-0.00410171	0.00357994	-1.14575	0.2519	1.61282	3	0.656487		ENSG00000106733.20	9	75088216	75088217	0.9003	rs808906	-3.91	rs3752955	0.55722	10.25	-1.13817	441	441	susie	0.66	3.4e-46	-1.1442	0.252545	0.9003	-0.00246134	0.00193971	-1.26892	0.20447	3.22894	3.22894	0.357656		ENSG00000169684.13	15	78565519	78565520	0.5475	rs12902247	-2.73	rs4886571	0.44238	8.37	0.68881	426	426	susie	0.44	8.9e-21	0.6094	0.54224	0.5475	0.00264164	0.00266696	0.990508	0.321926	5.65758	3	0.129512		ENSG00000146250.6	6	83512537	83512538	0.1446	rs1884951	2.33	rs2023238	0.11789	-5.19	0.85081	299	4	lasso	0.13	2e-06	-0.61685	0.53733	0.1446	-0.00505935	0.00507925	-0.996082	0.31921	0.383692	3	0.94359
ENSG00000158683.7	7	47948490	47948491	0.3496	rs2941549	-4.31	rs2708905	0.180406	6.16	-1.36494	516	516	susie	0.22	5.3e-10	-1.0227	0.30645	0.3496	-0.00470968	0.00315197	-1.4942	0.135122	6.2959	3	0.0980688		ENSG00000117118.9	1	17054169	17054170	0.1914	rs2977313	-2.08	rs12073028	0.0544	-4.4	0.98589	360	360	susie	0.056	0.00062	-1.14377	0.252718	0.1914	-0.0017178	0.00436034	-0.39396	0.69361	1.44383	1.44383	0.695293		ENSG00000181016.9	7	112481017	112481018	0.3081	rs12668460	-2.52	rs7467	0.197782	5.66	0.6093	407	1	top1	0.2	7.1e-09	0.6093	0.542325	0.3081	0.00215268	0.00343161	0.627308	0.530457	1.01679	3	0.79719		ENSG00000160075.11	1	1574868	1574869	0.2022	rs752965	3.19	rs7290	0.113	5.07	-0.55368	280	280	susie	0.13	3.1e-06	-0.61664	0.53747	0.2022	0.000241511	0.00419883	0.0575187	0.954132	5.36834	3	0.146729
ENSG00000164669.12	7	65141224	65141225	0.7986	rs6978652	3.59	rs35513558	0.423961	-8.4	0.54426	212	212	susie	0.46	7.8e-23	-1.0224	0.3066	0.7986	-0.00218791	0.00213982	-1.02247	0.306557	2.02776	3	0.566666		ENSG00000269481.1	19	17422323	17422324	0.2252	rs10409461	3.21	rs4808100	-0.002191	-3.57	0.78533	438	26	enet	0.0091	0.1	-1.1437	0.25275	0.2252	-0.00302932	0.00395243	-0.766446	0.443411	1.12898	1.12898	0.770083		ENSG00000175287.18	9	128920894	128920895	0.3721	rs17440384	2.62	rs10113912	0.174	-5.66	0.67569	341	341	susie	0.19	2.1e-08	-0.60906	0.54249	0.3721	-0.00269789	0.00324373	-0.831724	0.405565	6.16377	3	0.103909		ENSG00000279667.1	1	40473054	40473055	0.2316	rs3131695	2.78	rs7547819	0.00479	4	0.92274	431	6	lasso	0.076	0.00029	0.61648	0.53758	0.2316	0.0023738	0.00394306	0.60202	0.547161	0.0904612	3	0.992957
ENSG00000064012.21	2	201233442	201233443	0.593	rs10183613	3.49	rs10931936	0.39352	8.01	-1.18929	350	350	susie	0.4	2.3e-19	-1.02207	0.306747	0.593	-0.000902926	0.00244421	-0.369415	0.711819	1.25052	3	0.740914		ENSG00000223764.2	1	919691	919692	0.2018	rs6689813	2.75	rs28576697	0.0436	-4.67	0.62994	176	20	enet	0.14	7.5e-08	-1.14367	0.252762	0.2018	-0.00471279	0.00423623	-1.1125	0.265924	1.68109	1.68109	0.641146		ENSG00000072422.16	10	61001439	61001440	0.4273	rs12778890	2.57	rs1002075	0.104391	4.77	0.6082	400	1	top1	0.1	3.3e-05	0.6082	0.5431	0.4273	0.000167696	0.00287984	0.0582311	0.953565	2.01292	3	0.569729		ENSG00000280053.1	3	126973064	126973065	0.1849	rs9852440	-2.9	rs7627238	-0.00536	-3.58	0.75595	473	473	susie	0.0016	0.26	-0.6164	0.53766	0.1849	0.000285031	0.00438971	0.0649317	0.948228	0.144089	3	0.986066
ENSG00000122034.14	13	27424543	27424544	0.242	rs9512817	-2.5	rs1235848	0.08765	-4.58	-1.6658	568	568	susie	0.1	2.7e-05	1.02139	0.307	0.242	0.00166095	0.00378918	0.438342	0.661138	6.63221	3	0.0845919		ENSG00000120254.15	6	150865548	150865549	0.4357	rs12209644	3.3	rs1047665	0.063404	-5.13	2.10208	725	30	enet	0.13	1.6e-07	-1.14358	0.252799	0.4357	-0.00165522	0.00282765	-0.585369	0.558299	2.54059	2.54059	0.468		ENSG00000188312.13	9	92325636	92325637	0.3955	rs7038387	2.48	rs7872739	0.208	6.36	0.72297	401	401	susie	0.24	9.7e-11	0.6078	0.54332	0.3955	0.00156217	0.00304315	0.513339	0.607714	0.791733	3	0.851443		ENSG00000261643.1	4	3504456	3504457	0.406	rs1188600	-3.2	rs1054662	0.149862	6.3	-0.8124	334	18	enet	0.21	7.7e-10	-0.6161	0.537822	0.406	-0.00200573	0.00300115	-0.668321	0.503929	3.95261	3	0.266627
ENSG00000078319.9	7	100341907	100341908	0.1316	rs2293768	-1.9	rs2261360	0.041424	-3.95	1.89261	299	2	lasso	0.061	0.0011	-1.0212	0.30717	0.1316	-0.00563985	0.00534204	-1.05575	0.291083	1.00712	3	0.799529		ENSG00000136444.9	17	50478799	50478800	0.3127	rs17564605	-2.77	rs4794152	0.151	-6.46	-1.23057	474	7	lasso	0.22	5e-12	1.14328	0.252921	0.3127	0.00283109	0.00328876	0.86084	0.389326	6.60739	6.60739	0.0855223		ENSG00000189223.14	2	113211521	113211522	0.5343	rs3783516	2.44	rs11123172	0.350588	-7.33	-0.0996	447	31	enet	0.43	5.2e-20	0.6078	0.543342	0.5343	0.000452612	0.00256749	0.176286	0.860069	5.03517	3	0.16924		ENSG00000163431.12	1	201946587	201946588	0.2381	rs239967	3.39	rs4379719	0.0522	4.19	-0.6153	474	1	top1	0.052	0.0024	-0.6153	0.53836	0.2381	-0.00256925	0.00392165	-0.655144	0.512375	0.536878	3	0.910718
ENSG00000203705.10	1	212791827	212791828	0.4251	rs2221593	3.23	rs11800991	0.148135	-5.6	0.47286	415	25	enet	0.19	8.9e-09	-1.021	0.307256	0.4251	-0.00134173	0.00291362	-0.4605	0.645157	6.17123	3	0.10357		ENSG00000169062.14	13	114281583	114281584	0.0964	rs2039092	1.83	rs7994556	0.108007	-4.81	1.1439	218	1	top1	0.11	2.5e-06	-1.14395	0.253	0.0964	-0.00603811	0.00609834	-0.990124	0.322113	1.78492	1.78492	0.618223		ENSG00000148600.14	10	84194634	84194635	0.4405	rs524316	3.06	rs7099098	0.19797	5.67	-1.06839	535	40	enet	0.22	6.2e-10	-0.60755	0.5435	0.4405	-0.00163812	0.00278296	-0.588624	0.556113	7.37437	3	0.0608759		ENSG00000177465.4	14	73591705	73591706	0.298	rs2072293	2.65	rs12590145	0.057887	4.65	0.2798	375	17	lasso	0.084	0.00014	0.6152	0.53839	0.298	0.00149068	0.00345841	0.431031	0.666446	0.195734	3	0.978275
ENSG00000204091.7	6	40334953	40334954	0.501	rs10807222	2.64	rs7766143	0.163417	-5.82	1.26182	630	9	lasso	0.2	3.7e-09	-1.02092	0.307292	0.501	-0.00321216	0.00275296	-1.1668	0.24329	2.28693	3	0.515029		ENSG00000134202.10	1	109741037	109741038	0.8918	rs7536291	3.55	rs1332018	0.552	-10.22	0.98613	443	11	enet	0.63	9.5e-43	-1.14225	0.253352	0.8918	-0.00229298	0.00207096	-1.10721	0.268203	0.696172	0.696172	0.874104		ENSG00000145736.14	5	71067651	71067652	0.6527	rs7449303	1.19	rs6453406	0.194591	6.16	0.559973	51	3	lasso	0.24	1.7e-10	0.607454	0.54355	0.6527	0.000940118	0.00234129	0.401539	0.688023	2.44982	3	0.484427		ENSG00000214435.7	10	102869515	102869516	0.4509	rs17115171	2.62	rs7096169	0.342	-7.39	0.61501	344	1	top1	0.34	7e-16	-0.61501	0.538546	0.4509	-0.00440358	0.002934	-1.50088	0.133386	1.10714	3	0.775352
ENSG00000070778.12	14	88554732	88554733	0.123	rs1144915	1.89	rs366476	0.0089	3.79	0.55802	443	7	lasso	0.013	0.085	1.02043	0.30752	0.123	0.00323147	0.0054292	0.595201	0.551709	0.658004	3	0.883034		ENSG00000095203.14	9	109320963	109320964	0.2838	rs1140064	-2.91	rs7040419	0.01881	-4.3	0.75339	604	53	enet	0.12	6.7e-07	-1.142	0.253452	0.2838	-0.00410261	0.00352019	-1.16545	0.243836	1.88216	1.88216	0.597221		ENSG00000120451.10	11	130916508	130916509	0.6179	rs750129	-2.77	rs3751039	0.27802	-7.1	0.33499	643	643	susie	0.4	1.3e-18	-0.60736	0.54361	0.6179	-0.003103	0.00241664	-1.28401	0.199137	0.98282	3	0.805409		ENSG00000274245.1	1	207372558	207372559	0.1469	rs14374	-2.86	rs7515373	0.0416	-4.08	0.63482	370	370	susie	0.063	0.0009	-0.61485	0.53866	0.1469	-0.00631014	0.00512743	-1.23066	0.218449	1.90529	3	0.592295
ENSG00000198925.10	2	219229716	219229717	0.1468	rs4674338	2.54	rs6713887	0.064876	-4.47	0.877685	391	391	susie	0.082	0.00016	-1.02	0.307731	0.1468	-0.00542235	0.00501392	-1.08146	0.279492	9.37469	3	0.0247025		ENSG00000219755.1	6	99575711	99575712	0.4025	rs6903499	-2.87	rs9389444	0.132889	-6.22	0.67361	443	24	enet	0.17	2.2e-09	-1.14165	0.253598	0.4025	-0.00337846	0.00300005	-1.12613	0.260109	4.16624	4.16624	0.244063		ENSG00000229212.7	15	85234794	85234795	0.1903	rs11629962	2.41	rs2342120	0.089273	4.99	0.82612	516	516	susie	0.093	8.8e-05	0.6068	0.54397	0.1903	0.00209652	0.00427731	0.49015	0.624028	1.61884	3	0.655126		ENSG00000086065.13	9	33264878	33264879	0.1971	rs3758268	3.41	rs3824459	0.0318	2.97	0.61405	461	1	top1	0.032	0.015	0.61405	0.5392	0.1971	0.00307188	0.00437179	0.702658	0.482269	3.974	3	0.264286
ENSG00000227379.2	20	25368765	25368766	0.216	rs6076315	2.26	rs746748	-0.000882	-3.07	-0.5656	363	40	enet	0.01	0.11	1.01864	0.3084	0.216	0.00245319	0.00404518	0.606448	0.544218	0.517688	3	0.914989		ENSG00000228506.1	6	99424921	99424922	0.5987	rs1496969	2.14	rs6923983	0.48999	9.82	-1.18452	473	473	susie	0.51	1.6e-30	-1.14163	0.253607	0.5987	-0.00330845	0.00245942	-1.34522	0.178555	5.36995	5.36995	0.146627		ENSG00000059122.16	16	2911936	2911937	0.8241	rs6501170	2.85	rs9928222	0.601	9.51	0.60303	339	339	susie	0.61	6.8e-32	0.60675	0.54402								#N/A		ENSG00000278989.1	11	86437281	86437282	0.2022	rs3851182	-3.21	rs1452133	0.137825	-5.03	0.45739	559	559	susie	0.15	4.6e-07	-0.614	0.5393	0.2022	-0.00164077	0.00417217	-0.393267	0.694123	2.7082	3	0.438835
ENSG00000224043.7	2	134877642	134877643	0.2341	rs12612203	-2.51	rs3769028	0.160934	-5.78	-0.893709	378	378	susie	0.17	5.1e-08	1.01808	0.30864	0.2341	0.00369791	0.00394794	0.936669	0.348929	2.07598	3	0.556788		ENSG00000264920.1	17	47895811	47895812	0.3279	rs41457949	-2.65	rs1130932	0.107	5.43	1.67131	379	6	lasso	0.19	1.9e-10	1.14158	0.25363	0.3279	0.00397412	0.0031736	1.25224	0.210481	4.27339	4.27339	0.233416		ENSG00000185627.17	11	236545	236546	0.5087	rs12628	-2.43	rs3825075	0.29162	6.76	-0.71176	295	6	lasso	0.3	3.5e-13	-0.60632	0.5443	0.5087	-0.000689633	0.00266917	-0.25837	0.796121	3.56425	3	0.312524		ENSG00000175287.18	9	128920894	128920895	0.3008	rs17440384	2.62	rs10113912	0.14644	-5.21	0.67569	335	335	susie	0.16	2.2e-07	-0.61389	0.5393	0.3008	-0.00309322	0.00362145	-0.854139	0.393028	6.43982	3	0.0920665
ENSG00000233006.6	5	132369647	132369648	0.4218	rs2077380	-2.55	rs270602	0.28369	-6.92	-1.5718	419	42	enet	0.31	3.8e-14	1.01783	0.30876	0.4218	0.00374867	0.00298441	1.25609	0.209085	5.40267	3	0.144577		ENSG00000170827.9	9	133079899	133079900	0.539	rs2809246	2.7	rs563864	0.34849	-8.19	-2.02963	521	34	enet	0.39	7e-22	1.1415	0.253655	0.539	0.00297753	0.00260844	1.1415	0.253663	0.682081	0.682081	0.87741		ENSG00000136371.10	15	79897378	79897379	0.2446	rs282787	-3.17	rs11855142	0.066513	-4.23	0.6061	571	1	top1	0.067	0.00084	-0.6061	0.54445	0.2446	-0.00159705	0.00385	-0.414818	0.678275	2.13034	3	0.545799		ENSG00000213462.4	7	65006742	65006743	0.4976	rs6978652	3.59	rs7800787	0.338839	7.83	0.369209	252	17	enet	0.38	1.2e-17	0.61386	0.539308	0.4976	0.00164571	0.00267213	0.61588	0.537974	1.87846	3	0.598011
ENSG00000001167.14	6	41072944	41072945	0.339	rs7762544	3.07	rs878998	0.14541	5.23	1.01747	565	1	top1	0.15	5e-07	1.01747	0.308928	0.339	-0.000273329	0.00323979	-0.0843662	0.932765	0.614409	3	0.893126		ENSG00000158158.11	2	96760901	96760902	0.1036	rs17635425	-3.53	rs6727384	0.051796	3.94	-1.14058	185	1	top1	0.052	0.00098	-1.14058	0.254045	0.1036	-0.00975859	0.00612232	-1.59394	0.11095	3.39936	3.39936	0.334051		ENSG00000132122.11	1	48472207	48472208	0.215	rs4457622	3.04	rs3767618	0.172	-5.36	-0.76565	464	464	susie	0.18	5.8e-08	0.60576	0.54467	0.215	-0.00251923	0.00412725	-0.610389	0.541604	1.8836	3	0.596914		ENSG00000152117.17	2	131492812	131492813	0.6982	rs10928155	3.02	rs10171879	0.512	-8.94	-0.4489	164	21	enet	0.52	1.9e-26	0.61341	0.539605	0.6982	0.00120332	0.0023196	0.518762	0.603926	3.2078	3	0.360682
ENSG00000235530.6	17	21218088	21218089	0.1836	rs16942330	2.99	rs7213257	-0.006115	3.76	-0.24039	216	28	enet	0.0045	0.19	-1.01687	0.309213	0.1836	-0.00413738	0.00455776	-0.907766	0.364002	4.34171	3	0.226851		ENSG00000138119.16	10	93482316	93482317	0.2642	rs17108179	-3.67	rs947603	0.052662	4.38	-1.13227	566	4	lasso	0.076	7.9e-05	-1.13962	0.25445	0.2642	-0.00608873	0.00375264	-1.62252	0.104692	2.87763	2.87763	0.41088		ENSG00000162383.11	1	53142631	53142632	0.606	rs451821	3.11	rs3737989	0.326	7.08	0.3718	484	18	lasso	0.33	1e-14	0.60549	0.54486	0.606	0.00175669	0.00239282	0.73415	0.462857	4.6858	3	0.196304		ENSG00000127366.5	7	141790216	141790217	0.2791	rs6953687	-2.14	rs35010424	0.053586	-4.44	-0.630072	478	3	lasso	0.16	2.1e-07	0.61277	0.540027	0.2791	0.0028799	0.00368723	0.781048	0.434774	2.17699	3	0.536495
ENSG00000149150.8	11	57515785	57515786	0.386	rs717211	3.46	rs2581923	0.205563	6.63	0.29662	371	29	enet	0.27	1.3e-12	-1.01682	0.309237	0.386	-0.00224956	0.00300791	-0.74788	0.454533	1.55978	3	0.668544		ENSG00000185250.15	6	109440761	109440762	0.2627	rs10499054	-2.51	rs10080925	0.077532	-4.84	-1.13932	386	1	top1	0.078	6.5e-05	1.13932	0.254569	0.2627	0.00219648	0.00364226	0.603053	0.546474	2.32444	2.32444	0.507854		ENSG00000220205.8	17	8163545	8163546	0.2755	rs16957160	-2.98	rs2278637	0.159	-5.39	-0.65454	434	434	susie	0.17	1.1e-07	0.60517	0.54506	0.2755	0.00170357	0.00367794	0.463185	0.643232	4.77815	3	0.188782		ENSG00000223496.2	16	70251929	70251930	0.5448	rs4985488	-1.71	rs2070203	0.468	9	0.63758	197	197	susie	0.5	2.4e-25	0.612519	0.54019	0.5448	0.00162087	0.00253727	0.638823	0.522938	1.33644	3	0.720498
ENSG00000124772.11	6	36840001	36840002	0.268	rs11548582	3.23	rs9380605	0.022186	4.17	-0.77187	536	22	enet	0.036	0.0096	-1.01651	0.309389	0.268	-0.00608327	0.00379868	-1.60142	0.109284	2.00217	3	0.571956		ENSG00000111300.9	12	112109021	112109022	0.3594	rs11066113	-1.55	rs16941724	0.309579	7.92	1.0873	202	4	lasso	0.32	1.3e-17	1.13875	0.25481	0.3594	0.00371705	0.00321205	1.15722	0.247182	5.89937	5.89937	0.11661		ENSG00000163933.9	3	53130461	53130462	0.1768	rs3821854	-2.92	rs2564921	0.128375	4.85	-0.5278	370	370	susie	0.14	1.3e-06	-0.60373	0.546	0.1768	-0.00150067	0.00450905	-0.332813	0.739275	0.348156	3	0.950731		ENSG00000100416.12	22	46330874	46330875	0.168	rs13055410	3.15	rs11703435	0.04748	4.54	0.2724	458	458	susie	0.085	0.00014	0.6117	0.5408	0.168	0.00283784	0.0046103	0.615543	0.538196	1.58433	3	0.662948
ENSG00000040531.14	17	3636467	3636468	0.3563	rs2318104	3.53	rs760273	0.170928	-5.63	1.01636	522	1	top1	0.17	4.4e-08	-1.01636	0.309459	0.3563	-0.00417097	0.00329908	-1.26428	0.206128	3.2199	3	0.358948		ENSG00000246877.1	15	75738622	75738623	0.2626	rs13737	2.06	rs17424999	0.161624	5.93	0.98876	255	255	susie	0.17	1.7e-09	1.13757	0.2553	0.2626	0.00355535	0.00375709	0.946304	0.343994	0.434623	0.434623	0.933001		ENSG00000042317.16	14	88384923	88384924	0.429	rs1144915	1.89	rs3179969	0.38342	-7.72	-0.6025	444	1	top1	0.38	1.8e-17	0.6025	0.5468	0.429	0.00411273	0.00288179	1.42714	0.153539	4.74791	3	0.191215		ENSG00000224786.1	4	122732192	122732193	0.223	rs6851362	3.32	rs416556	0.136056	4.72	0.6108	294	1	top1	0.14	1.3e-06	0.6108	0.5413	0.223	0.00217436	0.00397593	0.54688	0.584461	0.6451	3	0.886035
ENSG00000088836.12	20	3239189	3239190	0.277	rs580502	-2.7	rs7264098	0.085297	5.11	0.9345	435	5	lasso	0.11	1.4e-05	1.01534	0.3099	0.277	0.00373843	0.00365347	1.02326	0.306187	1.95382	3	0.582046		ENSG00000224957.5	3	536230	536231	0.4427	rs2892212	2.97	rs12637032	0.086383	-5.06	0.06522	485	485	susie	0.21	1.6e-11	-1.13679	0.255628	0.4427	-0.00465639	0.0029656	-1.57013	0.116384	0.426977	0.426977	0.934615		ENSG00000280054.1	12	47730597	47730598	0.191	rs4334089	2.09	rs2074534	0.0791	4.3	-0.60213	541	1	top1	0.079	0.00029	-0.60213	0.54708	0.191	-0.00430849	0.00428197	-1.00619	0.314322	2.58424	3	0.460258		ENSG00000196712.17	17	31094926	31094927	0.1736	rs8075034	-2.37	rs9894648	-0.006482	3.09	-0.3139	293	293	susie	0.049	0.0032	0.61054	0.5415	0.1736	0.00402664	0.00452774	0.889325	0.373828	3.67358	3	0.298937
ENSG00000172938.3	11	68980985	68980986	0.439	rs4980550	2.43	rs1054252	0.244852	-6.31	1.01509	434	1	top1	0.24	2.7e-11	-1.01509	0.310061	0.439	-0.00524893	0.00316886	-1.65641	0.0976389	3.7969	3	0.284247		ENSG00000164879.6	8	85373435	85373436	0.3434	rs13257749	-2.17	rs2291786	0.0119	-4.28	-0.39927	208	208	susie	0.16	1.1e-08	1.13668	0.2557	0.3434	0.00271876	0.00322726	0.842436	0.399544	3.94653	3.94653	0.267296		ENSG00000115840.13	2	171991441	171991442	0.1793	rs11688011	-2.41	rs6433323	0.066633	4.02	0.60132	474	1	top1	0.067	0.00083	0.6013	0.547627	0.1793	0.00262051	0.0044074	0.59457	0.552131	1.949	3	0.583058		ENSG00000230513.1	22	21002196	21002197	0.693	rs178259	-2.46	rs2239961	0.24234	-6.3	-0.6095	364	1	top1	0.24	4e-11	0.6095	0.5422	0.693	0.00095122	0.00227675	0.417798	0.676095	0.408398	3	0.938502
ENSG00000164796.17	8	113437098	113437099	0.1563	rs2044999	2.43	rs2942852	0.145949	5.12	1.01462	345	1	top1	0.15	4.7e-07	1.01462	0.31029	0.1563	0.00615194	0.00512189	1.20111	0.229709	2.81022	3	0.42182		ENSG00000237975.6	1	152168124	152168125	0.7626	rs12727170	-3.24	rs1552991	0.457	9.29	1.36292	373	373	susie	0.55	1.1e-34	1.13642	0.255779	0.7626	0.00315839	0.00226186	1.39637	0.162603	0.998837	0.998837	0.801533		ENSG00000174720.15	4	112636989	112636990	0.226	rs7663732	4.66	rs10012165	0.040524	3.97	-0.5262	459	35	enet	0.087	0.00014	-0.60113	0.547751	0.226	-0.00286394	0.00405891	-0.705593	0.480441	2.08474	3	0.555006		ENSG00000099957.16	22	21015026	21015027	0.505	rs178259	-2.46	rs2239961	0.02464	4.38	-0.6095	360	1	top1	0.025	0.028	-0.6095	0.5422	0.505	-0.0011143	0.00266708	-0.417797	0.676095	0.408398	3	0.938502
ENSG00000272668.1	1	159866953	159866954	0.7096	rs4656252	2.84	rs4133290	0.36053	7.57	-0.64692	511	15	lasso	0.41	1.4e-19	-1.01433	0.310424	0.7096	-0.00284842	0.00239556	-1.18904	0.234424	3.10224	3	0.376128		ENSG00000236611.1	22	23326615	23326616	0.632	rs9620291	-2.46	rs131693	0.385809	8.66	1.2041	450	18	enet	0.45	2.1e-26	1.1358	0.25603	0.632	0.0026111	0.002368	1.10266	0.270176	1.22247	1.22247	0.747619		ENSG00000118420.16	6	83065840	83065841	0.1261	rs1884951	2.33	rs1170348	0.000457	3.38	0.00874	346	346	susie	0.014	0.078	0.59995	0.548538	0.1261	0.00359505	0.00535405	0.671463	0.501925	0.683918	3	0.87698		ENSG00000091140.13	7	107890969	107890970	0.3246	rs2237690	3.19	rs4518	0.217762	-6.68	-0.000903	497	497	susie	0.25	2.9e-11	0.60906	0.542486	0.3246	0.0027667	0.00329896	0.838657	0.401662	2.8986	3	0.407526
ENSG00000237159.5	9	34568014	34568015	0.269	rs11557154	4.28	rs3802428	0.146657	-5.42	-0.63894	361	361	susie	0.15	4.2e-07	1.01303	0.31105	0.269	0.00514643	0.00372348	1.38216	0.166923	0.953296	3	0.812551		ENSG00000249664.1	5	83013108	83013109	0.3391	rs11749713	3.14	rs4266384	0.17	6.13	0.66881	401	8	lasso	0.17	1.5e-09	1.13557	0.25614	0.3391	0.0017315	0.00317324	0.545658	0.585301	4.36328	4.36328	0.224815		ENSG00000274487.1	17	38257151	38257152	0.2106	rs41419444	-2.7	rs708692	0.0089	2.62	0.26493	193	193	susie	0.042	0.007	-0.59895	0.5492	0.2106	-0.00356511	0.00431206	-0.826777	0.408363	5.09904	3	0.164687		ENSG00000117500.12	1	93163209	93163210	0.129	rs10518536	-2.78	rs1057257	0.0116	-3.44	1.03671	267	9	lasso	0.045	0.0044	-0.60896	0.54255	0.129	-0.00343105	0.00527514	-0.650419	0.515422	2.45807	3	0.482917
ENSG00000251364.6	11	7512514	7512515	0.185	rs7929179	-2.72	rs7112319	0.118855	4.42	1.01292	656	1	top1	0.12	5.8e-06	1.01292	0.3111	0.185	0.00706751	0.00451026	1.56699	0.117118	1.70012	3	0.636908		ENSG00000261428.2	2	222569718	222569719	0.3676	rs16864264	-2.73	rs1447108	0.115638	-5.43	-1.5893	461	54	enet	0.12	4.8e-07	1.13511	0.256329	0.3676	0.00345548	0.00315038	1.09685	0.272709	13.6337	13.6337	0.00344862		ENSG00000214013.9	15	42273232	42273233	0.1783	rs1648835	2.6	rs1659215	0.120769	-4.77	-0.59836	422	1	top1	0.12	7.8e-06	0.5984	0.5496	0.1783	0.0013867	0.00447558	0.309837	0.756685	3.30317	3	0.347201		ENSG00000242294.6	7	100336411	100336412	0.5425	rs2293768	-1.9	rs6955367	0.57808	9.61	0.531643	304	304	susie	0.6	1.6e-32	0.60776	0.543344	0.5425	0.00129118	0.00253439	0.509465	0.610426	2.51607	3	0.472393
ENSG00000241770.1	3	157169016	157169017	0.1899	rs16827988	-1.98	rs16827322	0.0444	-4.72	1.0346	420	420	susie	0.09	7.8e-05	-1.01212	0.31148	0.1899	-0.00444422	0.00425487	-1.0445	0.296253	9.97925	3	0.0187433		ENSG00000066136.20	1	40692066	40692067	0.112	rs12121539	2.67	rs4660456	0.095	-4.8	-1.13443	423	1	top1	0.095	1e-05	1.13443	0.256614	0.112	0.00495685	0.00571195	0.867803	0.385502	2.25628	2.25628	0.520948		ENSG00000160948.13	8	144428562	144428563	0.3503	rs6988451	-2.5	rs11992877	0.177946	5.47	0.59831	229	1	top1	0.18	4.6e-08	0.59831	0.54963	0.3503	0.000376052	0.00319676	0.117635	0.906357	1.19737	3	0.753635		ENSG00000013725.14	11	60971679	60971680	0.6539	rs2943807	-2.95	rs11230563	0.359262	-7.51	-0.60708	365	365	susie	0.36	5.6e-17	0.607	0.5438	0.6539	0.00275068	0.00243502	1.12963	0.258631	1.00862	3	0.799167
ENSG00000272824.1	1	148358685	148358686	0.2428	rs1390452	2.51	rs1932366	0.076968	-4.17	-0.82751	64	17	enet	0.098	3.8e-05	1.01172	0.31167	0.2428	0.00519036	0.00394103	1.317	0.187837	0.61909	3	0.892049		ENSG00000206077.10	5	766951	766952	0.2471	rs9654453	2.72	rs768479	0.0875	-4.27	1.13432	353	1	top1	0.087	2.2e-05	-1.13432	0.25666	0.2471	-0.00406778	0.00395397	-1.02878	0.303582	3.91388	3.91388	0.270915		ENSG00000175166.16	3	184298708	184298709	0.4009	rs17220640	3.17	rs6845	0.038005	-5.06	-0.5585	524	524	susie	0.087	0.00014	0.59747	0.55	0.4009	0.00320785	0.00295491	1.0856	0.277656	1.24164	3	0.743036		ENSG00000220205.8	17	8163545	8163546	0.2202	rs16957160	-2.98	rs2278637	0.112556	-4.99	-0.65454	436	436	susie	0.12	3.6e-06	0.60634	0.54429	0.2202	0.00188555	0.00411417	0.458306	0.646732	4.8492	3	0.183178
ENSG00000120093.11	17	48590271	48590272	0.2985	rs9890514	2.62	rs2303487	0.120311	-5.72	1.01447	398	46	enet	0.21	1.4e-09	-1.01153	0.311764	0.2985	-0.00395612	0.00337756	-1.17129	0.24148	9.4476	3	0.0238954		ENSG00000196510.12	12	110403729	110403730	0.4459	rs11064860	3.37	rs11612572	0.125012	5.53	0.6168	235	235	susie	0.13	3e-07	1.1341	0.25675	0.4459	0.00286609	0.00289498	0.990023	0.322163	2.22683	2.22683	0.526684		ENSG00000100429.17	22	50249858	50249859	0.61	rs2516557	-3.5	rs7290465	0.262056	6.59	-0.7704	412	412	susie	0.28	1.6e-12	-0.5977	0.55004	0.61	-0.00120565	0.00246909	-0.488297	0.62534	4.01108	3	0.26027		ENSG00000228340.5	20	60087839	60087840	0.2233	rs6027102	-2.77	rs6100747	-0.003799	-4.26	-0.0614	591	14	enet	0.03	0.017	-0.6048	0.5453	0.2233	-3.31136e-05	0.00398998	-0.00829918	0.993378	5.25841	3	0.153824
ENSG00000248124.7	16	21820409	21820410	0.3598	rs11643979	-2.58	rs12920623	0.167414	-6	1.12673	140	140	susie	0.21	1e-09	-1.01132	0.31186	0.3598	-0.0048956	0.00320978	-1.52522	0.127205	2.21662	3	0.528683		ENSG00000078070.12	3	183116074	183116075	0.1696	rs3732588	3.03	rs2049284	-0.003841	-3.68	-0.35966	395	18	enet	0.017	0.042	1.13383	0.256865	0.1696	0.00204408	0.00461075	0.443328	0.657528	5.69676	5.69676	0.127332		ENSG00000162384.13	1	53220616	53220617	0.335	rs503166	-2.99	rs2297656	0.194	-5.45	-0.26639	485	26	enet	0.21	2.3e-09	-0.5976	0.55011	0.335	-0.00108007	0.0032252	-0.334886	0.737711	6.36189	3	0.0952713		ENSG00000121335.11	12	11501040	11501041	0.2597	rs757644	-3.25	rs2965706	0.0484	4.11	-0.6044	440	1	top1	0.048	0.0033	-0.6044	0.54557	0.2597	0.00260548	0.00373271	0.698013	0.485169	0.531965	3	0.911815
ENSG00000107263.18	9	131740073	131740074	0.4339	rs7026534	4	rs10901081	0.210899	5.9	-0.53097	453	45	enet	0.24	3.4e-11	-1.01078	0.31212	0.4339	-0.00371952	0.00291384	-1.2765	0.201777	3.77089	3	0.28729		ENSG00000262521.1	16	3184017	3184018	0.2948	rs6501170	2.85	rs9940294	0.040941	-4.63	1.19123	404	404	susie	0.07	0.00015	-1.13328	0.2571	0.2948	-0.00399804	0.00360769	-1.1082	0.267775	0.468682	0.468682	0.925716		ENSG00000153157.12	6	10886830	10886831	0.3477	rs4713247	-2.78	rs518204	0.130902	-5.42	0.27894	470	3	lasso	0.14	1e-06	-0.59689	0.55058	0.3477	-0.000801386	0.00317425	-0.252465	0.800682	3.65506	3	0.301201		ENSG00000269949.1	4	56961372	56961373	0.168	rs2191575	-2.91	rs13125082	0.058542	-4.33	-0.1622	541	4	lasso	0.096	5e-05	0.6038	0.545954	0.168	0.00322363	0.00470729	0.684816	0.49346	1.16781	3	0.760734
ENSG00000259459.5	15	63390135	63390136	0.3216	rs13379670	3.1	rs2840098	0.138465	5.45	1.01044	436	1	top1	0.14	9.5e-07	1.01044	0.31228	0.3216	0.00100454	0.00327086	0.307117	0.758754	6.64232	3	0.0842156		ENSG00000259488.2	15	48331855	48331856	0.1168	rs568920	-2.91	rs959324	0.001943	-3.6	-0.18918	332	332	susie	0.0038	0.19	-1.13207	0.25761	0.1168	-0.0040708	0.00554209	-0.734523	0.46263	1.30548	1.30548	0.727833		ENSG00000204604.9	19	52857648	52857649	0.275	rs10425203	3.43	rs189070	0.054864	-4.08	-0.5962	466	1	top1	0.055	0.0023	0.5962	0.551041	0.275	-0.000905209	0.00363367	-0.249117	0.80327	3.26232	3	0.352922		ENSG00000277763.1	14	56117812	56117813	0.284	rs11158090	3.28	rs385141	0.01208	-3.82	1.0267	676	676	susie	0.045	0.0046	-0.6031	0.54647	0.284	-0.00290418	0.00357805	-0.811664	0.416985	2.15993	3	0.539883
ENSG00000260769.1	16	49337166	49337167	0.2624	rs4785552	3.36	rs152709	0.052457	4.68	1.37172	485	485	susie	0.086	0.00012	1.01041	0.3123	0.2624	0.000592197	0.00367959	0.160941	0.87214	3.10447	3	0.375797		ENSG00000129187.14	4	182917935	182917936	0.416	rs11736855	-2.53	rs6834019	0.00811	4.11	0.48665	505	8	lasso	0.091	1.5e-05	1.1318	0.25772	0.416	0.00560961	0.00320015	1.75292	0.0796159	3.3825	3.3825	0.336324		ENSG00000281490.1	7	128658790	128658791	0.3753	rs28954107	-3.05	rs6965333	0.112978	-5.21	-0.17007	362	13	lasso	0.11	1.5e-05	-0.59533	0.551623	0.3753	-0.00147736	0.00313324	-0.471511	0.637276	1.57832	3	0.664317		ENSG00000224272.2	2	241812015	241812016	0.8055	rs2055566	2	rs34761249	0.503	8.88	-0.4494	191	28	enet	0.53	3.3e-27	-0.60292	0.546562	0.8055	-0.000743529	0.00207333	-0.358617	0.719882	5.49728	3	0.138802
ENSG00000141255.12	17	3472340	3472341	0.3613	rs2318104	3.53	rs12450574	-0.002165	3.83	2.30718	528	42	enet	0.086	0.00011	1.01002	0.312487	0.3613	0.00160329	0.00317812	0.504476	0.613927	3.5031	3	0.32036		ENSG00000161395.13	17	39696796	39696797	0.0887	rs11078934	2.34	rs14050	0.015	3.69	1.13167	319	1	top1	0.015	0.051	1.13167	0.257772	0.0887	0.00417935	0.00631351	0.661969	0.507991	1.7251	1.7251	0.631368		ENSG00000042286.14	10	70132933	70132934	0.2698	rs7086261	3.16	rs6480442	0.109858	-4.55	0.59497	721	1	top1	0.11	2e-05	-0.59497	0.5519	0.2698	-0.00212645	0.00361537	-0.588168	0.556419	1.55605	3	0.669396		ENSG00000238266.1	10	6779597	6779598	0.3019	rs946292	-3.5	rs2439911	-0.000201	4.22	0.22879	764	34	enet	0.043	0.0054	0.6027	0.546706	0.3019	0.00215951	0.00340934	0.63341	0.526466	1.60646	3	0.657925
ENSG00000158022.6	1	26068435	26068436	0.1733	rs807270	2.32	rs12069762	0.04757	4.5	-0.24179	452	452	susie	0.074	0.00033	-1.00974	0.312622	0.1733	-0.00345204	0.00445708	-0.774508	0.438631	3.6677	3	0.299655		ENSG00000150527.16	14	39265283	39265284	0.2325	rs9323003	2.9	rs1594842	0.107	-5.99	1.05234	375	375	susie	0.17	3.3e-09	-1.13156	0.25782	0.2325	-0.00424322	0.00405774	-1.04571	0.295695	1.79601	1.79601	0.615803		ENSG00000102710.19	13	37059712	37059713	0.199	rs615450	-2.91	rs9547717	0.00573	-3.51	0.5948	529	1	top1	0.0057	0.17	-0.5948	0.55198	0.199	-0.00274503	0.0042404	-0.647352	0.517404	1.22121	3	0.747921		ENSG00000185290.3	7	56116399	56116400	0.6584	rs10250208	2.09	rs11982736	0.43073	8.23	0.666184	276	7	lasso	0.49	3.4e-24	0.60268	0.546721	0.6584	0.000857368	0.00234813	0.365128	0.715016	1.48893	3	0.684828
ENSG00000108785.7	17	42546763	42546764	0.2375	rs2593595	-3.28	rs2676531	0.227088	6.34	-0.98593	251	13	lasso	0.23	1e-10	-1.00945	0.312759	0.2375	-0.00374196	0.00405269	-0.923327	0.355837	1.92602	3	0.587902		ENSG00000167964.12	16	2140802	2140803	0.3	rs1800720	-3.7	rs2516740	0.048454	5.13	-1.11886	356	10	lasso	0.12	6.3e-07	-1.13134	0.25791	0.3	-0.00353964	0.00348541	-1.01556	0.309839	0.771234	0.771234	0.856334		ENSG00000104524.13	8	143609772	143609773	0.2681	rs12550634	2.41	rs2242086	-0.000177	-3.74	-1.20201	348	81	enet	0.073	0.00047	-0.59346	0.55287	0.2681	-0.000705933	0.00361454	-0.195304	0.845155	2.80311	3	0.422989		ENSG00000166896.7	12	57941540	57941541	0.4321	rs35569378	2.66	rs10877041	0.368	-7.79	0.562	406	406	susie	0.38	6.3e-18	-0.6016	0.54745	0.4321	-0.00301515	0.00283689	-1.06284	0.287856	2.10012	3	0.551888
ENSG00000198822.10	7	86643913	86643914	0.101	rs7782483	2.7	rs2708553	0.030035	-3.74	2.33671	326	326	susie	0.035	0.01	-1.0092	0.31286	0.101	-0.00383143	0.00591095	-0.648193	0.51686	6.32147	3	0.0969755		ENSG00000101052.12	20	43590930	43590931	0.3283	rs6031108	-3.12	rs3752562	0.159	-6.51	-1.04554	487	487	susie	0.17	2e-09	1.13124	0.25795	0.3283	0.00343473	0.00338769	1.01389	0.310637	1.45415	1.45415	0.692893		ENSG00000241439.1	3	125958555	125958556	0.534	rs10934751	3.1	rs6790101	0.097327	-5.28	-0.8814	429	41	enet	0.26	2.1e-11	0.59292	0.553	0.534	0.000703172	0.00256735	0.27389	0.784169	2.33366	3	0.506104		ENSG00000188991.3	12	16277684	16277685	0.2329	rs11057013	-3.13	rs2975138	0.128	-4.66	0.6015	387	1	top1	0.13	2.8e-06	-0.6015	0.54748	0.2329	-0.00289604	0.00388289	-0.745845	0.455761	1.86793	3	0.600266
ENSG00000152348.15	5	81972024	81972025	0.6539	rs13184971	2.82	rs6875409	0.3869	8.32	-0.31143	389	389	susie	0.47	1.4e-23	-1.00865	0.31314	0.6539	-0.00216218	0.00231862	-0.932527	0.351064	1.01897	3	0.796662		ENSG00000280604.1	21	45914295	45914296	0.1756	rs17272947	3.09	rs2183595	0.05842	4.65	-1.0434	459	6	lasso	0.062	0.00034	-1.13124	0.257952	0.1756	-0.00865783	0.00473024	-1.83032	0.0672027	1.32936	1.32936	0.722174		ENSG00000060749.14	11	32893177	32893178	0.2482	rs3117655	-3.63	rs10454479	0.1301	-4.85	0.59323	327	1	top1	0.13	3.4e-06	-0.59323	0.55303	0.2482	-0.0023431	0.00386525	-0.606197	0.544384	4.74161	3	0.191725		ENSG00000204219.9	1	23424739	23424740	0.4091	rs12746273	-2.08	rs1555024	0.225	-6.08	0.6856	313	313	susie	0.25	3e-11	-0.60128	0.54765	0.4091	-0.0016281	0.00293955	-0.553861	0.579674	5.05097	3	0.168103
ENSG00000178852.15	17	47323289	47323290	0.4631	rs9911983	2.18	rs3809863	0.094416	5.08	-0.01227	347	40	enet	0.21	7.5e-10	1.0085	0.313213	0.4631	0.00479234	0.00292989	1.63567	0.101908	0.357402	3	0.948895		ENSG00000150687.11	11	86791058	86791059	0.2343	rs292096	-2.82	rs6592301	0.017598	-4.22	-1.01218	608	608	susie	0.077	7.1e-05	1.13205	0.258	0.2343	0.00390199	0.00379569	1.028	0.303948	5.74099	5.74099	0.124914		ENSG00000140575.12	15	90388217	90388218	0.4707	rs2518967	-2.88	rs7171422	0.400391	8.21	-1.09992	396	13	lasso	0.43	4.8e-20	-0.5927	0.5534	0.4707	-0.00313014	0.00281837	-1.11062	0.266731	0.597962	3	0.896899		ENSG00000143252.14	1	161314256	161314257	0.2363	rs2039415	3.74	rs13375736	0.0784	-5.55	-0.8829	419	3	lasso	0.17	3.7e-08	0.60122	0.5477	0.2363	0.00279899	0.00389887	0.717898	0.47282	1.22351	3	0.747372
ENSG00000196284.15	6	45377952	45377953	0.336	rs732080	-3.92	rs12210292	0.34362	7.38	1.00786	362	1	top1	0.34	4.4e-16	1.00786	0.313523	0.336	0.00230077	0.00325956	0.705852	0.48028	3.66506	3	0.299977		ENSG00000134909.18	11	129279323	129279324	0.2931	rs4937449	3	rs1552827	0.003792	-3.53	-2.08205	525	525	susie	0.049	0.0013	1.13021	0.258	0.2931	0.00515523	0.00360824	1.42874	0.153079	2.09215	2.09215	0.553503		ENSG00000178209.14	8	143976733	143976734	0.1244	rs6988451	-2.5	rs6558408	0.115564	4.27	0.59205	297	1	top1	0.12	1.2e-05	0.59205	0.55382	0.1244	0.00645952	0.00579224	1.1152	0.264764	5.1245	3	0.162904		ENSG00000157219.3	7	155070323	155070324	0.2449	rs10237786	-3.45	rs753116	0.021417	-4.3	1.63091	650	8	lasso	0.093	6.3e-05	-0.60106	0.547801	0.2449	-0.00117152	0.00380644	-0.307774	0.758255	3.64977	3	0.301851
ENSG00000196588.14	22	40636701	40636702	0.1639	rs4821940	-3.07	rs9611327	0.04889	4.69	-0.498601	285	10	enet	0.13	2.7e-06	-1.00761	0.31364	0.1639	-0.00208929	0.00453899	-0.460298	0.645302	8.32862	3	0.0396866		ENSG00000165555.9	14	77423516	77423517	0.1352	rs11982	3.05	rs8005759	0.0749	4.12	-1.13069	570	1	top1	0.075	8.5e-05	-1.13069	0.25819	0.1352	-0.00649168	0.0051145	-1.26927	0.204344	7.92291	7.92291	0.0476321		ENSG00000251423.2	5	13860302	13860303	0.2771	rs17208191	-3.17	rs1445803	0.111743	4.7	0.591569	584	1	top1	0.11	1.7e-05	0.591569	0.55414	0.2771	0.000288079	0.00357584	0.0805626	0.93579	2.02718	3	0.566784		ENSG00000123297.17	12	57782588	57782589	0.2701	rs35569378	2.68	rs10877014	0.13	-5.12	0.0552	344	11	lasso	0.19	6.7e-09	-0.6009	0.54792	0.2701	-0.000153697	0.00362031	-0.0424541	0.966137	7.29657	3	0.0630224
ENSG00000164054.15	3	48504825	48504826	0.1228	rs17647531	-3.42	rs2633958	0.00237	-2.99	1.0075	252	1	top1	0.0024	0.24	-1.00751	0.31369	0.1228	-0.00618877	0.00525657	-1.17734	0.23906	2.81949	3	0.420302		ENSG00000283709.1	10	26944417	26944418	0.4071	rs2031562	-3.02	rs12779247	0.283702	7.41	1.04423	446	446	susie	0.31	9.6e-17	1.1305	0.25827	0.4071	0.00307092	0.00291168	1.05469	0.291568	3.46309	3.46309	0.325582		ENSG00000260257.2	20	32856620	32856621	0.3055	rs6141751	-2.71	rs8183625	0.02058	-4.35	0.90184	431	26	enet	0.036	0.011	-0.59074	0.5547	0.3055	-0.00216713	0.00338696	-0.639843	0.522275	1.75778	3	0.624166		ENSG00000174950.10	1	27383379	27383380	0.2132	rs1187948	2.34	rs7543544	0.21	5.76	0.3152	229	8	lasso	0.21	9.2e-10	0.6004	0.54824	0.2132	0.00087158	0.00411034	0.212046	0.832071	6.60576	3	0.0855836
ENSG00000127952.16	7	76048003	76048004	0.6112	rs794368	2.65	rs10255591	0.38898	-7.84	-1.15887	320	320	susie	0.51	1.1e-25	1.0064	0.31421	0.6112	0.0019774	0.00235953	0.838047	0.402004	5.48142	3	0.139754		ENSG00000205056.8	12	92466450	92466451	0.3882	rs12578105	3.69	rs337666	0.20529	6.58	-1.1305	464	1	top1	0.21	4e-11	-1.13049	0.25827	0.3882	-0.00270594	0.00311268	-0.869329	0.384667	4.00189	4.00189	0.26126		ENSG00000114770.16	3	184018014	184018015	0.2878	rs843369	2.45	rs1000002	0.137467	5.09	0.6322	480	480	susie	0.16	2.2e-07	0.5907	0.555	0.2878	0.00263051	0.00346779	0.758555	0.448119	3.62	3	0.305529		ENSG00000118997.13	2	196068811	196068812	0.1148	rs7587067	-2.96	rs1568366	0.0263	3.83	-0.6669	383	383	susie	0.043	0.0054	-0.60032	0.548291	0.1148	-0.00422762	0.00566181	-0.74669	0.455251	2.51145	3	0.473225
ENSG00000214765.8	7	45768984	45768985	0.2369	rs7795962	2.85	rs2471265	0.152484	-5.48	1.02484	402	402	susie	0.18	2.8e-08	-1.0064	0.31422	0.2369	-0.00371223	0.00379856	-0.977271	0.328435	2.76901	3	0.428628		ENSG00000263232.2	16	72006542	72006543	0.1321	rs12446005	2.27	rs7193549	0.01324	-3.92	-1.05936	369	20	enet	0.041	0.0032	1.13019	0.2584	0.1321	0.00576074	0.005408	1.06522	0.286774	3.04703	3.04703	0.384431		ENSG00000272491.1	1	48229560	48229561	0.431	rs4567320	2.37	rs1056042	0.379	7.66	-0.58958	484	1	top1	0.38	3.2e-17	-0.58958	0.55547	0.431	0.00181354	0.00291107	0.622981	0.533297	1.83018	3	0.608389		ENSG00000276250.1	17	30803653	30803654	0.087	rs7215555	-1.64	rs170052	0.10253	-4.4	-0.60003	272	1	top1	0.1	2.7e-05	0.60003	0.54849	0.087	0.00207463	0.00637801	0.325279	0.74497	0.829009	3	0.842516
ENSG00000180422.3	16	89159145	89159146	0.457	rs4785573	-2.77	rs883941	0.341234	-7.85	0.52138	417	28	enet	0.35	1.3e-16	-1.00627	0.31428	0.457	-0.0047238	0.00300365	-1.57269	0.115791	6.61722	3	0.0851523		ENSG00000198522.13	2	27628246	27628247	0.1591	rs17706100	-2.26	rs13030973	0.076601	4.81	1.24894	283	283	susie	0.089	2e-05	1.13009	0.258438	0.1591	0.00139491	0.0046906	0.297383	0.766174	2.91801	2.91801	0.40444		ENSG00000166965.12	15	90955795	90955796	0.2488	rs2518967	-2.88	rs2290202	0.091957	5.48	-0.59358	483	483	susie	0.12	1.1e-05	-0.5893	0.55568	0.2488	-0.000800595	0.00377981	-0.211808	0.832257	3.4645	3	0.325396		ENSG00000270021.1	5	135399622	135399623	0.4	rs4463175	2.9	rs779563	0.14835	-5.2	-1.35396	509	509	susie	0.16	1.6e-07	0.59984	0.5486	0.4	0.000365062	0.00297226	0.122823	0.902248	3.76867	3	0.287552
ENSG00000132170.19	3	12287367	12287368	0.6865	rs9855183	-2.74	rs17793693	0.509	8.98	0.7379	488	14	lasso	0.52	9.7e-27	1.00624	0.3143	0.6865	0.00196128	0.00228181	0.859527	0.39005	3.82763	3	0.280689		ENSG00000157379.13	14	24299832	24299833	0.5825	rs206225	-2.86	rs12895335	0.25	-7.02	-1.27868	494	494	susie	0.28	2.7e-15	1.12975	0.25858	0.5825	0.00110181	0.00247584	0.445023	0.656303	0.948678	0.948678	0.813668		ENSG00000175548.8	12	38316577	38316578	0.126	rs10748449	2.78	rs7976308	0.00969	-3.43	-0.36017	229	7	enet	0.048	0.0039	-0.58834	0.5563	0.126	-0.00207847	0.00531498	-0.39106	0.695753	1.0879	3	0.779997		ENSG00000204173.10	9	111631288	111631289	0.484	rs10981150	-4.21	rs2065099	0.27758	-6.68	-0.00736	490	8	lasso	0.3	1.2e-13	0.59966	0.5487	0.484	0.00253522	0.00284443	0.891293	0.372772	4.97646	3	0.173529
ENSG00000136682.14	2	113437690	113437691	0.3606	rs10199363	2.05	rs6542129	0.017027	-3.89	1.19163	417	35	enet	0.076	0.00027	-1.00529	0.314755	0.3606	-0.00240206	0.0031344	-0.766352	0.443467	6.14967	3	0.104551		ENSG00000165219.21	9	125261793	125261794	0.308	rs10986569	2.21	rs662637	0.15259	5.81	-1.12935	318	1	top1	0.15	1.8e-08	-1.1294	0.258749	0.308	-0.0084925	0.00384254	-2.21013	0.0270964	4.55178	4.55178	0.207718		ENSG00000205464.11	5	82279461	82279462	0.5451	rs11749713	3.14	rs226205	0.363043	7.61	-0.206202	434	434	susie	0.37	9.9e-17	-0.587564	0.55682	0.5451	-0.000698214	0.00255234	-0.273559	0.784424	0.764133	3	0.858025		ENSG00000251417.2	16	28802742	28802743	0.2467	rs8045276	-2.57	rs2008514	0.193	-6.27	-0.764171	183	9	lasso	0.21	1.2e-09	0.599154	0.54907	0.2467	0.00159911	0.00381126	0.419574	0.674796	2.06023	3	0.560001
ENSG00000179941.6	12	76348441	76348442	0.2113	rs7979759	3.25	rs17259565	0.128741	-5.06	0.9214	432	432	susie	0.14	5.3e-07	-1.00523	0.31478	0.2113	-0.00300168	0.00396238	-0.757546	0.448723	5.31884	3	0.149885		ENSG00000159228.12	21	36070949	36070950	0.4245	rs6517346	2.23	rs3787728	0.17087	5.91	-0.9297	510	7	lasso	0.17	1.7e-09	-1.12932	0.258761	0.4245	-0.00228801	0.00292866	-0.781248	0.434657	0.183605	0.183605	0.980192		ENSG00000251402.3	8	12418089	12418090	0.2343	rs6997985	2.68	rs7463440	0.023262	-3.83	0.19854	189	14	enet	0.077	0.00034	-0.58705	0.55717	0.2343	-0.00504073	0.00425994	-1.18329	0.236696	9.68794	3	0.0214138		ENSG00000251405.2	5	157460017	157460018	0.37	rs2102151	2.71	rs17657987	0.30329	7.06	-0.12797	520	520	susie	0.34	7.4e-16	-0.59805	0.5498	0.37	-0.00228074	0.00319298	-0.714299	0.475042	4.04581	3	0.256559
ENSG00000224272.2	2	241812015	241812016	0.7177	rs2055566	2	rs34761249	0.413128	8.14	-0.449445	189	20	enet	0.42	2.3e-20	-1.00511	0.314845	0.7177	-0.0016006	0.00220227	-0.726793	0.467353	4.8756	3	0.181137		ENSG00000176903.4	14	73714371	73714372	0.1169	rs2072293	2.65	rs17782157	-0.00231	-3.78	-0.42182	396	396	susie	0.046	0.0019	1.12913	0.25884	0.1169	0.00591936	0.00552371	1.07163	0.283887	1.96002	1.96002	0.580746		ENSG00000160191.17	21	42653635	42653636	0.308	rs2284958	2.69	rs377658	-0.00465	-3.78	-0.6732	596	9	lasso	0.025	0.03	-0.5867	0.557428	0.308	-0.00285058	0.00349618	-0.815339	0.414878	1.45404	3	0.692917		ENSG00000075234.16	22	46267960	46267961	0.26	rs13055410	3.15	rs6008495	0.11834	4.46	0.5978	460	1	top1	0.12	6.5e-06	0.5978	0.55	0.26	0.00178611	0.00373299	0.478468	0.632317	2.47919	3	0.479064
ENSG00000168032.8	3	40387155	40387156	0.1402	rs6599081	2.38	rs4974067	0.0858	-4.45	-0.8697	344	344	susie	0.11	1.8e-05	1.00415	0.31531	0.1402	0.00331675	0.00497804	0.666276	0.505235	1.80175	3	0.614555		ENSG00000174684.6	11	66347691	66347692	0.3247	rs3782079	2.15	rs2576	-0.001553	-3.44	-0.84112	307	307	susie	0.034	0.0067	1.12946	0.259	0.3247	0.00305904	0.00328622	0.93087	0.351921	2.09009	2.09009	0.55392		ENSG00000140025.15	14	89954776	89954777	0.352	rs1286901	2.85	rs1286940	0.2113	5.99	-0.61	429	6	lasso	0.24	1.9e-10	-0.5861	0.5578	0.352	-0.00301999	0.00323596	-0.93326	0.350686	4.22907	3	0.237767		ENSG00000089847.12	19	4183353	4183354	0.3383	rs4807578	2.87	rs4807546	0.138	4.96	0.59769	372	1	top1	0.14	1.1e-06	0.59769	0.55005	0.3383	0.00236703	0.00330028	0.717221	0.473238	0.360087	3	0.948358
ENSG00000124641.15	6	41921138	41921139	0.295	rs6899392	-2.98	rs4623235	0.089875	4.72	1.00386	472	1	top1	0.09	8.1e-05	1.00386	0.315447	0.295	0.00084043	0.0034434	0.24407	0.807177	2.33262	3	0.506301		ENSG00000224239.1	3	857123	857124	0.2322	rs7621594	-2.95	rs2729225	0.049536	4.25	-1.44637	538	28	enet	0.092	1.3e-05	-1.12763	0.259477	0.2322	-0.00584687	0.00398985	-1.46544	0.142802	1.59159	1.59159	0.661298		ENSG00000167653.4	8	142670307	142670308	0.3517	rs7838992	-3.35	rs2920283	0.16971	5.46	0.17591	404	28	enet	0.19	1e-08	-0.58612	0.5578	0.3517	-0.00155183	0.00316079	-0.490963	0.623453	2.16926	3	0.538028		ENSG00000233930.3	11	1571352	1571353	0.6243	rs7102751	2.91	rs1809668	0.582958	9.67	0.38214	357	25	enet	0.59	4.9e-32	0.598	0.55006	0.6243	0.00262643	0.00231927	1.13244	0.25745	6.12273	3	0.10579
ENSG00000274184.1	18	35268217	35268218	0.4945	rs4799386	2.83	rs4799791	0.22217	-6.85	0.39553	398	22	enet	0.4	3.5e-19	-1.00378	0.31548	0.4945	-0.00239452	0.002697	-0.887846	0.374624	1.81072	3	0.612604		ENSG00000186854.10	2	84907007	84907008	0.1427	rs10192927	-2.95	rs12477740	0.058681	4.67	-1.12705	396	1	top1	0.059	0.00047	-1.12705	0.259721	0.1427	-0.00347865	0.0050393	-0.690305	0.490002	4.13339	4.13339	0.247416		ENSG00000070950.9	3	8963772	8963773	0.2737	rs2258767	2.9	rs237837	0.003454	-3.74	-0.4686	722	722	susie	0.084	0.00019	-0.58626	0.558	0.2737	-0.0023826	0.00371952	-0.640567	0.521804	10.5413	3	0.0144836		ENSG00000037637.10	1	16352453	16352454	0.3134	rs7538966	-2.1	rs964042	0.119	-5.01	0.92365	269	16	lasso	0.14	9.4e-07	-0.59745	0.55021	0.3134	-0.00220925	0.00337364	-0.654857	0.51256	1.43598	3	0.697123
ENSG00000174332.5	1	53738105	53738106	0.7239	rs503166	-2.99	rs11206187	0.235394	6.74	-0.66687	499	21	enet	0.33	1.6e-15	-1.00377	0.315487	0.7239	-0.00200491	0.00227254	-0.882236	0.377649	2.03263	3	0.565662		ENSG00000124279.11	5	7869036	7869037	0.2496	rs906087	-3.5	rs162024	0.124	5.05	0.47032	601	8	lasso	0.17	4.1e-09	1.12673	0.25985	0.2496	0.00300395	0.00379707	0.791124	0.428872	0.77807	0.77807	0.854705		ENSG00000000457.13	1	169894266	169894267	0.215	rs1018710	-2.54	rs6683782	0.0584	-4.17	-0.58537	551	1	top1	0.058	0.0017	0.58537	0.5583	0.215	0.00189175	0.00411574	0.459638	0.645776	3.2673	3	0.35222		ENSG00000188199.10	10	79703226	79703227	0.2676	rs4357631	-2.95	rs10885307	0.282	-6.85	-0.58523	323	5	lasso	0.3	9.6e-14	0.59709	0.550445	0.2676	0.00441617	0.00355032	1.24388	0.213544	2.94504	3	0.400177
ENSG00000173715.15	11	66744450	66744451	0.283	rs3782079	2.15	rs11110	0.075128	-4.5	-1.22415	242	9	lasso	0.091	7e-05	1.00253	0.316089	0.283	0.0050661	0.00351353	1.44188	0.149335	2.5927	3	0.45877		ENSG00000213462.4	7	65006742	65006743	0.3177	rs6978652	3.59	rs11771033	0.295	7.99	1.12672	253	1	top1	0.3	4.6e-16	1.12672	0.25986	0.3177	0.00307385	0.0033292	0.9233	0.355851	1.80312	1.80312	0.614256		ENSG00000278616.1	10	79684094	79684095	0.3213	rs4357631	-2.95	rs10885307	0.059482	-4.04	-0.58523	331	1	top1	0.059	0.0015	0.58523	0.5584	0.3213	0.0041678	0.00325309	1.28118	0.20013	2.64047	3	0.450439		ENSG00000158022.6	1	26068435	26068436	0.1826	rs807270	2.32	rs12069719	0.183	5.5	-0.596	452	1	top1	0.18	1.5e-08	-0.596	0.55118	0.1826	-6.97993e-05	0.00441179	-0.0158211	0.987377	2.32128	3	0.508456
ENSG00000158457.5	7	129144891	129144892	0.2813	rs2060717	-2.14	rs2703099	0.090823	4.78	0.55732	373	373	susie	0.098	4e-05	1.0014	0.31663	0.2813	0.00562236	0.00378866	1.484	0.137809	1.54183	3	0.67265		ENSG00000249673.6	4	2934898	2934899	0.2926	rs1626813	-2.54	rs2488809	-0.00463	-4.26	0.28731	372	46	enet	0.044	0.0023	-1.1265	0.25996	0.2926	-0.00146276	0.00350356	-0.417506	0.676309	1.12681	1.12681	0.770606		ENSG00000228570.7	10	79841357	79841358	0.5603	rs4357631	-2.95	rs10885307	0.237593	6.11	-0.58523	316	1	top1	0.24	1.5e-10	-0.58523	0.5584	0.5603	-0.00315611	0.00246343	-1.28118	0.200129	2.64047	3	0.450439		ENSG00000177106.14	11	694437	694438	0.3382	rs11246380	-3.4	rs6598004	-0.006149	3.42	-0.24115	480	480	susie	0.017	0.058	0.596	0.55139	0.3382	0.00456102	0.00340078	1.34117	0.179866	5.82866	3	0.120251
ENSG00000186792.16	3	50299467	50299468	0.5543	rs6774354	-3.21	rs13100173	0.387	-7.85	-1.001	302	1	top1	0.39	2.1e-18	1.00104	0.31681	0.5543	0.00339124	0.00249397	1.35977	0.173902	3.85847	3	0.277157		ENSG00000136868.10	9	113221561	113221562	0.2391	rs10981621	-2.62	rs10981707	0.00382	-3.73	-0.92834	584	38	enet	0.046	0.0017	1.1258	0.260241	0.2391	0.00217131	0.00386688	0.561514	0.574447	0.204856	0.204856	0.976802		ENSG00000177406.4	12	630890	630891	0.5813	rs2291926	2.53	rs2075032	0.285	6.59	-0.829	455	22	enet	0.39	7.6e-18	-0.58471	0.55874	0.5813	-0.001367	0.00242426	-0.563884	0.572833	9.47562	3	0.0235922		ENSG00000248429.5	4	158172251	158172252	0.367	rs17210208	3.07	rs12645131	0.265112	-6.54	-0.3232	303	18	enet	0.27	1.4e-12	0.5951	0.551748	0.367	0.00246119	0.00318404	0.772977	0.439536	2.95632	3	0.398409
ENSG00000276517.1	2	32526503	32526504	0.1806	rs11124287	-2.5	rs2710627	0.016516	4.11	-1.20216	378	4	lasso	0.038	0.0084	-1.00083	0.316907	0.1806	-0.00398832	0.00442531	-0.901254	0.367453	1.04797	3	0.789647		ENSG00000135452.9	12	57739735	57739736	0.1383	rs35569378	2.97	rs10783850	0.106089	-5.33	-0.5108	341	17	enet	0.12	4.8e-07	1.12543	0.26041	0.1383	0.00366737	0.00512123	0.716111	0.473923	0.234369	0.234369	0.971859		ENSG00000080345.17	2	151409882	151409883	0.2008	rs16828944	-2.9	rs2444256	0.062153	-4.25	0.58452	398	1	top1	0.062	0.0012	-0.5845	0.558872	0.2008	-8.88758e-05	0.00421165	-0.0211024	0.983164	7.14924	3	0.0672901		ENSG00000111275.12	12	111766886	111766887	0.0881	rs11065855	-1.99	rs1544396	0.0984	-4.14	-0.5951	218	1	top1	0.098	4e-05	0.5951	0.55179	0.0881	0.00510639	0.00628292	0.812742	0.416366	13.2012	3	0.0042211
ENSG00000164818.15	7	726977	726978	0.6915	rs12720007	2.23	rs6943174	0.549088	9.28	1.00079	296	1	top1	0.55	8.1e-29	1.0008	0.31693	0.6915	0.00199599	0.00239324	0.83401	0.404276	4.68312	3	0.196526		ENSG00000115641.18	2	105438512	105438513	0.2925	rs6733999	-2.64	rs12465036	0.090725	5.01	1.34826	594	15	enet	0.12	6.7e-07	1.12539	0.260423	0.2925	0.00373918	0.00357192	1.04683	0.29518	9.51173	9.51173	0.0232069		ENSG00000259205.2	15	100558953	100558954	0.6469	rs745964	2.78	rs12460	0.516397	-8.81	-0.6388	593	11	enet	0.55	1.8e-27	0.5844	0.55897	0.6469	0.000941719	0.00237137	0.39712	0.691279	2.84268	3	0.416522		ENSG00000226469.1	12	111927017	111927018	0.1176	rs2239196	1.65	rs1544396	0.00402	3.58	-0.5951	187	1	top1	0.004	0.2	-0.5951	0.55179	0.1176	-0.00441977	0.00543805	-0.812748	0.416363	13.2012	3	0.00422111
ENSG00000264070.1	17	45585870	45585871	0.1867	rs6503427	-2.54	rs17689471	0.239785	6.39	0.98611	117	117	susie	0.25	1.7e-11	1.00075	0.316949	0.1867	0.00679358	0.00432067	1.57234	0.115871	7.33029	3	0.0620832		ENSG00000235381.1	6	155256458	155256459	0.7071	rs9480140	-2.57	rs3011895	0.653697	11.09	-1.06315	510	7	lasso	0.66	3.9e-46	-1.12453	0.260789	0.7071	-0.00316738	0.00215533	-1.46956	0.141681	4.8116	4.8116	0.186124		ENSG00000170469.10	5	139404087	139404088	0.1571	rs3924257	-2.34	rs10214401	-0.006394	3.36	-0.10608	271	17	lasso	0.0011	0.28	-0.584113	0.55914	0.1571	0.00114122	0.00480346	0.237582	0.812205	3.59033	3	0.309234		ENSG00000086232.12	7	6059229	6059230	0.2029	rs10447683	3.13	rs1062372	0.068492	-4.87	0.859299	332	7	lasso	0.091	7.9e-05	-0.59505	0.55181	0.2029	-0.00207485	0.00414762	-0.500251	0.616898	2.91507	3	0.404907
ENSG00000214401.4	17	46193575	46193576	0.3638	rs171441	-1.3	rs17689471	0.549825	9.32	0.98611	29	29	susie	0.55	6.2e-29	1.00029	0.317172	0.3638	0.00486471	0.00309489	1.57185	0.115985	7.33733	3	0.0618887		ENSG00000189007.15	6	143450672	143450673	0.3375	rs6570562	-2.88	rs2496596	0.200731	6.57	1.7152	512	512	susie	0.27	2.3e-14	1.1243	0.260888	0.3375	0.00605407	0.00364696	1.66003	0.0969082	4.64679	4.64679	0.199565		ENSG00000160221.16	21	44133604	44133605	0.678	rs2329835	-3.02	rs2277805	0.57309	9.27	-0.3625	355	355	susie	0.58	5.7e-30	-0.5831	0.559832	0.678	-0.00194303	0.00232817	-0.834574	0.403957	1.65902	3	0.646082		ENSG00000182004.12	1	203861602	203861603	0.4359	rs4971213	-4.07	rs11240607	0.182	6.22	-0.51668	512	512	susie	0.22	3.6e-10	-0.59503	0.55182	0.4359	-0.00319068	0.00283084	-1.12712	0.259694	1.84605	3	0.604966
ENSG00000229770.1	22	26163213	26163214	0.3075	rs11703998	2.75	rs5997067	0.02032	-4	-0.699456	759	21	lasso	0.1	3e-05	0.99992	0.31735	0.3075	0.0016184	0.00344163	0.470241	0.638183	1.15601	3	0.763572		ENSG00000228451.3	8	26382896	26382897	0.4226	rs7829347	2.88	rs17055163	0.228	7.07	-0.14776	663	663	susie	0.3	1.8e-16	-1.12436	0.2609	0.4226	-0.00268957	0.00281962	-0.953877	0.340146	6.66317	6.66317	0.083445		ENSG00000075826.16	10	100519863	100519864	0.2272	rs10509746	-2.51	rs4919471	0.164509	-5.21	0.5826	428	1	top1	0.16	1.6e-07	-0.5826	0.5602	0.2272	-0.00303024	0.00408313	-0.742136	0.458005	7.14325	3	0.0674693		ENSG00000161243.8	19	39032784	39032785	0.247	rs3786949	-2.63	rs10426382	0.0271	-4.19	0.17807	397	31	enet	0.095	5.4e-05	-0.59492	0.55189	0.247	-0.00445626	0.00394654	-1.12916	0.258832	0.715888	3	0.869461
ENSG00000116183.10	1	176463170	176463171	0.4022	rs720683	2.87	rs16850104	0.146558	-5.49	-1.23382	345	10	lasso	0.15	3e-07	0.99986	0.317377	0.4022	0.00471956	0.00322279	1.46443	0.143076	4.97195	3	0.173863		ENSG00000162004.16	16	726845	726846	0.6409	rs3751889	-2.71	rs2071950	0.490421	9.6	-1.05482	466	10	lasso	0.49	1.4e-29	-1.12385	0.26108	0.6409	-0.00300573	0.00239517	-1.25491	0.209511	0.909772	0.909772	0.823069		ENSG00000283709.1	10	26944417	26944418	0.1668	rs2031562	-3.02	rs9703520	0.142695	5.04	0.58215	446	1	top1	0.14	1.1e-06	0.58215	0.5605	0.1668	0.00600045	0.00477908	1.25557	0.209273	3.40626	3	0.333124		ENSG00000259362.2	15	77525539	77525540	0.1813	rs4886524	-2.67	rs11630540	0.174779	5.3	0.594011	302	1	top1	0.17	3.4e-08	0.594011	0.5525	0.1813	0.000480882	0.0044342	0.108448	0.91364	1.48753	3	0.685151
ENSG00000261150.2	8	143878463	143878464	0.3422	rs6988451	-2.5	rs4977189	0.17865	-5.56	0.77884	282	282	susie	0.19	4.7e-09	-0.99975	0.31743	0.3422	-0.00467828	0.00333177	-1.40414	0.160277	1.62455	3	0.653836		ENSG00000130762.14	1	3454425	3454426	0.2386	rs2483256	-2.84	rs2487680	0.13	5.5	-0.69466	510	15	enet	0.16	8.6e-09	-1.12284	0.261506	0.2386	-0.00451283	0.00388067	-1.1629	0.24487	1.75966	1.75966	0.623752		ENSG00000137860.11	15	45252229	45252230	0.2274	rs12915209	-2.23	rs11631021	0.058076	-4.27	0.24064	340	340	susie	0.081	0.00024	-0.5815	0.56093	0.2274	-0.000214719	0.00395342	-0.0543122	0.956686	0.337399	3	0.952848		ENSG00000143494.15	1	212950519	212950520	0.1551	rs2221593	3.23	rs2841425	0.0149	3.57	0.78125	422	422	susie	0.03	0.017	-0.59388	0.55259	0.1551	0.00140821	0.00485346	0.290146	0.771705	5.65832	3	0.12947
ENSG00000236234.1	17	45452843	45452844	0.1674	rs12150327	-3.54	rs17689471	0.14365	-5.1	0.98611	178	178	susie	0.14	5.7e-07	-0.99932	0.317642	0.1674	-0.00716597	0.00456189	-1.57083	0.116221	7.34718	3	0.0616178		ENSG00000170322.14	11	129895589	129895590	0.5153	rs577740	3.1	rs2288403	0.270752	-7.56	-0.72392	463	17	enet	0.3	1.7e-16	1.12217	0.262	0.5153	0.00173173	0.00262092	0.660734	0.508783	0.834958	0.834958	0.841089		ENSG00000107902.13	10	124461833	124461834	0.4561	rs12218361	-3.26	rs10430737	0.155215	5.92	0.32795	451	32	enet	0.24	1.1e-10	-0.58107	0.5612	0.4561	-0.000581066	0.0027683	-0.2099	0.833745	4.04423	3	0.256727		ENSG00000079101.16	18	596987	596988	0.4598	rs9952316	-3.66	rs578026	0.2033	5.89	-1.1116	613	33	enet	0.24	3.4e-11	-0.59209	0.55379	0.4598	-0.00134449	0.00282045	-0.476695	0.63358	0.993418	3	0.802845
ENSG00000261575.2	17	46267036	46267037	0.4586	rs2023861	-2.26	rs17689471	0.610648	9.91	0.98611	66	66	susie	0.62	1.7e-34	0.99927	0.317663	0.4586	0.00433059	0.00275655	1.57102	0.116179	7.32539	3	0.0622189		ENSG00000127863.15	13	23570369	23570370	0.1817	rs942873	-2.58	rs9553031	0.083945	4.65	-1.0989	718	24	enet	0.12	7.8e-07	-1.12063	0.262	0.1817	-0.00347693	0.00425003	-0.818096	0.413303	7.18327	7.18327	0.0662801		ENSG00000159228.12	21	36070949	36070950	0.249	rs6517346	2.23	rs1005696	0.15013	4.88	-0.5804	510	1	top1	0.15	5.8e-07	-0.5804	0.561649	0.249	0.000607317	0.00379301	0.160115	0.872791	0.626564	3	0.890325		ENSG00000267065.2	17	76799043	76799044	0.3854	rs8070840	-2.95	rs563079	0.171647	6.38	0.62697	522	522	susie	0.21	1e-09	0.59156	0.55414	0.3854	0.00354618	0.00305423	1.16107	0.245612	0.894838	3	0.826673
ENSG00000171056.7	8	10730511	10730512	0.264	rs7000276	3.16	rs2898248	0.117295	-5.08	-0.99865	678	1	top1	0.12	6.7e-06	0.99865	0.31797	0.264	0.00266983	0.00368105	0.72529	0.468274	0.120597	3	0.989256		ENSG00000239445.5	3	98732650	98732651	0.5849	rs1675520	2.48	rs4857414	0.36529	-8.45	1.07645	391	391	susie	0.37	1.5e-20	-1.12163	0.262019	0.5849	-0.00306386	0.0023714	-1.29201	0.196355	7.2445	7.2445	0.0644998		ENSG00000100151.15	22	38056310	38056311	0.499	rs11570601	2.7	rs738443	0.269831	6.88	0.85283	367	38	enet	0.28	1.4e-12	0.5804	0.56167	0.499	0.00401776	0.0027374	1.46773	0.142178	1.03663	3	0.792391		ENSG00000112339.14	6	135103055	135103056	0.2959	rs9483731	-4.33	rs4475342	0.327894	-7.23	0.69908	350	350	susie	0.33	2.9e-15	-0.59119	0.55439	0.2959	-0.00282699	0.00357984	-0.789698	0.429704	1.42983	3	0.698557
ENSG00000100503.23	14	50831120	50831121	0.201	rs8016526	3.27	rs10137294	-0.00222	-3.62	-0.14025	489	8	lasso	0.033	0.012	-0.99751	0.31852	0.201	-0.00517143	0.00444873	-1.16245	0.245052	3.00563	3	0.390758		ENSG00000182670.13	21	37073225	37073226	0.5181	rs13052269	2.91	rs2298682	0.41945	9.25	-0.765	435	33	enet	0.45	6e-26	-1.12148	0.262084	0.5181	-0.0024449	0.00264608	-0.92397	0.355502	1.48815	1.48815	0.685009		ENSG00000198093.10	19	51905039	51905040	0.228	rs8182477	-3.07	rs8110546	0.081124	-4.61	1.03987	611	15	lasso	0.15	8.1e-07	-0.58034	0.561687	0.228	-0.00127323	0.0038799	-0.32816	0.74279	13.0064	3	0.00462269		ENSG00000266904.5	19	19776422	19776423	0.2357	rs873870	-2.73	rs166018	0.172	5.24	0.66102	300	2	lasso	0.18	1.5e-08	0.59062	0.55477	0.2357	0.00198114	0.00392509	0.504738	0.613743	0.305549	3	0.958981
ENSG00000203778.7	6	112087598	112087599	0.46	rs2175475	2.5	rs2345804	0.192586	6.1	0.9962	499	1	top1	0.19	5.4e-09	0.9962	0.319151	0.46	0.00414789	0.00292949	1.41591	0.156803	2.21534	3	0.528934		ENSG00000088305.18	20	32762384	32762385	0.2741	rs6141751	-2.71	rs4911110	0.154	6.28	-0.50348	418	34	enet	0.2	7.8e-11	-1.12107	0.26226	0.2741	-0.00470976	0.00376712	-1.25023	0.211217	3.86203	3.86203	0.276753		ENSG00000110841.13	12	27523430	27523431	0.4104	rs776198	-3.01	rs10506026	0.0657	-4.14	0.1762	497	497	susie	0.071	0.00058	-0.57996	0.56194	0.4104	-0.00121919	0.00296459	-0.411252	0.680888	7.91138	3	0.0478791		ENSG00000260641.1	4	98658903	98658904	0.286	rs17027380	-3.86	rs10026666	0.042562	4.36	0.5942	434	434	susie	0.064	0.00087	0.5896	0.555436	0.286	0.00378773	0.00368473	1.02795	0.303971	1.6844	3	0.640408
ENSG00000203666.12	1	245002120	245002121	0.3528	rs6429505	2.54	rs4658433	0.208191	-5.88	0.99619	473	1	top1	0.21	1.1e-09	-0.99619	0.319158	0.3528	-0.00413743	0.00342201	-1.20907	0.226637	2.98236	3	0.394354		ENSG00000153789.12	16	85112507	85112508	0.5537	rs4072252	-3.1	rs2937145	0.234828	7.2	0.30689	564	20	enet	0.27	9.1e-15	1.12102	0.26228	0.5537	0.00247253	0.00254689	0.970803	0.331646	1.1139	1.1139	0.773721		ENSG00000197128.11	19	57477569	57477570	0.273	rs862709	-2.29	rs12610728	0.07974	-4.9	0.56596	485	485	susie	0.11	2.4e-05	-0.57972	0.562102	0.273	-0.000678526	0.00361267	-0.187819	0.851019	0.896516	3	0.826269		ENSG00000272491.1	1	48229560	48229561	0.2445	rs4567320	2.37	rs1056042	0.23	6.11	-0.58958	483	1	top1	0.23	1.5e-10	-0.58958	0.55547	0.2445	0.00240783	0.00386502	0.622979	0.533298	1.8302	3	0.608386
ENSG00000273033.2	3	122886940	122886941	0.3233	rs11708067	-4.34	rs9875741	0.0641	-5.39	1.083	499	499	susie	0.085	0.00012	-0.99614	0.31918	0.3233	-0.00283305	0.00341689	-0.829133	0.407029	1.81035	3	0.612685		ENSG00000180089.5	19	55229263	55229264	0.3692	rs10421676	-3.53	rs3745919	0.185727	-6.13	1.98038	442	17	enet	0.25	1.2e-13	-1.12071	0.26241	0.3692	-0.00351128	0.00306422	-1.1459	0.251838	3.92156	3.92156	0.27006		ENSG00000228486.10	2	97664216	97664217	0.2783	rs7570009	3.32	rs13008503	0.003828	-3.03	0.04582	143	39	enet	0.045	0.0051	-0.5797	0.562141	0.2783	-0.00282891	0.00363166	-0.778958	0.436004	2.36808	3	0.499605		ENSG00000275263.1	16	30957198	30957199	0.1046	rs3764327	2.67	rs12924903	0.0531	-4.58	0.261808	234	234	susie	0.068	0.0006	-0.58953	0.55551	0.1046	-0.00572324	0.00583544	-0.980772	0.326705	0.796301	3	0.850352
ENSG00000105726.16	19	19663692	19663693	0.128	rs2283625	-2.98	rs919778	0.090312	4.42	-0.994576	331	1	top1	0.09	7.8e-05	-0.994576	0.31994	0.128	-0.00731684	0.00538447	-1.35888	0.174186	1.84714	3	0.604731		ENSG00000171503.11	4	158672255	158672256	0.545	rs7673678	-2.93	rs11559290	0.446	-9.15	-1.12069	273	1	top1	0.45	6.9e-26	1.1207	0.26242	0.545	0.00186882	0.00257035	0.727068	0.467184	7.44748	7.44748	0.0589235		ENSG00000261556.9	16	70246609	70246610	0.5527	rs4985488	-1.71	rs4985407	0.46	8.39	0.57965	197	1	top1	0.46	9.7e-22	0.57965	0.56215	0.5527	0.00165223	0.00251825	0.656103	0.511758	1.38974	3	0.707941		ENSG00000132854.18	1	62319413	62319414	0.2513	rs1555831	2.33	rs13375306	-0.00198	3.66	0.35149	454	31	enet	0.018	0.051	0.58799	0.55654	0.2513	0.00425447	0.0039014	1.0905	0.275494	2.65765	3	0.447472
ENSG00000224086.5	22	21938584	21938585	0.5657	rs1543779	-2.92	rs240064	0.49535	-8.92	-0.743128	413	413	susie	0.51	1e-25	0.99457	0.31994	0.5657	0.00284525	0.0025856	1.10042	0.271149	1.29396	3	0.730567		ENSG00000177646.18	3	128879595	128879596	0.4288	rs7611673	-2.35	rs16851889	0.267017	7.14	-1.12051	349	1	top1	0.27	1.9e-14	-1.12051	0.262498	0.4288	-0.00252628	0.00291756	-0.865889	0.386551	1.26123	1.26123	0.738359		ENSG00000223496.2	16	70251929	70251930	0.6457	rs4985488	-1.71	rs4985407	0.641	9.83	0.57965	198	1	top1	0.64	5.4e-35	0.57965	0.56215	0.6457	0.00152862	0.00232985	0.656103	0.511758	1.38974	3	0.707941		ENSG00000253955.1	5	173579642	173579643	0.3941	rs17075756	-2.7	rs746215	0.09863	5	-0.54282	574	574	susie	0.13	2.4e-06	-0.58721	0.5571	0.3941	0.000276578	0.00300837	0.0919361	0.926749	2.84611	3	0.415965
ENSG00000169689.14	17	82022917	82022918	0.2057	rs3208787	2.97	rs3934983	0.194387	-5.7	-0.99453	311	1	top1	0.19	4.5e-09	0.99453	0.319963	0.2057	0.00495892	0.00415738	1.1928	0.232948	1.30628	3	0.727642		ENSG00000105499.13	19	48110816	48110817	0.3951	rs279451	3.22	rs972800	0.036694	5.22	0.38564	514	10	lasso	0.091	1.5e-05	1.12036	0.262561	0.3951	0.00233957	0.00296118	0.790078	0.429482	1.77149	1.77149	0.621158		ENSG00000090861.15	16	70289542	70289543	0.1045	rs4985488	-1.71	rs4985407	0.0506	-3.78	0.57965	200	1	top1	0.051	0.0033	-0.57965	0.56215	0.1045	-0.00379977	0.00579146	-0.6561	0.51176	1.38974	3	0.707941		ENSG00000272368.2	12	50123363	50123364	0.3511	rs2655060	-2.54	rs836180	0.268	6.63	0.587	310	1	top1	0.27	2.6e-12	0.587	0.55721	0.3511	0.00270185	0.00315833	0.855469	0.392292	1.08413	3	0.780908
ENSG00000122696.13	9	37904352	37904353	0.3921	rs2296552	-2.52	rs7873455	0.328647	7.47	-1.02824	525	525	susie	0.34	4.3e-16	-0.99423	0.32011	0.3921	-0.00202402	0.0030115	-0.672095	0.501523	1.22087	3	0.748003		ENSG00000146085.7	6	49463190	49463191	0.4601	rs9367358	-2.23	rs7761928	0.162146	6.25	-1.35303	347	14	lasso	0.19	4.2e-10	-1.12005	0.262691	0.4601	-0.00396275	0.0030387	-1.30409	0.192202	4.9553	4.9553	0.1751		ENSG00000232876.1	6	135055032	135055033	0.272	rs9483731	-4.33	rs4475342	0.140002	-5.5	0.69908	355	355	susie	0.17	1.1e-07	-0.57956	0.56221	0.272	-0.00292668	0.00373357	-0.783881	0.43311	1.44751	3	0.694438		ENSG00000136950.13	9	124862129	124862130	0.0833	rs7040814	2.54	rs10986467	0.03032	4.13	0.72111	284	7	lasso	0.038	0.0084	0.58536	0.5583	0.0833	0.00122057	0.00655453	0.186217	0.852275	0.939894	3	0.815791
ENSG00000115677.16	2	241317060	241317061	0.3614	rs4344930	3.36	rs1106523	0.184022	-6.4	-0.997572	371	371	susie	0.22	5.3e-10	0.993659	0.320389	0.3614	0.00209055	0.0031282	0.668292	0.503947	2.2584	3	0.520538		ENSG00000008118.9	1	209583716	209583717	0.3161	rs227178	3.55	rs17014810	0.112	4.9	1.11888	482	1	top1	0.11	1.5e-06	1.11888	0.263191	0.3161	0.00060599	0.00334253	0.181297	0.856134	5.55163	5.55163	0.135583		ENSG00000187953.10	7	6710127	6710128	0.3575	rs10447683	3.13	rs9639027	0.116809	-4.85	-0.57911	316	1	top1	0.12	1.1e-05	0.57911	0.562518	0.3575	-0.000519043	0.00317299	-0.163582	0.87006	2.39145	3	0.495228		ENSG00000248518.1	4	54376001	54376002	0.316	rs17749557	-3.3	rs17084171	0.178224	5.51	-0.7741	414	414	susie	0.18	1.3e-08	-0.5853	0.558313	0.316	-0.00347009	0.00351055	-0.988475	0.32292	2.83857	3	0.41719
ENSG00000139405.15	12	113185525	113185526	0.2939	rs11066638	2.34	rs7303491	0.140671	-5.24	0.9452	483	483	susie	0.16	8.1e-08	-0.99321	0.32061	0.2939	-0.00359198	0.00352767	-1.01823	0.308569	1.6735	3	0.642841		ENSG00000283031.1	2	23685452	23685453	0.2724	rs6746237	2.67	rs9261	0.203682	6.49	-1.25569	466	27	enet	0.22	3.9e-12	-1.11867	0.263283	0.2724	-0.00321671	0.00376031	-0.855436	0.39231	3.6688	3.6688	0.29952		ENSG00000205611.4	20	30288478	30288479	0.3261	rs6087210	-2.62	rs1811868	0.10674	4.41	-0.57888	7	1	top1	0.11	2.7e-05	-0.57888	0.5627	0.3261	-0.000870357	0.00332117	-0.262063	0.793273	3.7165	3	0.293749		ENSG00000186866.16	21	45287897	45287898	0.211	rs17004733	3.06	rs2236449	0.103994	-4.67	-0.5838	489	1	top1	0.1	2.4e-05	0.5838	0.55935	0.211	0.00392648	0.0041855	0.938114	0.348186	1.15424	3	0.763999
ENSG00000230124.6	1	180502953	180502954	0.155	rs7552084	2.41	rs2794960	0.085985	4.23	0.55211	428	2	lasso	0.099	3.6e-05	0.9918	0.321296	0.155	0.0035425	0.00471352	0.751562	0.452315	9.51086	3	0.0232161		ENSG00000102882.11	16	30123505	30123506	0.1349	rs6565169	3.28	rs10083738	0.064732	4.82	-1.06043	225	225	susie	0.08	4.9e-05	-1.11801	0.26356	0.1349	-0.00577773	0.00521204	-1.10854	0.26763	0.584646	0.584646	0.899938		ENSG00000170801.9	4	8269764	8269765	0.398	rs17202499	-3.63	rs7661255	0.030962	-4.31	0.5783	593	1	top1	0.031	0.018	-0.5783	0.563061	0.398	-0.00167465	0.00298468	-0.561082	0.574742	1.24706	3	0.741742		ENSG00000197415.11	3	157533618	157533619	0.1119	rs9848846	-2.17	rs1392798	0.00925	-3.53	-0.31207	419	419	susie	0.044	0.0048	0.5836	0.55949	0.1119	0.00373347	0.00554732	0.673022	0.500933	3.84384	3	0.278828
ENSG00000184635.14	19	19900912	19900913	0.27	rs873870	-2.73	rs10412710	0.178321	5.46	-0.991516	299	1	top1	0.18	2.2e-08	-0.991516	0.32143	0.27	-0.00377771	0.00368753	-1.02445	0.305621	6.93379	3	0.0740384		ENSG00000173212.4	1	116111754	116111755	0.2978	rs12131793	-2.88	rs6656298	0.225	6.53	-0.77743	467	5	lasso	0.23	1.6e-12	-1.11732	0.263857	0.2978	-0.00321434	0.00341878	-0.940202	0.347114	1.76098	1.76098	0.623462		ENSG00000215440.11	20	58689130	58689131	0.3491	rs1886841	2.3	rs6026459	0.17447	-5.21	-0.00592	549	4	lasso	0.18	4.2e-08	0.57831	0.5631	0.3491	0.00149144	0.00318305	0.468557	0.639386	1.90079	3	0.593252		ENSG00000261617.1	16	9355587	9355588	0.2556	rs925330	-2.86	rs1366523	0.0489	4.58	-0.581929	559	1	top1	0.049	0.0032	-0.581929	0.56061	0.2556	0.000612778	0.00373595	0.164022	0.869714	9.5227	3	0.023091
ENSG00000272894.5	7	7566870	7566871	0.4984	rs17466737	-3.76	rs17151557	0.399945	7.99	-0.9912	708	1	top1	0.4	3.9e-19	-0.9912	0.32159	0.4984	-0.00272109	0.00270071	-1.00754	0.313674	0.114058	3	0.990099		ENSG00000126456.15	19	49665140	49665141	0.2217	rs7257503	3.24	rs2304206	0.159662	5.61	1.11711	323	1	top1	0.16	8e-09	1.11711	0.263948	0.2217	0.00588453	0.0040254	1.46185	0.143783	2.72374	2.72374	0.436209		ENSG00000129422.14	8	17800916	17800917	0.5993	rs17467420	-3.13	rs17590021	0.253351	-7.04	-0.83204	876	11	enet	0.32	4.2e-14	0.57767	0.56349	0.5993	0.00119466	0.0024889	0.479997	0.63123	5.50044	3	0.138612		ENSG00000139899.10	14	24430953	24430954	0.785	rs206225	-2.86	rs2255591	0.399803	-8.03	-0.4037	552	15	lasso	0.42	4.8e-20	0.5818	0.56069	0.785	0.00197337	0.00218365	0.903703	0.366153	2.69524	3	0.441037
ENSG00000138686.9	4	121870496	121870497	0.2552	rs6851362	3.32	rs884701	0.151	5.78	-0.6997	379	14	enet	0.18	2e-08	-0.991	0.32168	0.2552	-0.00782277	0.00413409	-1.89226	0.0584561	5.52974	3	0.136871		ENSG00000116786.11	1	15684331	15684332	0.4283	rs11810329	2.64	rs10927831	0.32	7.78	0.82388	482	28	enet	0.34	8.2e-19	1.11676	0.264096	0.4283	0.00242685	0.00287665	0.84364	0.398871	0.701631	0.701631	0.87282		ENSG00000188672.17	1	25430191	25430192	0.474	rs11249217	2.58	rs3091242	0.31	-7.31	0.57715	376	1	top1	0.31	8.5e-14	-0.57715	0.56384	0.474	-0.000799072	0.00276532	-0.288962	0.77261	3.38337	3	0.336206		ENSG00000178802.17	15	74890004	74890005	0.1673	rs16972486	2.84	rs2415251	0.022787	4.34	-0.581263	275	1	top1	0.023	0.033	-0.581263	0.5611	0.1673	-0.000622542	0.00461378	-0.134931	0.892666	2.40098	3	0.493453
ENSG00000131389.16	3	14402575	14402576	0.3408	rs10446439	-3.08	rs12489456	0.214	6.52	0.934	571	571	susie	0.25	1.2e-11	0.99095	0.32171	0.3408	0.00222178	0.00324098	0.685527	0.493011	0.0851895	3	0.993553		ENSG00000175984.14	1	114670421	114670422	0.1355	rs17033129	2.76	rs12117860	0.0292	-3.97	1.53269	410	36	enet	0.052	0.00095	-1.11663	0.264154	0.1355	-0.000227904	0.00511999	-0.0445125	0.964496	6.26817	6.26817	0.0992675		ENSG00000108556.7	17	4903073	4903074	0.3045	rs8069678	-3.08	rs8081611	0.241	6.22	0.57713	442	1	top1	0.24	1e-10	0.57713	0.56385	0.3045	0.00289125	0.00353166	0.818665	0.412977	4.75292	3	0.19081		ENSG00000123965.13	7	74894115	74894116	0.6668	rs13246861	1.99	rs35005436	0.333741	7.25	1.11234	88	88	susie	0.41	1.2e-19	0.58084	0.561348	0.6668	0.000566214	0.00230447	0.245702	0.805913	3.94638	3	0.267312
ENSG00000269845.1	19	21750783	21750784	0.165	rs2457780	2.21	rs2968084	0.051485	4.16	-0.990161	280	1	top1	0.051	0.0025	-0.990161	0.3221	0.165	-0.00451413	0.00477377	-0.945612	0.344346	11.1354	3	0.0110159		ENSG00000204001.9	9	136758542	136758543	0.7606	rs10116492	2.18	rs2484659	0.57906	10.45	1.0693	396	27	enet	0.59	1.6e-38	1.1153	0.264717	0.7606	0.00304545	0.00223742	1.36114	0.173469	0.822309	0.822309	0.844124		ENSG00000001626.14	7	117465783	117465784	0.1487	rs7794828	-2.89	rs916727	0.085195	-4.76	0.41179	336	336	susie	0.11	2.8e-05	-0.57612	0.564535	0.1487	-0.00469975	0.00495161	-0.949137	0.342551	2.58516	3	0.460098		ENSG00000197748.12	10	104232361	104232362	0.2777	rs3896224	-3.37	rs11599497	0.0883	4.45	-1.1831	416	8	lasso	0.1	2.8e-05	-0.58055	0.561541	0.2777	-0.00139626	0.00363203	-0.38443	0.70066	7.67994	3	0.0531109
ENSG00000156219.16	4	76011183	76011184	0.4187	rs1554014	2.99	rs10222911	0.174	-5.74	0.7941	471	471	susie	0.19	4.3e-09	-0.9892	0.32258	0.4187	-0.00258442	0.00288706	-0.895176	0.370693	3.70295	3	0.295379		ENSG00000261351.2	15	66490133	66490134	0.4411	rs1371781	-3.26	rs11071885	0.241939	-7.06	-1.14244	560	560	susie	0.26	8.8e-14	1.11526	0.26474	0.4411	0.0039752	0.00285459	1.39256	0.163751	4.22541	4.22541	0.23813		ENSG00000107959.15	10	3172840	3172841	0.4896	rs4271292	-2.6	rs7086721	0.14988	-5.68	-1.26142	728	728	susie	0.2	4e-09	0.57516	0.5652	0.4896	0.000499664	0.00269686	0.185276	0.853012	0.201334	3	0.977374		ENSG00000229644.6	10	36524233	36524234	0.1795	rs7911097	2.43	rs1192698	-0.00325	-3.55	0.33497	458	458	susie	0.0092	0.12	-0.58051	0.56157	0.1795	0.0015026	0.00440071	0.341444	0.732769	3.82078	3	0.281479
ENSG00000108515.17	17	4948091	4948092	0.3507	rs8069678	-3.08	rs238247	0.182416	6.25	-0.98906	442	1	top1	0.18	1.5e-08	-0.98906	0.322631	0.3507	-0.00240093	0.00311587	-0.770549	0.440974	4.51596	3	0.210871		ENSG00000161654.9	17	44067618	44067619	0.2748	rs4098686	2.63	rs5035	-0.00269	-3.83	-1.58932	361	18	enet	0.057	0.00054	1.11499	0.264856	0.2748	0.00464482	0.00366539	1.26721	0.20508	1.55217	1.55217	0.670282		ENSG00000232352.1	3	50267370	50267371	0.5817	rs6774354	-3.21	rs10510755	0.032643	4.05	0.0957	310	92	enet	0.036	0.012	-0.57336	0.566	0.5817	-0.00152108	0.00250197	-0.607953	0.543218	0.966589	3	0.809336		ENSG00000261556.9	16	70246609	70246610	0.3006	rs4985488	-1.71	rs4985407	0.303	7.01	0.579648	196	1	top1	0.3	6e-14	0.579648	0.56215	0.3006	0.00224042	0.00341468	0.656115	0.51175	1.38966	3	0.707961
ENSG00000120051.14	10	104353763	104353764	0.1678	rs3896224	-3.37	rs2147269	0.071785	-3.79	0.98887	434	1	top1	0.072	0.00041	-0.98887	0.3227	0.1678	-0.000810558	0.00455969	-0.177766	0.858907	5.55695	3	0.135272		ENSG00000115073.7	2	97664106	97664107	0.7932	rs7570009	3.32	rs11692435	0.466355	9.32	-1.11451	143	1	top1	0.47	2.2e-27	-1.11451	0.265062	0.7932	-0.0027907	0.00223854	-1.24666	0.212522	2.00356	2.00356	0.571669		ENSG00000230715.3	7	128652840	128652841	0.4187	rs28954107	-3.12	rs2402923	0.300866	6.94	-0.57367	364	1	top1	0.3	2.2e-13	-0.57367	0.566194	0.4187	-0.00244728	0.00298292	-0.820432	0.41197	0.551032	3	0.907545		ENSG00000090861.15	16	70289542	70289543	0.1322	rs4985488	-1.71	rs4985407	0.142	-4.92	0.579648	199	1	top1	0.14	7.7e-07	-0.579648	0.56215	0.1322	-0.00337838	0.00514908	-0.656113	0.511752	1.38966	3	0.707961
ENSG00000120327.6	5	141222931	141222932	0.3104	rs4912768	-3.58	rs4912742	0.09362	-4.97	0.98865	460	1	top1	0.094	5.8e-05	-0.988653	0.32283	0.3104	-0.000984881	0.00339487	-0.290108	0.771733	1.04051	3	0.791451		ENSG00000135124.14	12	121209856	121209857	0.5945	rs12300459	-3.46	rs3892756	0.219023	-6.9	-1.9141	413	23	enet	0.47	2.8e-27	1.11444	0.26509	0.5945	0.00265096	0.0025095	1.05637	0.2908	0.486007	0.486007	0.921955		ENSG00000229413.2	7	128653967	128653968	0.2698	rs28954107	-3.12	rs2402923	0.213438	5.78	-0.57367	363	1	top1	0.21	1.6e-09	-0.57367	0.566194	0.2698	-0.0030487	0.00371597	-0.820432	0.41197	0.551032	3	0.907545		ENSG00000243679.1	7	128654019	128654020	0.3626	rs28954107	-3.12	rs2402923	0.24848	6.53	-0.573666	358	358	susie	0.25	1.8e-11	-0.57965	0.562152	0.3626	-0.00264129	0.00320569	-0.823937	0.409975	0.55279	3	0.90715
ENSG00000171421.12	5	1801365	1801366	0.4979	rs13183537	-2.88	rs11953620	0.22085	6.28	0.77511	609	6	lasso	0.22	2.3e-10	0.988532	0.32289	0.4979	0.00231005	0.0027437	0.841944	0.399819	1.52	3	0.677663		ENSG00000189091.12	16	70523787	70523788	0.1879	rs4985488	-1.71	rs2303792	0.244205	-7.06	1.20321	159	159	susie	0.26	4.6e-14	-1.11415	0.26521	0.1879	-0.00279893	0.00432616	-0.646978	0.517646	1.28492	1.28492	0.732716		ENSG00000269473.1	19	58440447	58440448	0.19	rs11673465	-2.01	rs11669741	0.114815	-5.21	-0.57265	296	1	lasso	0.14	1.7e-06	0.57265	0.56688	0.19	0.00136663	0.00434883	0.314253	0.753329	0.235298	3	0.971699		ENSG00000137474.19	11	77128263	77128264	0.3812	rs10899261	2.4	rs7116928	-0.000354	-4.13	-0.44798	422	10	enet	0.073	0.00038	0.579	0.56248	0.3812	0.000564834	0.00306018	0.184576	0.853562	3.43483	3	0.329314
ENSG00000261478.1	15	89508960	89508961	0.5149	rs208829	3.42	rs8031036	0.173355	6.5	0.44697	399	5	lasso	0.31	3.1e-14	-0.98835	0.32298	0.5149	-0.00281107	0.00273122	-1.02924	0.303369	0.971943	3	0.80804		ENSG00000270171.1	1	7694843	7694844	0.665	rs12402763	2.51	rs12756299	0.422	-8.98	-1.14434	463	463	susie	0.43	1.3e-24	1.11402	0.265271	0.665	0.00301965	0.0023867	1.2652	0.2058	1.9763	1.9763	0.577341		ENSG00000182979.17	14	105419819	105419820	0.176	rs10138749	-2.89	rs11845866	0.04176	-3.1	0.5725	163	1	top1	0.042	0.007	-0.5725	0.567	0.176	-0.00330487	0.00461461	-0.716177	0.473882	6.64568	3	0.0840908		ENSG00000118514.13	6	134950121	134950122	0.3832	rs9483731	-4.33	rs4475342	0.410435	-8.25	0.69908	397	397	susie	0.43	1.5e-20	-0.57877	0.56275	0.3832	-0.00247657	0.00314547	-0.787345	0.43108	1.37918	3	0.710422
ENSG00000275401.1	20	38419201	38419202	0.434	rs6097906	-2.51	rs1315306	0.220379	6.3	1.2444	472	472	susie	0.26	4e-12	0.98801	0.3231	0.434	0.00330016	0.00295001	1.11869	0.26327	3.4724	3	0.324359		ENSG00000248734.2	5	96784776	96784777	0.4864	rs4582302	-2.45	rs25866	0.173	-5.82	-1.21204	500	500	susie	0.18	1.2e-09	1.11395	0.2653	0.4864	0.00300241	0.00262571	1.14347	0.252845	4.84859	4.84859	0.183226		ENSG00000272030.1	1	153634396	153634397	0.184	rs6413529	-3.16	rs3818632	0.109	4.33	0.57215	403	1	top1	0.11	2.3e-05	0.57215	0.56722	0.184	-0.000955301	0.00440945	-0.216649	0.828482	1.21928	3	0.748384		ENSG00000144115.16	2	88170294	88170295	0.8529	rs3791357	2.68	rs10865489	0.568	-9.42	0.9973	267	13	enet	0.7	1.3e-42	-0.57844	0.562967	0.8529	-0.000330683	0.00203067	-0.162845	0.870641	5.47681	3	0.140032
ENSG00000243289.1	10	46816515	46816516	0.3011	rs4256917	2.79	rs11204266	0.180108	-5.42	0.98799	144	1	top1	0.18	1.8e-08	-0.98799	0.3232	0.3011	-0.00296515	0.00347269	-0.853847	0.39319	1.41839	3	0.701229		ENSG00000267206.5	9	136748527	136748528	0.1998	rs10116492	2.18	rs4419903	0.07134	4.56	1.10957	390	3	lasso	0.073	9.9e-05	1.114	0.2653	0.1998	0.00519713	0.00435592	1.19312	0.232823	1.07661	1.07661	0.782724		ENSG00000205426.10	12	52291533	52291534	0.3613	rs11169956	2.77	rs11611330	0.227	6.35	-0.51807	762	762	susie	0.23	2.5e-10	-0.57189	0.5674	0.3613	-0.000912512	0.00313993	-0.290615	0.771346	0.548238	3	0.908173		ENSG00000206053.12	16	1678255	1678256	0.1698	rs1800720	-3.7	rs4420529	0.00285	-3.47	-0.533836	478	5	lasso	0.03	0.017	0.578205	0.56313	0.1698	0.00435684	0.00474898	0.917427	0.358919	4.03795	3	0.257395
ENSG00000174373.16	14	35809303	35809304	0.179	rs17841046	-2.59	rs10133473	0.13314	5.18	0.90085	400	400	susie	0.13	1.4e-06	0.98785	0.32323	0.179	0.00260909	0.00454638	0.573882	0.566047	1.55034	3	0.670701		ENSG00000197124.11	19	20039505	20039506	0.2647	rs873870	-2.73	rs963380	0.127044	5.66	-0.95157	271	271	susie	0.15	3.2e-08	-1.11393	0.265307	0.2647	-0.0034601	0.0036701	-0.942781	0.345793	5.55741	5.55741	0.135245		ENSG00000272674.3	5	141181398	141181399	0.2603	rs31874	-2.96	rs12654953	0.058107	-3.83	0.571756	445	1	top1	0.058	0.0017	-0.571756	0.56749	0.2603	0.000132796	0.00369608	0.0359287	0.971339	0.842182	3	0.839353		ENSG00000268717.1	19	22458211	22458212	0.1753	rs11666618	2.16	rs4932779	0.0186	-3.37	-0.68175	313	313	susie	0.086	0.00012	-0.57767	0.56349	0.1753	-0.00325436	0.00459033	-0.708962	0.478348	1.42091	3	0.700641
ENSG00000117054.13	1	75724346	75724347	0.596	rs4949682	-3.63	rs1858536	0.35592	-7.67	-1.05355	460	460	susie	0.37	2.4e-17	0.98621	0.324028	0.596	0.00198558	0.00251368	0.789911	0.42958	5.95364	3	0.113888		ENSG00000263001.5	7	74657666	74657667	0.2703	rs13246861	1.99	rs35005436	0.318	7.78	1.11234	146	1	top1	0.32	2.3e-17	1.11234	0.26599	0.2703	0.00218095	0.00361959	0.602541	0.546814	2.47476	2.47476	0.47987		ENSG00000113593.11	5	65563238	65563239	0.344	rs16894446	-2.04	rs669571	0.157955	5.76	0.537	416	416	susie	0.18	2.6e-08	0.571234	0.56784	0.344	0.000331927	0.00321844	0.103133	0.917857	2.09927	3	0.55206		ENSG00000141759.14	18	80033948	80033949	0.221	rs12201	-2.43	rs4799116	0.05	4.1	0.718	281	281	susie	0.086	0.00012	0.5774	0.56367	0.221	0.000490265	0.0040126	0.122181	0.902755	2.51706	3	0.472216
ENSG00000185294.6	17	45844834	45844835	0.2511	rs171441	-1.3	rs17689471	0.331915	7.38	0.98611	31	12	lasso	0.35	3.2e-16	0.98614	0.324063	0.2511	0.0058533	0.00372508	1.57132	0.116108	7.37721	3	0.0607989		ENSG00000113269.13	5	180072117	180072118	0.1602	rs17079867	-3.01	rs26075	0.0424	-4.1	-0.13266	408	20	enet	0.052	0.00095	1.11196	0.26616	0.1602	0.000689332	0.00469091	0.146951	0.883171	2.68204	2.68204	0.443288		ENSG00000121053.5	17	58192736	58192737	0.2065	rs2333205	3.27	rs8077426	0.0415	-3.93	1.32515	414	11	enet	0.064	0.001	-0.57105	0.56797	0.2065	-0.00231435	0.0041245	-0.561122	0.574714	1.69032	3	0.639089		ENSG00000275956.1	3	52732546	52732547	0.1053	rs4605534	-2.07	rs6778735	0.0722	4.26	0.73113	388	388	susie	0.081	0.00018	0.5773	0.5637	0.1053	0.00583253	0.00596385	0.97798	0.328084	3.4825	3	0.323039
ENSG00000228300.13	19	1275437	1275438	0.529	rs3826945	-2.36	rs12488	0.17079	-5.66	-0.87559	400	400	susie	0.18	1.2e-08	0.985441	0.32441	0.529	0.00250392	0.00266159	0.940762	0.346827	1.46613	3	0.69011		ENSG00000124116.18	20	45791931	45791932	0.3159	rs6073763	2.4	rs6073905	0.37	-8.35	-1.11112	532	1	top1	0.37	1.3e-20	1.11112	0.26652	0.3159	0.0037248	0.00344037	1.08268	0.278952	3.43944	3.43944	0.328702		ENSG00000114166.7	3	20040022	20040023	0.1715	rs7626405	-2.71	rs2929394	0.08244	4.12	0.5706	415	1	top1	0.082	0.00022	0.57062	0.568	0.1715	0.0034977	0.00445585	0.784968	0.432472	3.95784	3	0.266053		ENSG00000239883.8	10	45972153	45972154	0.3538	rs4949005	2.53	rs10761618	0.202	-6.01	-0.65541	158	158	susie	0.22	6.3e-10	0.57689	0.564012	0.3538	0.00221219	0.00311726	0.709659	0.477916	2.00378	3	0.571623
ENSG00000131037.14	19	55072019	55072020	0.352	rs10421676	-3.53	rs9304764	-0.006451	3.13	-3.05843	455	44	enet	0.025	0.028	-0.985179	0.32454	0.352	-0.00375133	0.00331792	-1.13063	0.258212	3.26696	3	0.352267		ENSG00000186231.16	6	96924619	96924620	0.1367	rs13198560	3.18	rs4839693	0.024457	-4.11	-1.11076	391	1	top1	0.024	0.018	1.11076	0.266674	0.1367	0.00535691	0.0050594	1.0588	0.289689	1.20589	1.20589	0.751592		ENSG00000010322.15	3	52455117	52455118	0.1508	rs4605534	-2.07	rs4481150	0.020183	3.46	0.8236	361	361	susie	0.029	0.021	0.57124	0.568	0.1508	0.00282064	0.00485061	0.581502	0.560903	1.96222	3	0.580284		ENSG00000254281.1	8	102978784	102978785	0.2871	rs3808558	-3	rs525817	0.019194	3.96	0.1675	538	538	susie	0.034	0.012	0.5767	0.56416	0.2871	0.00240457	0.00354814	0.6777	0.497962	3.83489	3	0.279854
ENSG00000035681.7	8	58659843	58659844	0.278	rs2925659	-3.05	rs4602872	0.033415	-3.98	0.47902	515	515	susie	0.074	0.00034	-0.98492	0.32466	0.278	-0.00505229	0.00359359	-1.40592	0.159748	2.47138	3	0.480485		ENSG00000141646.13	18	51028393	51028394	0.1058	rs1463388	2.13	rs17811426	0.12782	5.01	-1.11065	429	1	top1	0.13	2.8e-07	-1.11065	0.26672	0.1058	-0.0107978	0.00620423	-1.74039	0.0817912	3.98667	3.98667	0.262907		ENSG00000242687.2	7	99013243	99013244	0.2595	rs10499948	3.05	rs219795	0.021841	3.23	0.61651	321	321	susie	0.053	0.0027	0.5705	0.568336	0.2595	0.00344666	0.00383713	0.898239	0.369058	2.43752	3	0.486688		ENSG00000117834.12	1	48222684	48222685	0.2092	rs4567320	2.37	rs1056042	0.108	4.82	-0.58958	484	484	susie	0.13	2.6e-06	-0.57613	0.56452	0.2092	0.00286971	0.00420883	0.681829	0.495347	2.05228	3	0.561627
ENSG00000165714.10	12	12357078	12357079	0.4765	rs6488551	-2.62	rs4763837	0.010109	-3.86	-0.7727	529	31	enet	0.16	1.9e-07	0.98448	0.32488	0.4765	0.00384754	0.00293647	1.31026	0.190107	4.95316	3	0.175259		ENSG00000228203.6	2	6918708	6918709	0.2526	rs2351935	-3.55	rs3772000	0.080156	-4.47	-1.11059	595	1	top1	0.08	4.9e-05	1.11059	0.266745	0.2526	0.00309613	0.00367991	0.84136	0.400146	3.24893	3.24893	0.354814		ENSG00000177096.8	22	42074250	42074251	0.173	rs7286723	-2.4	rs2070116	-0.005911	-3.48	-0.19998	339	339	susie	0.052	0.0028	0.569	0.56936	0.173	0.0014758	0.00451344	0.326978	0.743684	2.83744	3	0.417374		ENSG00000213612.3	9	97121658	97121659	0.1015	rs10817771	-2.49	rs3747496	0.11426	-4.69	0.47458	293	293	susie	0.12	8.5e-06	-0.57588	0.5647	0.1015	-0.00405088	0.00594142	-0.681803	0.495363	0.123895	3	0.988823
ENSG00000116885.18	1	36450450	36450451	0.3688	rs12131598	-2.71	rs2275477	0.166735	5.38	-0.98426	360	1	top1	0.17	6.6e-08	-0.98426	0.324986	0.3688	-0.00323315	0.00320601	-1.00847	0.313231	6.38768	3	0.0941989		ENSG00000180773.14	11	93197963	93197964	0.1226	rs11020388	2.84	rs11020199	0.029331	4.06	1.27325	444	15	enet	0.04	0.0035	1.10967	0.267	0.1226	0.00486754	0.00536785	0.906795	0.364515	7.38209	7.38209	0.0606669		ENSG00000138316.10	10	70672802	70672803	0.6005	rs2630327	-2.88	rs10999456	0.300181	6.88	0.27439	676	14	lasso	0.31	1.2e-13	0.56856	0.5697	0.6005	0.00162265	0.00249308	0.650861	0.515136	7.25089	3	0.0643168		ENSG00000168958.19	2	227325164	227325165	0.281	rs4973237	2.26	rs4130482	0.0902	-4.76	-0.5738	534	534	susie	0.1	3.5e-05	0.5758	0.564747	0.281	0.00112434	0.00354355	0.31729	0.751023	0.883907	3	0.82931
ENSG00000274114.2	17	6657033	6657034	0.3581	rs4796346	3.13	rs1557916	0.165515	-5.34	-0.98409	562	1	top1	0.17	7.4e-08	0.98409	0.32507	0.3581	0.00280104	0.00319137	0.877691	0.380112	0.041989	3	0.99774		ENSG00000114423.18	3	105869551	105869552	0.233	rs9848890	3.38	rs7651784	0.171023	-6.55	1.21159	373	373	susie	0.2	5.1e-11	-1.10926	0.267317	0.233	-0.00215397	0.00381471	-0.564648	0.572314	5.03035	5.03035	0.169588		ENSG00000106013.14	7	118214668	118214669	0.2364	rs2074136	-2.9	rs10269710	-0.005272	-3.08	-1.82784	341	341	susie	0.043	0.0063	0.5682	0.569897	0.2364	0.00319521	0.00388633	0.822167	0.410982	6.7873	3	0.0789953		ENSG00000253477.5	8	103501675	103501676	0.2454	rs2023030	3.16	rs16870826	0.099588	4.84	-0.7465	394	8	lasso	0.16	1.2e-07	0.5752	0.56518	0.2454	0.00135113	0.00381688	0.353989	0.723347	2.81732	3	0.420656
ENSG00000113272.13	5	157731196	157731197	0.2936	rs12517979	2.73	rs2270818	0.15606	6.05	0.48015	546	20	enet	0.18	2.4e-08	0.983576	0.32532	0.2936	0.000837173	0.00340655	0.245754	0.805873	12.6777	3	0.00538812		ENSG00000151838.11	14	59576830	59576831	0.3174	rs12887755	3.88	rs1253165	-2.63e-05	-3.79	-0.18707	421	32	enet	0.046	0.0019	-1.10878	0.26753	0.3174	-0.00451825	0.00347407	-1.30056	0.193408	1.01342	1.01342	0.798004		ENSG00000204084.12	1	37947056	37947057	0.527	rs1891851	2.9	rs4653329	0.24	6.24	0.30195	462	462	susie	0.26	2.6e-11	0.56804	0.57001	0.527	-0.000530931	0.00261255	-0.203224	0.83896	3.22703	3	0.357929		ENSG00000186088.15	7	77416399	77416400	0.3019	rs7788171	2.84	rs10953236	0.182545	-5.44	-0.574537	324	1	top1	0.18	1.6e-08	0.57454	0.565604	0.3019	0.00115999	0.00342263	0.338918	0.734672	7.07225	3	0.0696303
ENSG00000242142.1	3	53065090	53065091	0.6015	rs41332244	2.04	rs2581799	0.542	-9.25	-0.9835	357	1	top1	0.54	2.6e-28	0.98354	0.32534	0.6015	0.00176737	0.00247035	0.715435	0.47434	0.889655	3	0.827924		ENSG00000187848.12	12	132618779	132618780	0.168	rs28474681	-2.78	rs14302	0.062813	4.56	1.2312	276	276	susie	0.083	3.4e-05	1.10867	0.26757	0.168	0.00255258	0.00456578	0.559068	0.576115	1.04757	1.04757	0.789743		ENSG00000266173.6	17	63741985	63741986	0.2274	rs9908004	1.86	rs2854160	0.00674	-3.59	0.85426	312	46	enet	0.037	0.01	-0.5674	0.57044	0.2274	-0.00327003	0.00392761	-0.832574	0.405085	3.344	3	0.341565		ENSG00000185803.8	8	144354149	144354150	0.1475	rs6988451	-2.5	rs2272663	0.087314	4.29	0.5745	234	1	top1	0.087	0.00011	0.5745	0.56565	0.1475	0.00332626	0.0050025	0.66492	0.506101	1.20928	3	0.75078
ENSG00000224870.6	1	1399521	1399522	0.1904	rs6689813	2.75	rs35242196	0.063829	-4.55	0.99142	275	9	enet	0.074	0.00032	-0.98307	0.325572	0.1904	-0.00428216	0.00437108	-0.979659	0.327255	1.28342	3	0.733074		ENSG00000248275.1	5	181261211	181261212	0.7168	rs1279736	3.22	rs1279912	0.63	-10.87	1.41326	185	7	lasso	0.65	2.9e-44	-1.10858	0.26761	0.7168	-0.00261033	0.00220277	-1.18502	0.236009	6.34568	6.34568	0.0959512		ENSG00000130338.12	6	158232235	158232236	0.1926	rs6933247	1.99	rs341137	-0.001391	-3.46	0.56643	502	502	susie	0.012	0.096	-0.56709	0.570654	0.1926	0.000163275	0.00429894	0.0379802	0.969703	0.554029	3	0.906871		ENSG00000156265.15	21	29077470	29077471	0.278	rs16983303	2.16	rs2832222	0.043182	5.02	0.0777	425	15	lasso	0.095	5.5e-05	0.5742	0.56583	0.278	0.00225628	0.00349576	0.645433	0.518647	4.32083	3	0.22884
ENSG00000231544.3	18	57838475	57838476	0.2464	rs2070109	-2.79	rs12957538	0.05897	3.66	0.98297	601	1	top1	0.059	0.0013	0.98297	0.32562	0.2464	0.0076297	0.0040123	1.90158	0.0572262	2.21033	3	0.529916		ENSG00000165406.15	10	45594905	45594906	0.3524	rs12766803	3.15	rs2288619	0.161157	-5.7	1.68638	260	260	susie	0.2	8.1e-11	-1.10715	0.26823	0.3524	-0.00359948	0.00324551	-1.10907	0.267402	0.13339	0.13339	0.987549		ENSG00000265750.1	18	24162042	24162043	0.249	rs16940610	-3.06	rs2120571	0.20252	5.87	0.6572	493	6	enet	0.25	6.7e-11	0.5665	0.57108	0.249	0.00346169	0.0039537	0.875559	0.38127	3.76714	3	0.287732		ENSG00000243302.3	7	128651184	128651185	0.3027	rs28954107	-3.12	rs2402923	0.20771	5.91	-0.573666	359	1	top1	0.21	1.4e-09	-0.57367	0.566194	0.3027	-0.00287832	0.00350822	-0.820449	0.41196	0.551043	3	0.907543
ENSG00000280022.1	17	45592620	45592621	0.2448	rs6503427	-2.54	rs17689471	0.048554	-5	0.98611	112	112	susie	0.13	2.5e-06	-0.98257	0.32582	0.2448	-0.00587307	0.00377376	-1.55629	0.119639	7.37547	3	0.0608459		ENSG00000233308.1	3	191234604	191234605	0.345	rs6762390	2.58	rs9857505	0.252363	-7.04	-1.10683	485	1	top1	0.25	1.2e-13	1.10683	0.268366	0.345	0.00188433	0.00325064	0.579678	0.562132	2.82754	2.82754	0.418987		ENSG00000159712.10	9	97221234	97221235	0.2388	rs10817771	-2.49	rs6478095	0.0935	-4.82	0.60039	293	293	susie	0.11	1.6e-05	-0.56568	0.57161	0.2388	-0.00254431	0.00387518	-0.656565	0.511461	0.0875796	3	0.993285		ENSG00000230715.3	7	128652840	128652841	0.3421	rs28954107	-3.12	rs2402923	0.19541	5.86	-0.573666	359	1	top1	0.2	4.6e-09	-0.57367	0.566194	0.3421	-0.0027075	0.00330002	-0.820449	0.41196	0.551043	3	0.907543
ENSG00000175164.13	9	133275213	133275214	0.2742	rs2809246	2.7	rs630014	0.052443	-4.15	0.00556	564	564	susie	0.073	0.00038	-0.98231	0.32595	0.2742	-0.00420897	0.00367802	-1.14436	0.252476	4.37343	3	0.223862		ENSG00000174373.16	14	35809303	35809304	0.3101	rs17841046	-2.59	rs10134646	0.334	8.02	1.10651	399	1	top1	0.33	2.2e-18	1.10651	0.26851	0.3101	0.00264354	0.00349651	0.756051	0.449618	1.97451	1.97451	0.577713		ENSG00000224939.1	1	234629310	234629311	0.383	rs2919635	-2.78	rs10910479	0.133	5.7	-0.41334	589	589	susie	0.16	2.4e-07	-0.56567	0.57162	0.383	-0.00165258	0.00302334	-0.546608	0.584648	4.02793	3	0.258464		ENSG00000281490.1	7	128658790	128658791	0.3174	rs28954107	-3.05	rs2402923	0.185951	5.53	-0.573666	357	1	top1	0.19	1.1e-08	-0.57367	0.566194	0.3174	-0.00281088	0.00342602	-0.820449	0.41196	0.551043	3	0.907543
ENSG00000203965.12	1	63523502	63523503	0.4391	rs953653	-3.7	rs2221797	0.316523	7.37	0.71889	494	17	lasso	0.34	4.1e-16	0.98226	0.32597	0.4391	0.002179	0.00290703	0.749565	0.453517	1.32113	3	0.724121		ENSG00000163159.12	1	151195320	151195321	0.0802	rs2292166	3.76	rs4970988	0.0579	-4.19	-0.92268	300	300	susie	0.068	0.00017	1.10622	0.268632	0.0802	0.00421346	0.00682789	0.617096	0.537172	4.63419	4.63419	0.200628		ENSG00000083067.22	9	71446834	71446835	0.2977	rs11142962	3.12	rs4620343	0.126	4.48	0.56565	466	1	top1	0.13	5e-06	0.56565	0.57163	0.2977	0.00139024	0.00342856	0.405488	0.685119	3.42868	3	0.330131		ENSG00000117597.17	1	209828006	209828007	0.2765	rs227178	3.55	rs661849	0.0283	-4.44	-1.00037	521	27	enet	0.076	0.00028	-0.57325	0.56647	0.2765	0.000374908	0.00360558	0.10398	0.917185	4.40911	3	0.220542
ENSG00000134222.16	1	109283185	109283186	0.2798	rs7536291	3.55	rs17645143	0.140837	-4.92	-0.98207	442	1	top1	0.14	7.6e-07	0.98207	0.326067	0.2798	0.00392786	0.00360814	1.08861	0.276325	1.43157	3	0.698151		ENSG00000157851.16	2	26847746	26847747	0.1562	rs6721395	1.78	rs4513249	0.082726	-5.48	0.7081	379	379	susie	0.12	6.3e-07	-1.10596	0.268744	0.1562	-0.000538747	0.00475288	-0.113352	0.909752	2.25993	2.25993	0.52024		ENSG00000214212.8	19	10836574	10836575	0.354	rs17678136	-3.65	rs7417	-0.004252	-3.43	1.77597	388	388	susie	0.031	0.017	-0.56486	0.572168	0.354	-0.000440433	0.00316771	-0.139038	0.88942	1.01345	3	0.797998		ENSG00000189339.11	1	1692727	1692728	0.728	rs752965	3.19	rs4648786	0.16	-5.2	-0.0539	305	19	enet	0.2	3.4e-09	0.5725	0.56698	0.728	-5.71619e-05	0.00221223	-0.025839	0.979386	4.4434	3	0.217395
ENSG00000165501.16	14	49599164	49599165	0.173	rs3218799	-3.24	rs2354445	0.01895	-3.78	-0.38238	384	39	enet	0.069	0.00052	0.98147	0.32636	0.173	0.00757824	0.00483899	1.56608	0.11733	5.61202	3	0.13209		ENSG00000168906.12	2	85539164	85539165	0.4945	rs10192927	-2.95	rs3770102	0.116499	-5.67	1.63304	480	23	enet	0.17	2.2e-09	-1.1059	0.26877	0.4945	-0.00178848	0.00258651	-0.691465	0.489273	11.4857	11.4857	0.00936964		ENSG00000151693.9	2	9206764	9206765	0.1792	rs951629	-3.17	rs2709587	0.020122	3.84	1.24832	370	5	lasso	0.044	0.006	0.5643	0.57253	0.1792	0.0026519	0.00445309	0.595518	0.551497	2.67898	3	0.443812		ENSG00000197894.10	4	99088800	99088801	0.257	rs2178125	-3.55	rs11547772	0.158313	5.32	-0.7477	499	15	enet	0.16	1.5e-07	-0.5725	0.56699	0.257	-0.000613624	0.00373981	-0.164079	0.869669	3.59316	3	0.308879
ENSG00000164924.17	8	100953387	100953388	0.6205	rs2507768	2.85	rs3105460	0.310069	7.34	-0.89767	477	477	susie	0.32	4.3e-15	-0.98069	0.32675	0.6205	-0.000120009	0.00238842	-0.0502461	0.959926	4.1047	3	0.250378		ENSG00000277767.1	13	110916003	110916004	0.6771	rs9515418	-2.69	rs9559902	0.563086	-10.31	1.0801	641	12	lasso	0.56	1.3e-35	-1.10609	0.269	0.6771	-0.00368586	0.00242818	-1.51795	0.129027	1.9847	1.9847	0.575589		ENSG00000104660.17	8	30095397	30095398	0.2369	rs7463185	2.71	rs11985384	0.097096	-4.64	-0.56433	377	1	top1	0.097	6.1e-05	0.56433	0.57253	0.2369	0.00355069	0.00397889	0.892381	0.372189	0.563699	3	0.90469		ENSG00000272030.1	1	153634396	153634397	0.2845	rs6413529	-3.16	rs3818632	0.157	5.36	0.57215	403	1	top1	0.16	1.9e-07	0.57215	0.56722	0.2845	-0.000768261	0.00354611	-0.216649	0.828482	1.21929	3	0.748383
ENSG00000256574.6	10	45315607	45315608	0.3515	rs12766803	3.15	rs10900195	0.325062	-7.3	-0.98012	361	1	top1	0.33	3.9e-15	0.98012	0.327	0.3515	0.00170594	0.00318611	0.535432	0.592351	0.996461	3	0.802108		ENSG00000260671.2	16	87747705	87747706	0.2874	rs9941150	3.27	rs9933061	0.164141	5.71	1.10537	472	1	top1	0.16	4.8e-09	1.10537	0.269	0.2874	0.00426727	0.00357715	1.19293	0.232899	2.0873	2.0873	0.554487		ENSG00000162688.16	1	99850083	99850084	0.222	rs12036260	2.83	rs903125	-0.00674	-4.09	-0.72796	453	6	lasso	0.013	0.084	0.56415	0.57265	0.222	0.00151094	0.00403737	0.374238	0.708227	0.551496	3	0.907441		ENSG00000225527.1	10	18533335	18533336	0.2791	rs9633629	2.6	rs6482515	0.0899	4.78	-0.34996	596	18	enet	0.11	1.7e-05	-0.57165	0.567557	0.2791	-0.00413357	0.00376018	-1.0993	0.271636	2.33995	3	0.50491
ENSG00000118939.17	13	75549479	75549480	0.24	rs5021641	-3.81	rs9543976	0.038952	-4.36	-0.501	555	17	enet	0.094	5.5e-05	0.97988	0.327	0.24	0.0024501	0.00383726	0.638504	0.523146	3.60844	3	0.306967		ENSG00000180801.13	4	113979726	113979727	0.2876	rs11731601	2.88	rs7675296	0.0121	3.87	0.67333	375	32	enet	0.11	1.7e-06	-1.1048	0.26925	0.2876	-0.00251467	0.00352126	-0.714138	0.475142	0.216632	0.216632	0.974861		ENSG00000117335.19	1	207752056	207752057	0.506	rs935307	3.11	rs2796265	0.246	-6.76	0.67773	472	472	susie	0.3	3.2e-13	-0.56407	0.5727	0.506	-0.000324992	0.00264458	-0.12289	0.902194	0.90555	3	0.824088		ENSG00000272983.1	10	38137336	38137337	0.6671	rs11011413	2.02	rs16937696	0.11	-5.59	-0.3569	216	32	enet	0.35	2.9e-16	0.57054	0.568311	0.6671	0.00125588	0.00232533	0.540087	0.589137	2.22822	3	0.526411
ENSG00000159658.10	1	46719063	46719064	0.1452	rs1419051	3.11	rs12094663	0.115427	4.62	0.88831	352	352	susie	0.12	5.5e-06	0.97991	0.327131	0.1452	0.00676422	0.0051507	1.31326	0.189094	0.251173	3	0.968934		ENSG00000142694.6	1	36323614	36323615	0.3905	rs12131598	-2.71	rs12116935	0.115	-5.23	-1.37249	332	332	susie	0.15	1.5e-08	1.10444	0.269404	0.3905	0.00164889	0.00300873	0.548036	0.583667	1.0383	1.0383	0.791985		ENSG00000240288.7	3	10287944	10287945	0.4224	rs279554	-3.39	rs164938	0.159395	5.42	0.7568	612	612	susie	0.18	3.7e-08	0.56346	0.573	0.4224	0.00397019	0.00312183	1.27175	0.203462	2.61233	3	0.455333		ENSG00000197124.11	19	20039505	20039506	0.2218	rs873870	-2.73	rs12610295	0.094	4.71	-0.57031	271	1	top1	0.094	5.8e-05	-0.57031	0.56847	0.2218	-0.00164877	0.00400418	-0.411762	0.680514	5.79785	3	0.121871
ENSG00000114423.18	3	105869551	105869552	0.2429	rs9848890	3.38	rs2293148	0.147	-5.8	0.1674	371	11	enet	0.17	7.2e-08	-0.97961	0.32728	0.2429	-0.0021218	0.00371634	-0.570937	0.568042	6.79593	3	0.0786945		ENSG00000129493.14	14	31420284	31420285	0.1786	rs1540425	4.03	rs7150262	0.148	-5.76	1.48085	302	302	susie	0.16	8.5e-09	-1.10361	0.26976	0.1786	-0.00590704	0.00434877	-1.35833	0.17436	3.15011	3.15011	0.369056		ENSG00000139433.9	12	109880487	109880488	0.3424	rs11064860	3.37	rs10850883	0.219	5.89	-0.56119	350	1	top1	0.22	9.3e-10	-0.56119	0.57467	0.3424	-0.00331115	0.00321813	-1.0289	0.303524	0.835662	3	0.840919		ENSG00000156931.15	3	184812142	184812143	0.2186	rs17220640	3.17	rs7625123	0.187	5.57	-0.5699	427	1	top1	0.19	1.1e-08	-0.5699	0.56875	0.2186	-0.00243538	0.00410334	-0.593512	0.552838	3.45937	3	0.32607
ENSG00000129925.10	16	384395	384396	0.7767	rs370681	2.89	rs11248931	0.558266	-9.4	0.82933	376	23	enet	0.57	2e-30	-0.9795	0.32733	0.7767	9.22145e-06	0.00214025	0.00430859	0.996562	3.8668	3	0.276211		ENSG00000260619.1	15	80993257	80993258	0.297	rs8036982	-2.51	rs1509547	0.090208	5.48	1.56479	462	462	susie	0.19	1.6e-10	1.10362	0.26976	0.297	0.00423478	0.00368856	1.14809	0.250933	2.83674	2.83674	0.417488		ENSG00000138778.11	4	103198408	103198409	0.106	rs17033652	-1.96	rs223452	-0.005085	3.25	0.7881	329	329	susie	0.016	0.064	0.56111	0.574722	0.106	0.00105564	0.00577796	0.182701	0.855033	1.44187	3	0.695749		ENSG00000196208.13	2	11482340	11482341	0.2931	rs12479227	3.11	rs3828298	-0.00444	3.66	1.2866	467	64	enet	0.011	0.1	0.56975	0.568849	0.2931	-6.01908e-05	0.0034829	-0.0172818	0.986212	2.14298	3	0.543267
ENSG00000180867.10	1	147178112	147178113	0.1132	rs17160321	2.09	rs11239930	0.009363	3.47	-0.55154	384	384	susie	0.044	0.0049	-0.97933	0.327416	0.1132	-0.00334184	0.00555922	-0.601135	0.54775	1.34984	3	0.717333		ENSG00000130770.17	1	28236108	28236109	0.351	rs2236074	1.87	rs2938867	0.305	-7.88	1.11445	254	254	susie	0.32	2.3e-17	-1.10348	0.269819	0.351	-0.00134841	0.00315387	-0.42754	0.668986	4.47415	4.47415	0.214607		ENSG00000144468.16	2	226835580	226835581	0.1777	rs12694703	-3.73	rs4281898	0.045656	3.95	-0.2075	463	463	susie	0.052	0.003	-0.5607	0.575002	0.1777	-0.00102203	0.00453566	-0.225332	0.821721	5.77651	3	0.123005		ENSG00000145736.14	5	71067651	71067652	0.6087	rs7449303	1.19	rs6453406	0.19276	6.03	0.55997	52	3	lasso	0.22	6.3e-10	0.56936	0.5691	0.6087	0.000966354	0.00242198	0.398993	0.689898	2.53538	3	0.468931
ENSG00000140848.16	16	57092536	57092537	0.239	rs4783961	2.94	rs9932757	0.132849	-5.67	0.96937	517	517	susie	0.15	3.6e-07	-0.97903	0.32757	0.239	-0.00284235	0.00392614	-0.723955	0.469093	2.25653	3	0.5209		ENSG00000100577.18	14	77320884	77320885	0.3118	rs11982	3.05	rs2193594	0.237	7.03	-1.10344	541	1	top1	0.24	8e-13	-1.10344	0.26984	0.3118	-0.00224749	0.0033608	-0.668738	0.503662	3.11371	3.11371	0.374424		ENSG00000278989.1	11	86437281	86437282	0.3065	rs3851182	-3.21	rs7932664	0.03942	-4.22	-1.60257	559	29	enet	0.078	0.00031	-0.56049	0.57515	0.3065	-0.00342561	0.00337739	-1.01428	0.31045	1.83914	3	0.606455		ENSG00000133805.15	11	10308312	10308313	0.6399	rs10770118	3.93	rs2071020	0.105854	5.08	-1.02044	489	65	enet	0.16	1.9e-07	0.569	0.56954	0.6399	0.00357557	0.00250533	1.42718	0.153527	1.61863	3	0.655174
ENSG00000228302.2	10	12247844	12247845	0.3078	rs2399849	-3.77	rs10906009	0.020078	3.69	-0.9934	514	7	lasso	0.031	0.015	-0.97895	0.3276	0.3078	-0.00418178	0.00347134	-1.20466	0.228335	7.16853	3	0.0667157		ENSG00000079101.16	18	596987	596988	0.3535	rs9952316	-3.66	rs578026	0.22428	6.64	-1.11157	613	8	lasso	0.24	6e-13	-1.10305	0.270006	0.3535	-0.0030885	0.0032043	-0.963858	0.335117	1.40045	1.40045	0.705429		ENSG00000134962.6	4	39406852	39406853	0.366	rs12646251	3.19	rs2249563	0.153403	-5.25	-0.5596	407	1	top1	0.15	4.3e-07	0.55964	0.575722	0.366	0.00177948	0.0031703	0.561296	0.574596	0.922879	3	0.819903		ENSG00000226516.7	2	113577381	113577382	0.1995	rs11890157	-2.54	rs7575011	0.11	-4.29	0.5683	363	1	top1	0.11	1.4e-05	-0.56833	0.56981	0.1995	-0.00280261	0.00431922	-0.648869	0.516423	2.12919	3	0.54603
ENSG00000103168.16	16	84187069	84187070	0.9205	rs869217	-3.47	rs2278043	0.584517	-9.63	0.97875	961	961	susie	0.59	3e-32	-0.97871	0.32772	0.9205	-0.00187243	0.00195322	-0.958639	0.337741	3.16272	3	0.367211		ENSG00000154040.20	18	24138955	24138956	0.4703	rs16940610	-3.06	rs12963950	0.40028	-8.83	1.13492	483	483	susie	0.41	2.7e-23	-1.10302	0.270019	0.4703	-0.00362449	0.00294517	-1.23066	0.218451	6.06501	6.06501	0.10849		ENSG00000163682.15	4	39458585	39458586	0.707	rs12646251	3.19	rs2249563	0.535462	9	-0.5596	372	1	top1	0.54	1.2e-26	-0.55964	0.575722	0.707	-0.00128033	0.00228103	-0.561296	0.574596	0.922879	3	0.819903		ENSG00000008283.15	17	63446377	63446378	0.4111	rs7503814	2.56	rs9913027	0.363106	-7.81	0.56815	255	1	top1	0.36	5.2e-17	-0.56815	0.56993	0.4111	0.000469736	0.00295465	0.158982	0.873683	3.01888	3	0.388724
ENSG00000161509.13	17	74861503	74861504	0.1878	rs4435292	-2.51	rs939543	-0.00645	-3.52	-1.48591	428	428	susie	0.021	0.038	0.97864	0.327756	0.1878	0.00326095	0.00437727	0.744974	0.456288	0.0606956	3	0.996095		ENSG00000265485.5	18	24628181	24628182	0.2161	rs16940610	-3.06	rs12162183	0.17141	-6.34	1.02456	564	564	susie	0.19	2.5e-10	-1.10292	0.270062	0.2161	-0.00446647	0.00416423	-1.07258	0.28346	1.66138	1.66138	0.645554		ENSG00000010438.16	9	33750465	33750466	0.399	rs11557154	4.28	rs855436	0.204	-5.63	-0.00285	301	10	lasso	0.21	2.3e-09	0.55957	0.57577	0.399	0.000473443	0.00297378	0.159206	0.873507	2.44003	3	0.486226		ENSG00000279138.1	8	104480782	104480783	0.2138	rs4386947	-2.95	rs2669425	0.017026	-3.61	-0.8794	412	8	enet	0.029	0.018	0.568	0.57001	0.2138	0.00243671	0.00402159	0.605906	0.544577	5.66038	3	0.129355
ENSG00000123416.15	12	49131396	49131397	0.202	rs11168955	-2.75	rs1274726	0.065218	-3.96	-0.9786	307	1	top1	0.065	0.00073	0.9786	0.32778	0.202	0.00363361	0.00427895	0.849183	0.395779	1.46787	3	0.689706		ENSG00000260404.3	4	118591772	118591773	0.2144	rs17642498	3.2	rs7669896	0.196	-6.49	-1.10228	337	1	top1	0.2	1.2e-10	1.1023	0.27034	0.2144	0.00437227	0.00420806	1.03902	0.298794	0.952136	0.952136	0.812831		ENSG00000161036.12	7	102464928	102464929	0.2532	rs12113586	-2.93	rs11764413	0.03251	3.91	0.50241	242	7	lasso	0.037	0.011	0.55868	0.576383	0.2532	0.00189457	0.003826	0.495183	0.620471	1.72937	3	0.630423		ENSG00000183793.13	16	15381046	15381047	0.8573	rs10221046	2.31	rs3198697	0.419	8.1	-0.374736	236	236	susie	0.51	6.5e-26	-0.567884	0.57011	0.8573	-0.00265618	0.00215883	-1.23038	0.218555	1.19621	3	0.753913
ENSG00000167981.5	16	3443541	3443542	0.1811	rs6501170	2.85	rs37823	0.148115	5.29	-0.97841	344	1	top1	0.15	3.9e-07	-0.97841	0.32787	0.1811	-0.00278127	0.00452596	-0.614513	0.538876	9.08837	3	0.0281388		ENSG00000164253.13	5	77620610	77620611	0.452	rs1873425	2.85	rs2360040	0.146	-6.58	0.65839	528	528	susie	0.29	7e-16	-1.10229	0.27034	0.452	-0.00362274	0.00277694	-1.30458	0.192037	2.14705	2.14705	0.542452		ENSG00000170456.15	12	31591096	31591097	0.2524	rs7298857	3.73	rs2568901	0.00435	3.69	-0.11986	446	6	lasso	0.042	0.0069	0.55842	0.57656	0.2524	0.00303496	0.00392676	0.772892	0.439587	3.32693	3	0.343912		ENSG00000169592.14	16	29995293	29995294	0.1526	rs6565169	3.28	rs12917712	0.123	-4.61	0.567893	202	1	top1	0.12	4.4e-06	-0.567893	0.57011	0.1526	0.000394369	0.00484047	0.0814733	0.935066	6.11924	3	0.105951
ENSG00000198039.11	7	64870171	64870172	0.0982	rs6978652	3.59	rs13223327	0.065624	-4.34	1.12927	263	263	susie	0.07	0.00048	-0.978	0.32805	0.0982	-0.00679347	0.00608708	-1.11605	0.264402	2.38973	3	0.495548		ENSG00000070669.16	7	97872541	97872542	0.2134	rs11980248	2.39	rs13245475	-0.00485	3.87	0.267426	363	20	enet	0.028	0.013	1.10132	0.27076	0.2134	0.00311148	0.00416277	0.747454	0.454789	1.54164	1.54164	0.672693		ENSG00000236975.1	1	229094904	229094905	0.317	rs2295256	-2.2	rs2036775	0.158	5.09	0.55767	432	1	top1	0.16	2.7e-07	0.55767	0.57707	0.317	0.00176315	0.00337172	0.522923	0.601028	3.78874	3	0.285198		ENSG00000107902.13	10	124461833	124461834	0.3063	rs12218361	-3.26	rs10430737	0.0808	4.67	0.32795	450	26	enet	0.098	4.1e-05	0.5675	0.570371	0.3063	0.00156557	0.00345735	0.452824	0.650676	0.854586	3	0.836371
ENSG00000263503.1	17	45602339	45602340	0.5372	rs6503427	-2.54	rs8072451	0.514055	8.98	0.97741	108	1	top1	0.51	2.8e-26	0.97741	0.328365	0.5372	0.0039201	0.00253429	1.54682	0.121906	7.69984	3	0.0526401		ENSG00000181007.8	19	36418655	36418656	0.1596	rs12976232	-3.17	rs2857	-0.004921	-3.3	-0.30139	297	32	enet	0.048	0.0015	1.10115	0.27083	0.1596	0.00194135	0.00467313	0.415428	0.677828	3.87027	3.87027	0.275817		ENSG00000281920.1	2	65623271	65623272	0.3559	rs840962	2.79	rs10198243	0.021643	4.39	1.10979	544	48	enet	0.11	2.6e-05	-0.5574	0.57726	0.3559	-0.00188078	0.00316949	-0.593401	0.552913	0.856132	3	0.835999		ENSG00000090013.9	19	40465839	40465840	0.204	rs3745213	-2.24	rs4803336	0.104	4.63	0.61494	375	2	lasso	0.12	8.2e-06	0.56731	0.57051	0.204	0.000541001	0.00418258	0.129346	0.897084	0.63062	3	0.889388
ENSG00000279685.2	17	45895782	45895783	0.0465	rs171441	-1.3	rs8072451	0.067172	3.73	0.97741	31	1	top1	0.067	0.00061	0.97741	0.328365	0.0465	0.0133241	0.00861505	1.54661	0.121957	7.69983	3	0.0526403		ENSG00000175643.8	16	11249648	11249649	0.2976	rs11646953	3.17	rs415595	0.097453	5.55	0.12858	513	33	enet	0.19	4.1e-10	-1.10077	0.271	0.2976	-0.0026688	0.00348434	-0.765942	0.443711	0.103529	0.103529	0.991411		ENSG00000272010.1	8	65592471	65592472	0.3504	rs6472228	2.6	rs13281090	0.199726	-6.22	0.27717	356	356	susie	0.22	6.4e-10	-0.5571	0.57746	0.3504	-0.00214679	0.00320637	-0.669542	0.50315	1.27508	3	0.735059		ENSG00000164880.15	7	1504366	1504367	0.5121	rs1949783	-2.46	rs4560715	0.268357	-6.98	0.663857	366	14	lasso	0.3	7.3e-14	-0.56573	0.571577	0.5121	-0.00125727	0.00260857	-0.481975	0.629823	7.26961	3	0.0637831
ENSG00000261625.1	11	69002047	69002048	0.774	rs4980550	2.43	rs1054252	0.282975	-8.07	1.01509	437	437	susie	0.43	4.9e-21	-0.97653	0.3288	0.774	-0.00399811	0.00238635	-1.67541	0.0938545	2.70616	3	0.439181		ENSG00000131389.16	3	14402575	14402576	0.5821	rs10446439	-3.08	rs3773165	0.303369	7.96	1.07932	571	571	susie	0.33	4.9e-18	1.09893	0.271796	0.5821	0.00155977	0.00247829	0.629373	0.529105	0.727748	0.727748	0.866659		ENSG00000236814.1	8	56051206	56051207	0.1657	rs7000898	2.83	rs17813703	0.111234	-4.61	-0.55708	368	1	top1	0.11	1.8e-05	0.55708	0.57747	0.1657	0.00381605	0.00467405	0.816432	0.414253	2.11801	3	0.548277		ENSG00000092036.18	14	22957160	22957161	0.541	rs17122349	2.54	rs4536383	0.303356	6.99	0.5656	565	1	top1	0.3	5.7e-14	0.5656	0.57168	0.541	-0.000778203	0.00259563	-0.299813	0.76432	3.85384	3	0.277686
ENSG00000151090.17	3	24495281	24495282	0.2634	rs4858582	-4.17	rs9831450	0.00153	3.36	-0.2742	586	4	lasso	0.012	0.094	-0.97645	0.32884	0.2634	-0.00144194	0.00358214	-0.402535	0.687291	7.76343	3	0.0511624		ENSG00000261478.1	15	89508960	89508961	0.3906	rs208829	3.42	rs8031036	0.226741	6.68	0.44697	400	6	enet	0.28	3.2e-15	-1.09866	0.27192	0.3906	-0.00337732	0.003128	-1.07971	0.280273	0.461107	0.461107	0.927349		ENSG00000176840.11	19	4769139	4769140	0.385	rs4807578	2.87	rs3760955	0.28076	-6.59	-0.55666	426	1	top1	0.28	1.9e-12	0.55666	0.577757	0.385	0.000819038	0.00303032	0.270281	0.786944	3.01593	3	0.389176		ENSG00000118804.8	4	76306025	76306026	0.326	rs1554014	2.99	rs17001726	0.131562	-5.35	-1.7743	499	16	enet	0.18	2e-08	0.5653	0.571848	0.326	0.00395536	0.00334732	1.18165	0.237345	0.952949	3	0.812635
ENSG00000170876.7	3	14124939	14124940	0.2954	rs10446439	-3.08	rs2731320	0.0472	4.86	-0.8885	560	560	susie	0.13	2.5e-06	-0.97635	0.32889	0.2954	-0.00326367	0.00356854	-0.914568	0.360419	2.85072	3	0.415219		ENSG00000144231.10	2	127858156	127858157	0.4957	rs10178365	2.51	rs3771290	0.328743	7.94	-1.09782	366	1	top1	0.33	4.8e-18	-1.09782	0.272284	0.4957	-0.00209527	0.00264977	-0.790736	0.429098	1.55035	1.55035	0.6707		ENSG00000092445.11	15	41557674	41557675	0.1543	rs8023925	-2.98	rs8035855	0.004267	3.45	0.21971	366	366	susie	0.015	0.071	-0.5563	0.578	0.1543	-0.00348163	0.00478281	-0.727947	0.466646	0.496504	3	0.919659		ENSG00000108556.7	17	4903073	4903074	0.3333	rs8069678	-3.08	rs34461890	0.189657	6.19	0.7051	442	442	susie	0.2	3.4e-09	0.56505	0.57204	0.3333	0.00294676	0.00338943	0.869397	0.38463	5.66642	3	0.129017
ENSG00000230189.7	7	66453633	66453634	0.2404	rs12698510	2.41	rs12532327	0.131559	4.73	-0.97631	243	1	top1	0.13	1.8e-06	-0.9763	0.32891	0.2404	-0.00340372	0.00395313	-0.861019	0.389227	2.82131	3	0.420004		ENSG00000178971.13	17	8248043	8248044	0.3123	rs16957160	-2.98	rs3027237	0.0816	5.78	-1.35938	448	448	susie	0.11	2.2e-06	-1.0978	0.272292	0.3123	-0.00383273	0.00344584	-1.11228	0.266019	0.438405	0.438405	0.932199		ENSG00000268555.1	19	21587321	21587322	0.386	rs7250987	2.47	rs7259888	0.264661	-6.45	-0.32796	305	4	lasso	0.28	2e-12	0.55606	0.578167	0.386	0.00192318	0.00306258	0.627961	0.530029	8.40334	3	0.0383714		ENSG00000100890.15	14	35121845	35121846	0.133	rs17841046	-2.59	rs8019741	0.014127	-4.06	0.6253	367	7	lasso	0.016	0.06	-0.5647	0.57227	0.133	-0.00132507	0.00510756	-0.259433	0.795301	11.6409	3	0.00872039
ENSG00000158864.12	1	161197103	161197104	0.2221	rs2039415	3.74	rs3813624	0.113104	-4.48	0.97534	376	1	top1	0.11	9.9e-06	-0.97534	0.329393	0.2221	-0.00420428	0.00395119	-1.06405	0.287304	5.14531	3	0.161461		ENSG00000272512.1	1	998050	998051	0.2665	rs6689813	2.75	rs1891906	0.182	-5.92	1.09771	184	1	top1	0.18	6.5e-10	-1.09771	0.272332	0.2665	-0.00311554	0.00362417	-0.859656	0.389979	1.92322	1.92322	0.588494		ENSG00000164989.16	9	15553085	15553086	0.2068	rs10961997	2.58	rs4741546	0.0426	4.44	1.26616	453	453	susie	0.079	0.00029	0.55566	0.57844	0.2068	0.00446078	0.0042709	1.04446	0.296274	1.05244	3	0.788566		ENSG00000227533.5	1	42959294	42959295	0.3525	rs2483688	2.28	rs710222	0.214	6.26	0.39728	431	5	lasso	0.27	3e-12	0.56461	0.57234	0.3525	-4.75586e-05	0.0031766	-0.0149716	0.988055	0.860143	3	0.835034
ENSG00000181894.14	19	58155109	58155110	0.341	rs4801239	2.07	rs260488	0.009697	3.9	0.277414	406	36	enet	0.13	2.5e-06	-0.975299	0.32941	0.341	-0.00270375	0.00318491	-0.848926	0.395922	3.19991	3	0.361817		ENSG00000236397.3	2	113601260	113601261	0.4789	rs11890157	-2.54	rs4849261	0.369925	8.48	-1.09074	344	344	susie	0.37	1e-20	-1.09763	0.272368	0.4789	-0.00250557	0.00277982	-0.901341	0.367407	1.5198	1.5198	0.677707		ENSG00000175356.12	11	9138113	9138114	0.2338	rs10769988	-2.92	rs7109896	-0.00383	3.38	-0.44296	366	11	lasso	0.033	0.015	0.55557	0.57851	0.2338	0.00577796	0.0042949	1.34531	0.178526	4.3997	3	0.221413		ENSG00000196072.11	10	100286711	100286712	0.5447	rs603424	-2.26	rs2305386	0.307	-7.01	-0.56309	408	1	top1	0.31	3.7e-14	0.56309	0.573374	0.5447	0.00116146	0.00254091	0.457102	0.647598	0.980364	3	0.806003
ENSG00000278845.4	17	38297022	38297023	0.2406	rs41419444	-2.7	rs8066255	0.08825	5.1	-1.4911	188	188	susie	0.11	9.3e-06	-0.97527	0.329425	0.2406	-0.00789836	0.00421727	-1.87286	0.0610875	0.850534	3	0.837346		ENSG00000144959.9	3	172711217	172711218	0.3276	rs7653527	2.89	rs2276805	0.169733	-5.93	-1.09729	479	1	top1	0.17	2.5e-09	1.09729	0.272513	0.3276	0.00628844	0.00372235	1.68937	0.0911478	4.23136	4.23136	0.237541		ENSG00000156711.16	6	36127808	36127809	0.42	rs12197079	-2.43	rs7751919	-0.006149	-3.36	-1.31387	369	369	susie	0.096	6.9e-05	-0.55523	0.578738	0.42	-0.00151995	0.00284981	-0.533352	0.59379	4.67983	3	0.1968		ENSG00000120539.14	10	27155266	27155267	0.3036	rs2031562	-3.02	rs7097009	0.155	-5.45	0.56305	454	1	top1	0.16	2.2e-07	-0.56305	0.573397	0.3036	-0.00144932	0.00342034	-0.423736	0.671759	3.71197	3	0.294293
ENSG00000271335.5	10	35336400	35336401	0.2607	rs4934692	-2.72	rs4934753	0.115411	5.2	-1.00567	322	322	susie	0.15	2.7e-07	-0.97509	0.3295	0.2607	-0.00473841	0.00381482	-1.24211	0.214197	1.07558	3	0.782972		ENSG00000146021.14	5	137736089	137736090	0.207	rs13166652	2.4	rs2905587	0.0636	-4.88	-0.79408	377	15	enet	0.12	5.5e-07	1.09712	0.27259	0.207	0.00527356	0.00413912	1.27408	0.202636	6.25905	6.25905	0.099665		ENSG00000213937.3	16	3012455	3012456	0.3198	rs6501170	2.85	rs2526269	0.203	-5.73	0.37845	356	43	enet	0.22	1.3e-09	-0.55523	0.57874	0.3198	0.00234314	0.00333531	0.702526	0.482351	0.341072	3	0.952128		ENSG00000235209.1	22	38921226	38921227	0.596	rs11704277	2.27	rs132499	0.36894	-7.6	-0.5627	392	1	top1	0.37	2.5e-17	0.5627	0.5736	0.596	4.67559e-06	0.00244296	0.00191391	0.998473	10.0065	3	0.0185106
ENSG00000198075.9	2	108378011	108378012	0.1797	rs855017	1.92	rs10196891	0.044324	-3.88	-1.33936	325	8	lasso	0.098	4e-05	0.974117	0.329998	0.1797	0.00279662	0.00436387	0.640857	0.521615	5.90429	3	0.116361		ENSG00000159214.12	1	43991358	43991359	0.1343	rs226072	3.35	rs17414912	0.0161	-3.73	2.81217	416	416	susie	0.037	0.0049	-1.09695	0.272663	0.1343	-0.00234352	0.00526392	-0.445204	0.656172	3.95612	3.95612	0.266241		ENSG00000127863.15	13	23570369	23570370	0.315	rs942873	-2.58	rs6490805	0.03132	-3.8	0.3407	718	31	enet	0.033	0.015	0.5552	0.57876	0.315	-0.00054748	0.0033561	-0.16313	0.870416	1.38703	3	0.708578		ENSG00000253669.3	8	102805516	102805517	0.2333	rs1476275	2.74	rs2513922	0.065386	-4.3	-0.6513	492	492	susie	0.077	0.00026	0.5605	0.57516	0.2333	0.00430413	0.00413459	1.04101	0.297873	2.91348	3	0.405158
ENSG00000023516.8	13	42272152	42272153	0.607	rs3742262	2.18	rs400288	0.511379	-8.99	0.9748	509	1	top1	0.51	4.2e-26	-0.9748	0.33	0.607	-0.00342889	0.00244714	-1.40118	0.161159	8.11856	3	0.0436239		ENSG00000256278.1	15	84614968	84614969	0.1236	rs11629962	2.41	rs11631921	0.02908	3.99	1.09676	331	1	lasso	0.055	0.0007	1.09676	0.27275	0.1236	0.00947306	0.00566384	1.67255	0.0944158	2.58822	2.58822	0.459559		ENSG00000278948.1	22	37944246	37944247	0.181	rs11570601	2.7	rs139838	0.09074	-4.68	0.43561	374	6	lasso	0.11	1.9e-05	-0.5551	0.5788	0.181	-0.00366867	0.00442748	-0.828614	0.407323	0.571309	3	0.902968		ENSG00000243678.11	17	51165434	51165435	0.378	rs6504721	2.94	rs4793692	0.18524	6.95	0.55392	432	432	susie	0.29	3.4e-13	0.55976	0.57564	0.378	0.00300631	0.00298797	1.00614	0.314349	5.46977	3	0.140458
ENSG00000134014.16	8	28089672	28089673	0.4537	rs11136041	3.3	rs13251987	0.327033	7.47	-1.05803	562	562	susie	0.34	9.3e-16	-0.9741	0.33	0.4537	-0.00173115	0.00279426	-0.619539	0.535561	1.33112	3	0.721756		ENSG00000130518.16	19	18274508	18274509	0.5195	rs1035363	-3.38	rs1075403	0.353094	8.17	0.17362	411	21	enet	0.38	3.2e-21	1.09647	0.272874	0.5195	0.0044704	0.00271044	1.64933	0.0990807	0.206673	0.206673	0.976505		ENSG00000272602.5	4	53284	53285	0.128	rs4624610	-2.42	rs4624610	0.007769	3.36	-2.425	139	139	susie	0.02	0.048	-0.55477	0.579055	0.128	-0.00440903	0.00530817	-0.830611	0.406194	1.37414	3	0.711607		ENSG00000163682.15	4	39458585	39458586	0.72	rs12646251	3.19	rs2249563	0.537405	9.16	-0.5596	374	1	top1	0.54	8.8e-28	-0.5596	0.575722	0.72	-0.00126867	0.00226035	-0.561272	0.574612	0.92294	3	0.819889
ENSG00000236611.1	22	23326615	23326616	0.3995	rs9620291	-2.46	rs131690	0.24125	6.43	1.31569	448	448	susie	0.37	1.1e-17	0.97343	0.33034	0.3995	0.00321826	0.00292675	1.0996	0.271507	2.46379	3	0.481871		ENSG00000120699.12	13	36998815	36998816	0.1912	rs9603089	2.63	rs1924418	0.032551	-3.91	1.096	523	1	top1	0.033	0.0076	-1.09597	0.273	0.1912	-0.00296028	0.00432661	-0.684203	0.493847	0.280637	0.280637	0.963628		ENSG00000086504.15	16	370526	370527	0.3036	rs370681	2.96	rs3859153	0.102	-4.68	-0.41005	373	373	susie	0.16	2e-07	0.55469	0.57911	0.3036	0.000994656	0.00346514	0.287047	0.774077	2.35435	3	0.502189		ENSG00000115935.17	2	174682915	174682916	0.2903	rs1376874	3.25	rs11675139	0.0701	4.44	-0.5594	329	1	top1	0.07	0.00049	-0.55942	0.575877	0.2903	0.000370379	0.00350107	0.10579	0.915749	5.59297	3	0.133183
ENSG00000145990.10	6	13487661	13487662	0.558	rs1966191	-2.2	rs478804	0.330723	7.48	1.01498	494	24	enet	0.34	1e-15	0.97213	0.330985	0.558	0.00133929	0.00248963	0.537946	0.590614	2.15639	3	0.540589		ENSG00000130724.8	19	58555123	58555124	0.2901	rs11673465	-2.01	rs3794964	0.126811	-5.04	-1.22148	245	245	susie	0.13	2.8e-07	1.09601	0.273072	0.2901	0.00100047	0.00346268	0.288928	0.772636	3.09469	3.09469	0.377256		ENSG00000165914.14	14	90816478	90816479	0.294	rs1286143	3.08	rs4904699	0.00455	-3.61	0.5746	393	393	susie	0.034	0.013	0.5545	0.5792	0.294	0.000327465	0.00347071	0.0943508	0.92483	2.29568	3	0.513349		ENSG00000130943.6	22	46263354	46263355	0.185	rs13055410	3.15	rs9615347	0.09031	-4.57	0.39	464	464	susie	0.11	2e-05	-0.5591	0.5761	0.185	-0.00285975	0.00440096	-0.649802	0.51582	1.42442	3	0.699821
ENSG00000099804.8	19	531711	531712	0.433	rs3826945	-2.36	rs1108114	0.230815	-6.23	0.951417	400	400	susie	0.24	6.3e-11	-0.972004	0.33105	0.433	-0.00492458	0.00304161	-1.61907	0.105432	3.96827	3	0.264911		ENSG00000123975.4	9	89311197	89311198	0.3574	rs11265876	3.07	rs3211663	0.35417	-8.21	1.09584	499	499	susie	0.35	1.2e-19	-1.0958	0.273148	0.3574	-0.00371356	0.00319378	-1.16275	0.244932	2.85306	2.85306	0.41484		ENSG00000163281.11	4	44726594	44726595	0.321	rs12641981	3.42	rs12499960	0.148653	5.28	-0.7801	375	20	enet	0.16	1.5e-07	-0.55376	0.57974	0.321	-0.00447435	0.0034426	-1.2997	0.193704	3.38752	3	0.335647		ENSG00000215190.9	6	57961500	57961501	0.791	rs7773487	-1.93	rs6918757	0.426306	8.24	-1.06386	100	100	susie	0.53	1.9e-27	-0.55881	0.57629	0.791	-0.00111919	0.00215732	-0.518789	0.603908	3.43166	3	0.329735
ENSG00000107186.16	9	13279589	13279590	0.3577	rs4740554	3.97	rs12000151	0.040727	4.82	0.93566	508	56	enet	0.058	0.0013	0.97185	0.33113	0.3577	0.00252643	0.00312923	0.807365	0.419456	1.94712	3	0.583454		ENSG00000115041.12	2	95297303	95297304	0.195	rs1364394	-2.04	rs3821341	0.126021	5.33	-1.07242	119	119	susie	0.13	2.4e-07	-1.09582	0.273158	0.195	-0.00394542	0.00438305	-0.900153	0.368039	2.81195	2.81195	0.421537		ENSG00000011590.13	19	35704526	35704527	0.322	rs10417830	-2.88	rs107068	0.11717	5.12	0.55362	441	1	top1	0.12	1.1e-05	0.55362	0.579842	0.322	0.000893461	0.00331875	0.269216	0.787764	5.13483	3	0.162187		ENSG00000160867.14	5	177086885	177086886	0.2707	rs10866705	-3.06	rs353489	0.05017	4.36	0.55797	384	1	top1	0.05	0.0029	0.55797	0.5769	0.2707	0.00163981	0.00363499	0.45112	0.651903	2.82978	3	0.418621
ENSG00000239218.2	8	38435663	38435664	0.2168	rs17435276	-3	rs11777067	0.142404	4.93	-1.44416	285	33	enet	0.14	5.8e-07	-0.97168	0.33121	0.2168	-0.00655509	0.0043446	-1.50879	0.131353	0.788731	3	0.85216		ENSG00000108785.7	17	42546763	42546764	0.2132	rs2593595	-3.28	rs2676531	0.136	5.94	-0.98593	252	252	susie	0.14	9.6e-08	-1.09493	0.273547	0.2132	-0.00431254	0.00430398	-1.00199	0.316349	2.04923	2.04923	0.562252		ENSG00000185485.14	3	195990304	195990305	0.5285	rs5016648	-3.28	rs2291652	0.047014	4.55	-0.3574	293	34	enet	0.15	5.7e-07	0.55374	0.58	0.5285	0.000548969	0.00259728	0.211363	0.832604	0.699714	3	0.873271		ENSG00000242142.1	3	53065090	53065091	0.6354	rs41332244	2.04	rs2336725	0.57	-9.51	-0.63996	357	357	susie	0.57	2.9e-30	0.5577	0.57705	0.6354	0.000683767	0.00237531	0.287864	0.773451	0.311955	3	0.957765
ENSG00000128973.12	15	68257130	68257131	0.2157	rs2280218	3.17	rs11636657	0.111652	4.68	-0.97132	471	1	top1	0.11	1.1e-05	-0.97132	0.33139	0.2157	-0.00327001	0.00417564	-0.783116	0.433559	1.43452	3	0.697463		ENSG00000233922.2	21	45593653	45593654	0.2418	rs17004733	3.06	rs7279305	0.09431	-5.04	1.0943	483	1	top1	0.094	1.1e-05	-1.09426	0.273842	0.2418	-0.00578287	0.0039554	-1.46202	0.143736	4.9916	4.9916	0.172413		ENSG00000145592.13	5	40835334	40835335	0.2969	rs1901167	-2.34	rs323565	0.010281	-3.88	0.346243	439	439	susie	0.035	0.012	0.553139	0.58017	0.2969	0.00330481	0.00338302	0.976882	0.328627	6.48449	3	0.0902764		ENSG00000184110.14	16	28688557	28688558	0.1815	rs8045276	-2.57	rs11646653	0.102	5.04	-0.557633	202	1	top1	0.1	2.9e-05	-0.557633	0.5771	0.1815	-0.00256609	0.00448514	-0.572133	0.567232	3.00741	3	0.390484
ENSG00000103199.13	16	4767623	4767624	0.6282	rs13335236	2.85	rs12599765	0.378222	7.75	0.85878	383	383	susie	0.38	6e-18	0.97016	0.33196	0.6282	0.00219983	0.00243354	0.903963	0.366015	1.42543	3	0.699584		ENSG00000279822.1	10	48445819	48445820	0.377	rs2127590	4.04	rs1867577	0.103804	4.99	1.09417	470	1	top1	0.1	3.9e-06	1.09417	0.27388	0.377	0.00342881	0.00310984	1.10257	0.270215	0.930298	0.930298	0.818111		ENSG00000162994.15	2	55232353	55232354	0.4331	rs13385999	3.11	rs4435493	0.282575	6.56	0.55251	493	1	top1	0.28	1.6e-12	0.5525	0.580601	0.4331	0.00353888	0.00293017	1.20774	0.227147	0.26526	3	0.966424		ENSG00000130803.14	19	9140379	9140380	0.2605	rs17001807	-2.6	rs12609243	0.00187	-3.75	0.70656	419	419	susie	0.057	0.0016	0.55747	0.57721	0.2605	0.00368364	0.00369306	0.997448	0.318547	2.64261	3	0.450068
ENSG00000279267.1	2	113607907	113607908	0.5639	rs11890157	-2.54	rs4849261	0.296889	6.92	-1.09074	339	8	lasso	0.33	2.7e-15	-0.969906	0.332093	0.5639	-0.00165498	0.00251813	-0.657226	0.511036	1.38736	3	0.708501		ENSG00000271427.1	1	117365472	117365473	0.2095	rs10923219	3.35	rs6657965	0.0315	3.97	-0.73529	483	483	susie	0.053	0.00087	-1.0939	0.273997	0.2095	-0.00183278	0.00412143	-0.444694	0.656541	3.27971	3.27971	0.350477		ENSG00000171574.17	19	58401503	58401504	0.26	rs11673465	-2.01	rs882610	0.039499	4.36	0.8471	308	18	lasso	0.075	0.00039	0.55166	0.581185	0.26	0.000407031	0.00368477	0.110463	0.912042	8.74333	3	0.0329055		ENSG00000167644.11	19	38304160	38304161	0.2773	rs705507	-3.72	rs4802327	0.0631	-4.46	-0.36673	366	366	susie	0.089	9e-05	0.55723	0.57737	0.2773	0.000571383	0.00359629	0.158881	0.873763	1.07001	3	0.784317
ENSG00000274292.1	12	121800796	121800797	0.3983	rs12300459	-3.46	rs1168671	0.271917	-6.81	0.9457	338	7	lasso	0.29	1.7e-13	-0.96984	0.33213	0.3983	-0.00215628	0.00295282	-0.730245	0.46524	1.73486	3	0.629211		ENSG00000049759.17	18	58044366	58044367	0.2683	rs2070109	-2.79	rs6566953	-0.00421	-3.55	0.87523	606	606	susie	0.018	0.035	-1.09345	0.274195	0.2683	-0.00388756	0.00384648	-1.01068	0.31217	2.26694	2.26694	0.518883		ENSG00000013810.18	4	1721489	1721490	0.306	rs4419429	-3.4	rs2403293	0.076951	-4.21	0.7483	269	11	lasso	0.095	7.3e-05	-0.5515	0.581293	0.306	-0.000674243	0.00342175	-0.197047	0.843791	3.05	3	0.38398		ENSG00000173338.12	11	65595995	65595996	0.1719	rs551523	2.02	rs7937415	0.093759	-4.47	0.53289	346	25	enet	0.096	5e-05	-0.557	0.57763	0.1719	0.000541666	0.00453593	0.119417	0.904945	2.20114	3	0.531724
ENSG00000155275.18	4	8438868	8438869	0.5438	rs17202499	-3.63	rs2631735	0.197	6.5	0.9933	492	33	enet	0.32	4.5e-15	0.9696	0.33224	0.5438	0.00393533	0.00270068	1.45717	0.145071	0.668745	3	0.88053		ENSG00000047617.14	12	5946231	5946232	0.2273	rs10849279	-2.83	rs7398095	0.106696	-5.04	1.0934	579	1	top1	0.11	2.8e-06	-1.0934	0.27422	0.2273	-0.00438376	0.00412632	-1.06239	0.288058	1.50795	1.50795	0.680437		ENSG00000142937.11	1	44775250	44775251	0.15	rs226072	3.35	rs11211024	0.00481	-3.79	-0.03339	340	340	susie	0.015	0.072	0.55085	0.58174	0.15	0.00295732	0.00490892	0.602437	0.546883	1.40916	3	0.703389		ENSG00000145348.16	4	106321494	106321495	0.335	rs877773	2.73	rs3133171	0.041201	-3.51	-0.5565	311	1	top1	0.041	0.0063	0.5565	0.577871	0.335	-0.000475487	0.00326125	-0.145799	0.88408	1.88873	3	0.59582
ENSG00000118689.14	6	108559834	108559835	0.234	rs2008854	-3.13	rs1268167	0.127968	5.2	-1.4772	355	25	enet	0.13	1.8e-06	-0.9694	0.332347	0.234	-0.00345634	0.00395608	-0.873677	0.382294	1.74293	3	0.627431		ENSG00000185105.5	17	81947136	81947137	0.6317	rs3208787	2.97	rs35810039	0.38	8.71	-1.04033	310	5	lasso	0.39	6.7e-22	-1.09318	0.274314	0.6317	-0.00297836	0.00243211	-1.2246	0.220725	2.90183	2.90183	0.40701		ENSG00000185823.3	15	24675867	24675868	0.3532	rs7182311	2.72	rs7165906	0.129115	-4.51	-0.5503	331	1	top1	0.13	3.8e-06	0.5503	0.58211	0.3532	-0.000414164	0.0031825	-0.130138	0.896458	1.09627	3	0.777975		ENSG00000088682.13	16	57447528	57447529	0.189	rs4783961	2.94	rs172782	0.141	4.91	0.555983	577	1	top1	0.14	8.1e-07	0.555983	0.57822	0.189	-0.00259324	0.00447262	-0.579804	0.562047	3.1267	3	0.372499
ENSG00000179886.5	8	143597834	143597835	0.313	rs12550634	2.41	rs2242086	-0.005039	-3.54	-1.20201	341	28	enet	0.034	0.012	0.96926	0.33242	0.313	0.00469428	0.00361966	1.29688	0.194671	3.77304	3	0.287037		ENSG00000122548.5	7	26537019	26537020	0.7919	rs1013884	3.64	rs1013688	0.478	-9.5	0.817552	452	10	lasso	0.49	5.8e-29	-1.09303	0.27438	0.7919	-0.00281396	0.00203916	-1.37996	0.167598	5.20598	5.20598	0.157321		ENSG00000044459.14	9	17134981	17134982	0.199	rs10810589	-2.98	rs10962996	0.0733	4.51	1.29263	547	26	enet	0.092	9.7e-05	0.54985	0.58242	0.199	-0.000509152	0.00424381	-0.119975	0.904503	1.24595	3	0.742007		ENSG00000229867.1	2	119249070	119249071	0.2082	rs17015815	-2.27	rs10779894	0.00898	3.75	-0.556	498	1	lasso	0.03	0.018	-0.55598	0.578228	0.2082	-0.0051979	0.00417653	-1.24455	0.213297	1.95428	3	0.58195
ENSG00000263508.5	17	10849540	10849541	0.2367	rs1610053	2.97	rs202593	0.005475	3.71	0.76955	480	5	lasso	0.023	0.032	0.96908	0.332504	0.2367	0.00454761	0.00393819	1.15475	0.248194	2.55604	3	0.465248		ENSG00000164849.9	7	1044575	1044576	0.2011	rs1949783	-2.46	rs2363285	0.127	5.72	1.11205	374	374	susie	0.13	1.6e-07	1.09281	0.27448	0.2011	0.00389022	0.0040755	0.954538	0.339811	5.1931	5.1931	0.158192		ENSG00000132436.11	7	50450389	50450390	0.2686	rs4947737	2.06	rs12719019	0.177207	6.01	0.5729	504	17	enet	0.18	4.1e-08	0.54951	0.582657	0.2686	0.00161864	0.00363679	0.445073	0.656267	6.17046	3	0.103605		ENSG00000178927.17	17	82450828	82450829	0.3414	rs9912348	-2.62	rs3751913	0.123356	-5.7	-0.56818	401	401	susie	0.15	4.8e-07	0.55456	0.5792	0.3414	0.00251204	0.00334732	0.750462	0.452976	2.80914	3	0.421997
ENSG00000163611.11	3	113515186	113515187	0.1796	rs1532593	2.76	rs1499898	0.00544	3.43	1.3142	434	434	susie	0.025	0.026	0.96848	0.33281	0.1796	0.00453634	0.00439329	1.03256	0.301809	4.29821	3	0.231012		ENSG00000143418.19	1	150975003	150975004	0.2468	rs2292166	3.76	rs2272214	0.374	8.56	-1.03197	307	3	lasso	0.38	5.7e-21	-1.09262	0.274562	0.2468	-0.00235072	0.00388996	-0.604304	0.545642	5.1684	5.1684	0.159873		ENSG00000111639.7	12	6493354	6493355	0.3004	rs2532484	3.19	rs11064255	0.0415	3.86	-1.7851	383	383	susie	0.096	7e-05	-0.54918	0.58288	0.3004	-0.00271078	0.00338023	-0.801953	0.42258	2.15049	3	0.541767		ENSG00000235448.1	9	12814344	12814345	0.4349	rs1412301	2.63	rs10960781	0.1836	-6.17	0.55382	509	1	top1	0.18	1.4e-08	-0.55382	0.5797	0.4349	-0.000407515	0.0028568	-0.142647	0.886569	1.64229	3	0.649839
ENSG00000225808.1	2	177229505	177229506	0.3048	rs4894196	-2.68	rs1529086	0.017325	4.01	-0.228064	504	504	susie	0.2	3.8e-09	-0.968115	0.332987	0.3048	-0.00115108	0.00342076	-0.336499	0.736495	1.87762	3	0.598191		ENSG00000197536.11	5	132410635	132410636	0.2713	rs2077380	-2.55	rs2548997	0.213	-6.74	-1.09134	432	1	top1	0.21	1.6e-11	1.09134	0.27513	0.2713	0.00187814	0.00363939	0.516058	0.605814	0.970423	0.970423	0.808408		ENSG00000144867.11	3	133784032	133784033	0.2293	rs1197296	3.15	rs4241357	0.085395	4.61	0.4776	484	484	susie	0.11	1.7e-05	0.54885	0.583	0.2293	0.0046316	0.00413315	1.1206	0.262459	1.53246	3	0.6748		ENSG00000225177.5	6	138692571	138692572	0.5349	rs7761041	-2.64	rs1129180	0.295707	6.93	0.71116	441	9	lasso	0.32	7e-15	0.55357	0.57988	0.5349	0.00204126	0.0025332	0.805801	0.420358	2.19231	3	0.533464
ENSG00000239665.8	10	13631142	13631143	0.2796	rs12768338	2.55	rs10906433	0.134542	-5.55	-0.55185	705	21	enet	0.21	7.8e-10	0.9673	0.3334	0.2796	0.0058338	0.00375876	1.55205	0.120649	2.42202	3	0.489548		ENSG00000240356.6	2	113627089	113627090	0.2752	rs11890157	-2.54	rs4849261	0.198449	6.35	-1.09074	326	1	top1	0.2	9e-11	-1.09074	0.275389	0.2752	-0.00331061	0.00367143	-0.901722	0.367205	1.46728	1.46728	0.689843		ENSG00000177697.17	11	832883	832884	0.4792	rs11246380	-3.4	rs7947690	0.27124	-6.61	0.54816	420	1	top1	0.27	5e-12	-0.54816	0.58358	0.4792	5.88075e-06	0.00272491	0.00215815	0.998278	0.0548131	3	0.996643		ENSG00000103599.19	15	67254799	67254800	0.1355	rs11071920	-2.8	rs2899724	0.060543	4.39	-0.463739	482	482	susie	0.071	0.00045	-0.553383	0.58	0.1355	-0.00434935	0.00507784	-0.856535	0.391702	1.16864	3	0.760535
ENSG00000175395.15	10	37976632	37976633	0.1502	rs10827797	2.08	rs289637	0.031242	3.76	-1.48205	262	19	lasso	0.06	0.0012	-0.9672	0.3334	0.1502	-0.0058214	0.00528625	-1.10123	0.270795	6.12536	3	0.105668		ENSG00000279207.1	17	58095671	58095672	0.2658	rs2333205	3.27	rs9896162	0.0382	4.5	-0.82523	464	464	susie	0.063	0.0003	-1.09044	0.27552	0.2658	-0.00478573	0.00369436	-1.29541	0.195177	0.427169	0.427169	0.934575		ENSG00000218052.5	15	85330333	85330334	0.2563	rs7181017	-2.86	rs34969978	0.009884	3.72	-0.54811	565	1	top1	0.0099	0.12	-0.5481	0.58362	0.2563	-0.00245087	0.00381267	-0.642822	0.520339	5.65397	3	0.129714		ENSG00000198625.12	1	204516378	204516379	0.2342	rs1997034	2.91	rs12025272	-0.00428	3.27	-0.54568	618	618	susie	0.062	0.00097	-0.5506	0.58191	0.2342	-0.00160584	0.00387161	-0.414773	0.678308	1.7211	3	0.632252
ENSG00000196700.8	20	63969864	63969865	0.244	rs2254398	3.15	rs6089953	-0.006417	2.95	0.465	375	375	susie	0.011	0.1	0.96707	0.3335	0.244	0.0037523	0.00392871	0.955098	0.339528	1.45605	3	0.69245		ENSG00000270696.1	2	75660461	75660462	0.2053	rs17010840	-3.58	rs17689863	0.089705	5.29	-1.09287	533	533	susie	0.11	2.8e-06	-1.08966	0.275865	0.2053	-0.00181481	0.0040836	-0.444415	0.656743	5.3713	5.3713	0.146542		ENSG00000163040.14	2	131527832	131527833	0.1895	rs10928155	3.02	rs7565546	0.151467	-4.91	-0.54742	155	1	top1	0.15	5.1e-07	0.5474	0.584091	0.1895	0.00191119	0.00442961	0.431458	0.666136	2.93771	3	0.401329		ENSG00000122033.14	13	27450590	27450591	0.2462	rs9512817	-2.5	rs9512729	0.05494	4.33	-0.5586	556	4	lasso	0.065	0.00078	-0.5503	0.5821	0.2462	-0.00146412	0.00381749	-0.383531	0.701326	9.29235	3	0.0256461
ENSG00000113068.9	5	140303120	140303121	0.148	rs778594	-2.35	rs13385	0.02528	-4.26	-0.77592	305	305	susie	0.027	0.021	0.966608	0.33374	0.148	0.00624614	0.00512346	1.21913	0.222797	0.466894	3	0.926102		ENSG00000169174.10	1	55039547	55039548	0.2637	rs557435	3.25	rs4927193	0.161	-5.76	0.95614	616	616	susie	0.17	1.9e-09	-1.08938	0.275989	0.2637	-0.00677127	0.00409459	-1.65371	0.0981863	3.3266	3.3266	0.343958		ENSG00000259577.1	15	52180092	52180093	0.359	rs1526169	-2.43	rs8025737	0.162418	-5.59	-0.72345	392	392	susie	0.18	2.5e-08	0.5474	0.58413	0.359	0.000911502	0.00310707	0.293364	0.769244	6.10522	3	0.106602		ENSG00000117335.19	1	207752056	207752057	0.1819	rs935307	3.11	rs4844620	0.175	-5.66	0.40375	472	472	susie	0.18	2e-08	-0.55029	0.58212	0.1819	-0.000716094	0.00440207	-0.162672	0.870776	1.49387	3	0.683685
ENSG00000225398.3	2	113541936	113541937	0.2614	rs11890157	-2.54	rs2044686	0.08656	4.78	-0.716218	392	11	lasso	0.13	2.1e-06	-0.966385	0.333852	0.2614	-0.00277456	0.0036714	-0.755721	0.449816	1.7456	3	0.626845		ENSG00000187024.13	9	127724754	127724755	0.2696	rs2246011	-3.01	rs1573178	0.2243	6.65	1.08926	371	1	top1	0.22	4e-12	1.0893	0.27604	0.2696	0.00321058	0.00362066	0.886739	0.375219	1.54591	1.54591	0.671716		ENSG00000024862.17	6	138773508	138773509	0.2233	rs7761041	-2.64	rs3763185	-0.000518	-3.16	-0.51921	434	434	susie	0.023	0.034	-0.54644	0.584765	0.2233	-0.00258251	0.00400173	-0.645348	0.518702	5.65059	3	0.129904		ENSG00000225511.6	9	92141297	92141298	0.1874	rs10992065	-3.76	rs10465156	0.07431	4.46	-2.46117	446	16	enet	0.11	1.1e-05	-0.55015	0.5822	0.1874	-0.00206206	0.00436744	-0.472144	0.636824	1.33131	3	0.721713
ENSG00000266918.1	17	45531576	45531577	0.3065	rs6503427	-2.54	rs17689471	0.280116	6.88	0.98611	142	10	lasso	0.3	8.3e-14	0.96628	0.333902	0.3065	0.00524139	0.00337335	1.55376	0.120241	7.33455	3	0.0619654		ENSG00000064042.17	4	41359606	41359607	0.3145	rs4507392	-3.16	rs6447103	0.0703	4.92	2.06555	463	39	enet	0.16	5.1e-09	1.0892	0.27607	0.3145	0.00561149	0.00345911	1.62223	0.104753	0.661179	0.661179	0.882295		ENSG00000162669.15	1	91404868	91404869	0.35	rs354623	2.86	rs876761	0.118	4.88	-0.36273	521	521	susie	0.16	1.6e-07	-0.54633	0.58484	0.35	-0.000732318	0.00318673	-0.229802	0.818246	0.281461	3	0.963477		ENSG00000113716.12	5	150001167	150001168	0.2223	rs6894391	-3.92	rs3776081	-0.00635	3.15	0.45438	568	568	susie	0.025	0.027	0.54955	0.5826	0.2223	0.00306378	0.00410063	0.747148	0.454974	0.619489	3	0.891957
ENSG00000015532.9	17	50346091	50346092	0.2213	rs17564605	-2.77	rs2526526	0.010855	3.86	1.34612	472	3	lasso	0.03	0.017	0.96558	0.334256	0.2213	0.00611735	0.00418559	1.46153	0.143871	0.984707	3	0.804952		ENSG00000184635.14	19	19900912	19900913	0.3463	rs873870	-2.73	rs10407726	0.185476	6.02	-0.75297	299	299	susie	0.19	3.2e-10	-1.08899	0.276159	0.3463	-0.00375434	0.00328105	-1.14425	0.25252	5.8551	5.8551	0.118877		ENSG00000189058.8	3	195584204	195584205	0.2257	rs9827840	-3.27	rs2688492	0.006879	3.6	0.9202	307	307	susie	0.057	0.0019	0.54618	0.585	0.2257	0.00311946	0.00397234	0.785295	0.432281	1.38557	3	0.708921		ENSG00000272777.1	4	99068124	99068125	0.329	rs2178125	-3.55	rs6827292	0.081567	4.59	-0.7566	503	12	lasso	0.14	1.1e-06	-0.5487	0.583191	0.329	-0.00333532	0.00332897	-1.00191	0.316388	0.435614	3	0.932791
ENSG00000237668.1	22	36421643	36421644	0.2758	rs739203	-3.12	rs139997	0.01084	-2.76	0.965329	570	1	top1	0.011	0.1	-0.96533	0.33438	0.2758	-0.0034941	0.00366839	-0.952491	0.340848	0.609346	3	0.894289		ENSG00000109445.10	4	141220886	141220887	0.1897	rs1079115	-2.38	rs17007017	0.118	-5.03	-1.08875	365	1	top1	0.12	8.6e-07	1.0888	0.27626	0.1897	0.00389882	0.00439471	0.887163	0.374991	1.50237	1.50237	0.681723		ENSG00000186510.11	1	16018874	16018875	0.373	rs11810329	2.64	rs1763601	0.0904	4.99	-0.50518	384	40	enet	0.1	4.5e-05	-0.54561	0.58533	0.373	-0.00176988	0.0031195	-0.567361	0.570469	0.716552	3	0.869304		ENSG00000214353.7	16	70755097	70755098	0.1984	rs8047583	2.64	rs17248914	0.047	3.9	-0.548332	178	1	top1	0.047	0.0038	-0.548332	0.58346	0.1984	-0.00137092	0.00425884	-0.321899	0.747529	3.31105	3	0.346108
ENSG00000163630.10	3	63228314	63228315	0.3405	rs13075831	3.29	rs6792508	0.0993	-5.25	-0.4717	588	33	enet	0.12	4.4e-06	-0.96475	0.33467	0.3405	-0.00245362	0.00321717	-0.762664	0.445664	0.633099	3	0.888815		ENSG00000118004.17	2	3594831	3594832	0.6986	rs7589966	-3.21	rs2071639	0.371228	8.43	1.43233	578	38	enet	0.5	1e-29	1.08869	0.276292	0.6986	0.00213607	0.00225201	0.948518	0.342866	0.7385	0.7385	0.864113		ENSG00000085721.12	16	15094316	15094317	0.1709	rs9931413	-2.32	rs2966129	0.0481	4.15	-0.68608	101	10	enet	0.074	0.00044	0.54387	0.58653	0.1709	0.00403462	0.00475856	0.847866	0.396513	4.83768	3	0.184076		ENSG00000271976.1	3	53861575	53861576	0.2104	rs11707976	-3.09	rs2083127	0.111	-5.01	-0.45745	505	505	susie	0.14	7.3e-07	0.5483	0.58347	0.2104	0.00150993	0.00412175	0.366332	0.714118	0.903345	3	0.824621
ENSG00000231964.1	10	45453120	45453121	0.3652	rs12766803	3.15	rs745986	0.215574	-5.99	0.61144	286	41	enet	0.26	4.3e-12	-0.9647	0.3347	0.3652	-0.00300661	0.00312967	-0.960681	0.336713	1.19445	3	0.754337		ENSG00000260461.1	10	103879760	103879761	0.339	rs2047037	3.2	rs11191841	0.160889	-5.8	-1.08793	419	1	top1	0.16	7e-09	1.08793	0.27663	0.339	0.00547711	0.00350393	1.56313	0.118021	1.74313	1.74313	0.627387		ENSG00000176208.8	17	30831969	30831970	0.1194	rs7215555	-1.64	rs216459	0.0257	3.85	-0.29535	279	279	susie	0.047	0.0045	-0.54308	0.58708	0.1194	-0.00265769	0.00543486	-0.489008	0.624836	0.518574	3	0.914792		ENSG00000177697.17	11	832883	832884	0.3964	rs11246380	-3.4	rs7947690	0.236213	-6.49	0.54816	420	1	top1	0.24	7.6e-11	-0.548	0.58358	0.3964	6.46563e-06	0.00299601	0.00215808	0.998278	0.0548131	3	0.996643
ENSG00000107874.10	10	102432660	102432661	0.1834	rs17115171	2.62	rs2145308	0.017503	-4.16	-0.41699	341	29	enet	0.11	1.2e-05	0.96419	0.3349	0.1834	0.00154146	0.00432484	0.35642	0.721526	4.89638	3	0.179544		ENSG00000269600.1	19	58597815	58597816	0.2439	rs11673465	-2.01	rs11670864	0.194411	-6.34	-1.1592	226	3	lasso	0.21	1.3e-11	1.08759	0.276776	0.2439	0.0017852	0.00376436	0.474238	0.63533	2.78641	2.78641	0.425741		ENSG00000122512.14	7	6009124	6009125	0.2436	rs1017035	2.89	rs3801030	0.003823	4.24	-1.20675	344	20	enet	0.042	0.0068	-0.54278	0.587284	0.2436	-0.00203929	0.0038647	-0.527673	0.597727	0.378673	3	0.944612		ENSG00000204172.12	10	47523637	47523638	0.5091	rs4256917	2.79	rs7900745	0.225	-6.09	-0.5478	185	1	top1	0.22	2.4e-10	0.5478	0.583832	0.5091	0.00355129	0.0028506	1.2458	0.212837	4.54168	3	0.208603
ENSG00000103707.9	15	65029638	65029639	0.1667	rs2899700	-3.66	rs4776654	0.027869	-3.99	-0.36925	308	10	enet	0.088	9.1e-05	-0.96376	0.33517	0.1667	-0.00379145	0.00454945	-0.833387	0.404626	2.22076	3	0.527871		ENSG00000117593.9	1	173824502	173824503	0.3851	rs1857066	2.71	rs12564699	0.167	-5.76	0.69032	276	28	enet	0.21	1.5e-11	-1.0872	0.276949	0.3851	-0.00369776	0.00312583	-1.18297	0.236821	2.80501	2.80501	0.422675		ENSG00000141098.12	16	67719420	67719421	0.0968	rs2885477	-2.44	rs9924509	0.047	-3.96	-0.63874	212	212	susie	0.051	0.0031	0.5426	0.5874	0.0968	0.00515516	0.00626716	0.822567	0.410754	3.91074	3	0.271265		ENSG00000251079.6	10	47551953	47551954	0.54	rs4256917	2.79	rs7900745	0.197	-5.77	-0.5478	185	1	top1	0.2	3.9e-09	0.5478	0.583832	0.54	0.00344819	0.00276784	1.2458	0.212837	4.54168	3	0.208603
ENSG00000122548.5	7	26537019	26537020	0.5185	rs1013884	3.64	rs1013688	0.304139	-6.94	0.81755	451	451	susie	0.31	2.7e-14	-0.9633	0.3354	0.5185	-0.00317087	0.00249178	-1.27253	0.203184	7.55302	3	0.0562118		ENSG00000225554.1	1	241424291	241424292	0.3137	rs1539099	-2.47	rs1578488	0.0842	-5.21	1.54946	620	620	susie	0.097	7.7e-06	-1.08709	0.276998	0.3137	-0.00398444	0.00354899	-1.1227	0.261566	1.8908	1.8908	0.595378		ENSG00000118514.13	6	134950121	134950122	0.5786	rs9483731	-4.33	rs4475342	0.42275	-8.23	0.69908	391	391	susie	0.47	1.6e-22	-0.54216	0.587709	0.5786	-0.00210698	0.00256299	-0.822077	0.411033	1.31849	3	0.724747		ENSG00000175662.17	17	17972421	17972422	0.1017	rs8080966	2.3	rs8068175	0.033136	-3.38	-0.50631	381	381	susie	0.065	0.00078	0.54773	0.58388	0.1017	0.00465588	0.00598077	0.778474	0.43629	0.944963	3	0.814566
ENSG00000198646.13	20	34825648	34825649	0.323	rs6087613	-2.42	rs6060017	0.208012	6.41	0.9757	348	348	susie	0.23	7.9e-11	0.96313	0.3355	0.323	0.000664227	0.00332871	0.199545	0.841837	0.36556	3	0.947261		ENSG00000040531.14	17	3636467	3636468	0.294	rs2318104	3.53	rs760273	0.266	-7.13	1.01636	528	528	susie	0.27	2e-14	-1.08702	0.277027	0.294	-0.00509249	0.00366624	-1.38902	0.164825	3.37806	3.37806	0.336925		ENSG00000278107.1	18	76805735	76805736	0.247	rs9959420	-3.42	rs470443	0.10724	4.67	0.2766	653	7	lasso	0.11	1.4e-05	0.5411	0.58844	0.247	0.00201696	0.00379418	0.531593	0.595008	1.15076	3	0.764837		ENSG00000160055.19	1	32222356	32222357	0.1386	rs587149	3.28	rs4317856	0.00162	3.94	0.98476	207	28	enet	0.047	0.0037	0.54762	0.58395	0.1386	0.00102173	0.00507411	0.201362	0.840415	0.153619	3	0.984705
ENSG00000277767.1	13	110916003	110916004	0.644	rs9515418	-2.69	rs9559901	0.46402	-8.61	0.9623	641	1	top1	0.46	5.8e-23	-0.96233	0.336	0.644	-0.00368243	0.00250578	-1.46958	0.141677	2.38512	3	0.496411		ENSG00000105146.12	19	57230801	57230802	0.379	rs4801194	-3	rs4141255	0.246638	7.3	0.96654	505	11	lasso	0.3	4.6e-16	1.08606	0.277453	0.379	0.00358686	0.00317743	1.12886	0.258958	0.583121	0.583121	0.900285		ENSG00000230314.6	6	11043523	11043524	0.1641	rs4713247	-2.78	rs9295764	0.11003	-4.72	-0.16635	467	467	susie	0.11	1.5e-05	0.5409	0.588578	0.1641	0.00536549	0.0049018	1.0946	0.273694	3.02377	3	0.387974		ENSG00000167384.10	19	44500523	44500524	0.2467	rs2722738	2.87	rs2686768	0.183	5.46	0.54722	425	1	top1	0.18	1.6e-08	0.54722	0.58423	0.2467	0.00236586	0.00382471	0.618573	0.536198	0.0489524	3	0.997161
ENSG00000165066.12	8	41650668	41650669	0.2901	rs7011226	3.59	rs555225	0.130518	5.2	-0.96177	410	1	top1	0.13	2e-06	-0.96177	0.33616	0.2901	-0.00221351	0.0034225	-0.646753	0.517792	6.10281	3	0.106714		ENSG00000087206.16	5	177022601	177022602	0.1558	rs11747451	3.14	rs2292256	0.0506	4.64	0.85768	395	37	enet	0.09	1.7e-05	1.08545	0.27772	0.1558	0.0022971	0.00475447	0.483146	0.628992	1.61308	1.61308	0.656427		ENSG00000146833.15	7	99919599	99919600	0.4192	rs2261360	1.89	rs2572019	0.359183	-7.41	-0.53874	268	1	top1	0.36	3.3e-16	0.53874	0.590068	0.4192	0.000879109	0.00291191	0.301901	0.762727	2.58371	3	0.460352		ENSG00000163661.3	3	157436788	157436789	0.108	rs9848846	-2.17	rs7647643	-0.00472	3.47	1.01748	435	435	susie	0.029	0.019	0.5469	0.58447	0.108	0.004047	0.00562682	0.719234	0.471997	7.01664	3	0.0713693
ENSG00000125877.12	20	3208867	3208868	0.332	rs6133043	-2.33	rs7270101	0.302112	-6.98	-0.9617	435	435	susie	0.31	3.8e-14	0.96157	0.3363	0.332	0.0012283	0.00324963	0.377983	0.705443	1.28736	3	0.732136		ENSG00000146733.13	7	56051603	56051604	0.3887	rs10250208	2.09	rs11238377	0.0462	5.54	0.903338	277	16	lasso	0.2	4.2e-11	1.08516	0.27785	0.3887	0.0022408	0.00310545	0.72157	0.470559	1.75143	1.75143	0.625561		ENSG00000073169.13	22	50200978	50200979	0.234	rs2516557	-3.5	rs2294385	0.005449	-3.34	-1.4274	418	418	susie	0.014	0.079	0.5387	0.59011	0.234	0.00223258	0.00394542	0.565866	0.571485	1.3452	3	0.718429		ENSG00000281721.1	13	80011076	80011077	0.3895	rs1475797	-3.88	rs2329151	0.320264	7.1	-0.6889	379	3	lasso	0.32	4.9e-15	-0.5467	0.5846	0.3895	-0.00459073	0.00329865	-1.3917	0.164014	2.8672	3	0.412556
ENSG00000213523.10	5	140558251	140558252	0.2214	rs31874	-2.96	rs13187159	0.03162	-3.92	-0.40033	327	15	lasso	0.058	0.0014	0.961268	0.33642	0.2214	0.00637201	0.00421906	1.51029	0.130969	3.136	3	0.371129		ENSG00000023041.11	10	112446916	112446917	0.1553	rs17130149	-3.76	rs2419629	0.069312	5.06	-1.03917	444	444	susie	0.081	4.3e-05	-1.08481	0.278	0.1553	-0.00561849	0.00491267	-1.14367	0.252759	0.627793	0.627793	0.890041		ENSG00000160886.13	8	142700110	142700111	0.2058	rs7838992	-3.35	rs2585146	0.085719	4.78	0.14943	398	398	susie	0.1	4.4e-05	0.53835	0.59034	0.2058	0.0012573	0.00417959	0.30082	0.763552	2.67707	3	0.444138		ENSG00000197728.9	12	56041852	56041853	0.7843	rs7313899	3.46	rs10876864	0.658	10.14	0.5462	288	288	susie	0.66	3.3e-38	0.5462	0.58492	0.7843	0.00199385	0.00216583	0.920591	0.357264	0.965124	3	0.80969
ENSG00000054219.10	2	159904748	159904749	0.4233	rs3749117	2.24	rs17830558	0.099545	-4.96	-1.06452	444	14	lasso	0.12	7.3e-06	0.961121	0.336491	0.4233	0.00302423	0.00291039	1.03912	0.298751	0.75113	3	0.861117		ENSG00000272338.2	8	33361414	33361415	0.1938	rs4389890	-2.45	rs2676403	0.146	5.89	-1.21651	240	4	lasso	0.17	1.7e-09	-1.08441	0.2782	0.1938	-0.00305351	0.0041672	-0.732747	0.463713	4.08418	4.08418	0.252517		ENSG00000185963.13	9	92764811	92764812	0.2166	rs6479458	3	rs10992427	0.0375	4.17	0.53818	402	1	top1	0.038	0.01	0.53818	0.59046	0.2166	0.00255639	0.00408375	0.62599	0.531322	1.28119	3	0.733606		ENSG00000110944.8	12	56334173	56334174	0.1412	rs1274498	-2.35	rs10876864	0.0955	-4.42	0.5462	259	1	top1	0.096	5.1e-05	-0.5462	0.58492	0.1412	-0.00469911	0.00510447	-0.920586	0.357267	0.965124	3	0.80969
ENSG00000163956.10	4	3532558	3532559	0.8321	rs1188600	-3.16	rs6831256	0.127	6	-0.1811	327	52	enet	0.42	2.3e-20	-0.9606	0.33677	0.8321	-0.000403248	0.00207409	-0.194422	0.845846	0.799253	3	0.849646		ENSG00000234936.1	2	43229572	43229573	0.1508	rs12613026	-2.35	rs6714067	0.041923	4.14	1.08432	496	1	top1	0.042	0.0028	1.08432	0.278223	0.1508	0.00422002	0.00493912	0.854407	0.392879	0.206015	0.206015	0.976612		ENSG00000179766.18	9	35406754	35406755	0.1759	rs10972262	-2.9	rs10114937	0.0123	-3.97	0.59575	357	357	susie	0.053	0.0026	-0.53751	0.59091	0.1759	-0.00320601	0.00448743	-0.714442	0.474954	2.07675	3	0.556632		ENSG00000101460.12	20	34546853	34546854	0.1786	rs6087613	-2.42	rs6059880	0.026678	-4.22	0.5386	303	303	susie	0.054	0.002	-0.5461	0.585	0.1786	0.000113675	0.00446544	0.0254566	0.979691	3.19257	3	0.362877
ENSG00000136816.15	9	129803152	129803153	0.3875	rs6478954	3.09	rs12634	0.166502	5.93	-1.02697	477	25	enet	0.2	2.5e-09	-0.96003	0.33704	0.3875	-0.00112405	0.00304459	-0.369195	0.711982	2.66045	3	0.446991		ENSG00000176383.8	12	122203542	122203543	0.2497	rs7137218	2.86	rs709284	-0.004431	-3.36	0.8398	338	37	enet	0.071	0.00013	-1.08404	0.27835	0.2497	-0.00221523	0.00372864	-0.594113	0.552436	3.30825	3.30825	0.346497		ENSG00000065060.16	6	34792014	34792015	0.2622	rs4713842	2.76	rs205262	0.095304	4.68	0.55908	353	23	enet	0.12	8e-06	-0.53699	0.591277	0.2622	-0.000899646	0.00370685	-0.242698	0.808239	4.3232	3	0.228613		ENSG00000174945.13	7	2679521	2679522	0.3233	rs2301921	2.48	rs1636255	0.060344	-4.24	0.545639	526	1	top1	0.06	0.0012	-0.54564	0.585314	0.3233	-0.00205913	0.00331132	-0.621847	0.534043	1.64297	3	0.649686
ENSG00000168237.17	3	52287088	52287089	0.1907	rs7644969	-2.53	rs2016575	0.0595	-5.27	-0.8344	336	13	enet	0.15	4.2e-07	0.95995	0.33708	0.1907	0.00603182	0.00458803	1.31469	0.188615	2.28133	3	0.516107		ENSG00000103510.19	16	31115753	31115754	0.4226	rs3116150	-2.7	rs12597511	0.341716	-8.19	-0.58398	243	26	enet	0.37	1.5e-20	1.08362	0.27853	0.4226	0.00479314	0.00293954	1.63058	0.102979	1.79786	1.79786	0.6154		ENSG00000266916.5	19	37506980	37506981	0.293	rs862234	2.96	rs2161520	0.113731	-4.3	-0.53687	275	1	top1	0.11	1.4e-05	0.53687	0.591361	0.293	0.00364293	0.00351607	1.03608	0.300165	0.621993	3	0.89138		ENSG00000279656.1	14	23024216	23024217	0.909	rs17122349	2.54	rs8013143	0.595245	-9.69	-0.4974	531	26	lasso	0.63	2.1e-35	0.5427	0.58735	0.909	0.000658881	0.00199263	0.33066	0.740902	2.7716	3	0.428196
ENSG00000164978.17	9	34329505	34329506	0.6128	rs11557154	4.28	rs10971957	0.355749	-7.55	-0.10698	342	35	enet	0.36	3.8e-17	0.95969	0.33721	0.6128	0.00200062	0.00242978	0.823373	0.410296	6.39871	3	0.093744		ENSG00000072609.17	12	132909185	132909186	0.4602	rs11614654	2.43	rs2279313	0.193398	6.87	1.4515	233	23	enet	0.27	1e-14	1.0833	0.27867	0.4602	0.00218402	0.00290521	0.751758	0.452197	3.93952	3.93952	0.26807		ENSG00000198075.9	2	108378011	108378012	0.1432	rs855017	1.92	rs2123694	0.029074	-4.05	-0.23963	319	15	enet	0.043	0.0063	0.536	0.591935	0.1432	0.000923817	0.00498173	0.185441	0.852883	1.41649	3	0.701675		ENSG00000231365.5	1	119140458	119140459	0.5361	rs7551082	-3.49	rs10923754	0.345	-7.52	-0.50469	417	417	susie	0.36	1.3e-16	0.54193	0.58787	0.5361	0.00120016	0.00258209	0.464803	0.642073	2.35897	3	0.501318
ENSG00000108799.12	17	42745048	42745049	0.1423	rs2593595	-3.28	rs9897724	0.111075	-4.68	-0.95956	264	1	top1	0.11	1.2e-05	0.95956	0.337275	0.1423	0.00367537	0.00509064	0.721986	0.470303	0.239563	3	0.970963		ENSG00000152465.17	10	15168692	15168693	0.5388	rs11517377	-3.1	rs10906841	0.344287	-8.14	1.09474	526	526	susie	0.35	3.5e-19	-1.08204	0.27923	0.5388	-0.00362644	0.00254577	-1.4245	0.154302	2.80934	2.80934	0.421964		ENSG00000242142.1	3	53065090	53065091	0.6276	rs41332244	2.04	rs2564921	0.470957	-8.82	-0.5278	357	357	susie	0.5	5.3e-24	0.53641	0.592	0.6276	0.000616169	0.00238944	0.257872	0.796506	0.325762	3	0.955113		ENSG00000177981.10	12	48181212	48181213	0.1685	rs4334089	2.09	rs1859445	0.1	4.7	-0.1597	515	16	enet	0.11	9.5e-06	0.5415	0.58814	0.1685	0.00400373	0.00468166	0.855195	0.392443	1.4392	3	0.696373
ENSG00000171703.16	20	64049835	64049836	0.214	rs2254398	3.15	rs6062342	0.004036	3.68	0.9589	330	1	top1	0.004	0.2	0.95891	0.3376	0.214	0.00461908	0.00414993	1.11305	0.265687	1.10346	3	0.77624		ENSG00000231663.1	1	234373454	234373455	0.7771	rs10797560	3.04	rs6702834	0.47	9.45	0.90865	632	20	lasso	0.47	8.2e-28	1.08184	0.279323	0.7771	0.00247954	0.00220655	1.12371	0.261135	0.902145	0.902145	0.82491		ENSG00000227953.6	1	246776012	246776013	0.271	rs12029050	2.62	rs6694274	0.0377	4.27	-0.59104	436	36	enet	0.17	1.4e-07	-0.53533	0.59242	0.271	-0.00192383	0.00364447	-0.527876	0.597585	4.45208	3	0.216605		ENSG00000171574.17	19	58401503	58401504	0.2557	rs11673465	-2.01	rs12980907	0.0865	-4.81	-0.18973	311	4	lasso	0.13	1.5e-06	0.53941	0.5896	0.2557	0.000970026	0.00370354	0.261918	0.793384	7.06304	3	0.0699153
ENSG00000125633.10	2	118014132	118014133	0.2539	rs11123476	2.7	rs1019590	0.18221	5.49	-0.958486	477	1	top1	0.18	1.5e-08	-0.958486	0.337818	0.2539	-0.000699109	0.00372886	-0.187486	0.851279	1.30234	3	0.728578		ENSG00000119862.12	2	64453968	64453969	0.1307	rs3732064	-2.81	rs6732891	0.003399	-3.76	-2.06317	452	452	susie	0.0056	0.15	1.08139	0.279525	0.1307	0.0041522	0.00522964	0.793974	0.42721	4.06948	4.06948	0.254059		ENSG00000157927.16	7	4883718	4883719	0.3499	rs4573156	2.95	rs17829969	0.004324	3.67	0.30414	376	376	susie	0.0054	0.18	-0.53495	0.592682	0.3499	-0.00184207	0.00321236	-0.573431	0.566353	0.460154	3	0.927554		ENSG00000186132.14	2	119366827	119366828	0.2656	rs17015815	-2.27	rs3795891	-0.00633	-3.26	-0.4812	447	447	susie	0.052	0.0025	0.53874	0.590066	0.2656	0.0031597	0.00360774	0.875811	0.381133	1.52081	3	0.677475
ENSG00000250241.5	4	133149115	133149116	0.1646	rs12640743	2.62	rs1530661	0.0387	3.66	-0.4901	316	316	susie	0.05	0.0027	-0.9578	0.33818	0.1646	-0.00277108	0.00458522	-0.604351	0.54561	2.70247	3	0.439808		ENSG00000135390.17	12	53677407	53677408	0.5467	rs2366148	2.13	rs1971762	0.600619	10.68	-1.1354	416	416	susie	0.61	1.1e-39	-1.08099	0.2797	0.5467	-0.00225167	0.00266242	-0.845726	0.397706	5.88567	5.88567	0.117307		ENSG00000148824.18	10	133394093	133394094	0.7668	rs6537616	2.66	rs2265641	0.444466	8.26	-0.53486	336	1	top1	0.44	7.6e-21	-0.53486	0.5927	0.7668	-0.0025144	0.00231586	-1.08573	0.277599	6.68231	3	0.0827434		ENSG00000142102.15	11	289137	289138	0.7297	rs12628	-2.43	rs2242565	0.243642	-7.38	-1.02271	318	318	susie	0.47	3.6e-23	0.538	0.59049	0.7297	-0.000250784	0.00220964	-0.113495	0.909638	5.82075	3	0.120664
ENSG00000154265.15	17	69327243	69327244	0.193	rs11655507	-2.27	rs557491	0.027496	4.1	-0.95755	365	1	top1	0.027	0.021	-0.95755	0.338292	0.193	-0.00499672	0.00443159	-1.12752	0.259521	0.243193	3	0.970333		ENSG00000115129.13	2	24085860	24085861	0.1526	rs10185445	2.41	rs1134516	0.115117	-4.92	1.08043	315	1	top1	0.12	1.1e-06	-1.08043	0.279951	0.1526	-0.00641842	0.00517742	-1.2397	0.215088	2.31552	2.31552	0.509554		ENSG00000144649.8	3	42979266	42979267	0.2109	rs7617368	3.28	rs13087788	0.117859	4.63	0.5346	388	1	top1	0.12	1e-05	0.53463	0.593	0.2109	0.00156574	0.00407223	0.384492	0.700614	4.30522	3	0.230336		ENSG00000185963.13	9	92764811	92764812	0.1697	rs6479458	3	rs10992427	0.12235	4.72	0.53818	401	1	top1	0.12	4.5e-06	0.53818	0.5905	0.1697	0.00288819	0.00461368	0.626005	0.531312	1.28125	3	0.733591
ENSG00000163902.11	3	128681074	128681075	0.1932	rs7611673	-2.35	rs11916893	0.0471	4.16	0.9775	350	5	lasso	0.067	0.00061	0.95751	0.33831	0.1932	0.00568269	0.00451201	1.25946	0.207865	1.02795	3	0.79449		ENSG00000222990.1	14	88513497	88513498	0.5025	rs1144915	1.89	rs12433464	0.495	9.73	-1.08025	463	1	top1	0.49	1.3e-29	-1.08025	0.28003	0.5025	-0.00429972	0.00271723	-1.58239	0.113561	3.6771	3.6771	0.298509		ENSG00000245958.6	4	119454790	119454791	0.396	rs1380159	2.51	rs6846442	0.276236	-7.35	-0.4953	415	415	susie	0.37	1.1e-16	0.53259	0.594315	0.396	0.000790072	0.00297922	0.265194	0.79086	3.20002	3	0.361802		ENSG00000226445.1	6	169213253	169213254	0.3214	rs9364293	2.42	rs9455501	0.005758	-3.68	-0.18137	608	608	susie	0.038	0.0086	0.53758	0.59087	0.3214	0.00542316	0.00347878	1.55893	0.119014	3.92777	3	0.26937
ENSG00000013523.9	14	76826245	76826246	0.287	rs2361289	-3.17	rs12887319	0.00666	-4.13	-1.07101	559	10	lasso	0.05	0.0028	0.9573	0.33842	0.287	0.00208394	0.00344575	0.604785	0.545322	5.38303	3	0.145804		ENSG00000235772.1	21	42561933	42561934	0.2241	rs2284958	2.69	rs10483087	0.06648	-4.5	0.6512	701	6	lasso	0.086	2.7e-05	-1.08024	0.280037	0.2241	-0.00161381	0.00396545	-0.406969	0.68403	1.86291	1.86291	0.601342		ENSG00000260735.1	16	15094410	15094411	0.1844	rs9931413	-2.32	rs12934778	0.089	4.74	-1.55093	101	16	enet	0.13	2.3e-06	-0.53214	0.59463	0.1844	-0.00163048	0.00433846	-0.375819	0.707051	2.37946	3	0.497469		ENSG00000126432.13	11	64318087	64318088	0.1968	rs2244621	2.49	rs34292685	0.032596	-3.58	0.11301	355	355	susie	0.046	0.0042	-0.536	0.59167	0.1968	-0.00120495	0.00422844	-0.284964	0.775672	2.28994	3	0.514451
ENSG00000164171.10	5	52989325	52989326	0.431	rs7735139	-2.97	rs3212460	0.08719	5.09	-1.86375	578	6	lasso	0.17	6.7e-08	-0.956951	0.33859	0.431	-0.00424108	0.00297102	-1.42748	0.153441	1.68242	3	0.64085		ENSG00000101282.8	20	1002263	1002264	0.444	rs6117340	-2.49	rs926823	0.207	6.35	-1.20526	706	706	susie	0.22	9.3e-12	-1.08019	0.28006	0.444	-0.00457931	0.00302065	-1.516	0.129519	0.621328	0.621328	0.891533		ENSG00000103472.9	16	29074975	29074976	0.2131	rs8045276	-2.57	rs1641908	0.145	4.99	0.5318	145	1	top1	0.14	9.5e-07	0.5318	0.59486	0.2131	0.00148551	0.00406901	0.36508	0.715051	0.754486	3	0.860319		ENSG00000138795.9	4	108168955	108168956	0.252	rs17038289	2.49	rs219500	0.033292	-3.45	0.9793	375	375	susie	0.046	0.0042	0.5362	0.591852	0.252	0.00367889	0.00387042	0.950515	0.341851	0.38608	3	0.943103
ENSG00000279722.1	16	53489942	53489943	0.6289	rs7187949	-2.22	rs7199018	0.434248	8.27	-1.2682	387	7	lasso	0.45	4.6e-22	-0.9564	0.33887	0.6289	-0.00185119	0.00241674	-0.765984	0.443686	1.31317	3	0.726007		ENSG00000167004.12	15	43746391	43746392	0.1738	rs1837960	2.41	rs3850777	0.010984	-3.46	1.33406	256	18	enet	0.07	0.00015	-1.0798	0.28023	0.1738	-0.00758186	0.00459353	-1.65055	0.0988303	0.786554	0.786554	0.85268		ENSG00000240291.1	10	18545559	18545560	0.3282	rs9633629	2.6	rs7100880	0.206976	6.22	-0.26351	596	596	susie	0.22	9.7e-10	-0.53177	0.5949	0.3282	-0.000583539	0.00328989	-0.177374	0.859215	1.73091	3	0.630083		ENSG00000271817.2	4	158700690	158700691	0.22	rs7673678	-2.93	rs17843966	0.121778	4.97	-1.292	271	10	enet	0.14	1.1e-06	-0.5355	0.592272	0.22	0.000288063	0.00401856	0.0716832	0.942854	2.62413	3	0.453275
ENSG00000239494.2	1	169859755	169859756	0.3208	rs1018710	-2.54	rs2205847	0.109666	4.58	1.28036	564	6	lasso	0.11	8.6e-06	0.95618	0.338983	0.3208	8.76248e-05	0.00332679	0.0263392	0.978987	3.52315	3	0.317773		ENSG00000140521.12	15	89334860	89334861	0.2276	rs208829	3.42	rs2351003	0.109047	5.62	-1.05919	458	458	susie	0.14	1.2e-07	-1.07926	0.28047	0.2276	-0.00280302	0.00405241	-0.691693	0.48913	2.08932	2.08932	0.554076		ENSG00000242294.6	7	100336411	100336412	0.6046	rs2293768	-1.9	rs6955367	0.582922	9.35	0.53164	303	1	top1	0.58	4.1e-30	0.53164	0.594973	0.6046	0.00102359	0.00240194	0.426149	0.669999	2.75853	3	0.430372		ENSG00000275835.4	15	23039672	23039673	0.1375	rs11634023	-3.8	rs548	0.018461	-3.98	0.561595	229	229	susie	0.028	0.021	-0.535219	0.5925	0.1375	-0.00448328	0.00530026	-0.845861	0.39763	6.37776	3	0.0946099
ENSG00000182263.13	2	163736011	163736012	0.1434	rs7589668	4.05	rs2675146	0.097098	-4.43	0.95417	323	1	top1	0.097	4.2e-05	-0.95417	0.339998	0.1434	-0.00494974	0.00503796	-0.982488	0.325859	0.407496	3	0.93869		ENSG00000267339.5	19	28965130	28965131	0.279	rs17703419	-2.68	rs12610768	0.124796	5.07	1.0791	515	1	top1	0.12	3.9e-07	1.0791	0.280541	0.279	0.00326517	0.00358053	0.911924	0.361808	2.36583	2.36583	0.500027		ENSG00000121716.20	7	100352175	100352176	0.6938	rs2293768	-1.9	rs6955367	0.628043	9.76	0.53164	292	1	top1	0.63	8.2e-34	0.53164	0.594973	0.6938	0.000955526	0.00224223	0.42615	0.669998	2.75853	3	0.430372		ENSG00000250470.1	22	23977584	23977585	0.241	rs2236624	3.51	rs4820571	0.16173	-5.21	0.5352	415	1	top1	0.16	1.2e-07	-0.5352	0.5925	0.241	-0.00196029	0.00385485	-0.508525	0.611085	0.268335	3	0.965869
ENSG00000122359.17	10	80205571	80205572	0.1549	rs4357631	-2.95	rs1932571	0.001624	3.96	-2.00434	450	18	enet	0.02	0.043	-0.95408	0.34	0.1549	-0.00437868	0.00478323	-0.915423	0.359969	2.65117	3	0.448589		ENSG00000198915.11	10	43266918	43266919	0.1427	rs947692	3.42	rs2503850	0.080159	-4.3	-1.07856	417	1	top1	0.08	4.9e-05	1.07856	0.28078	0.1427	0.00588845	0.00514053	1.14549	0.252005	0.605428	0.605428	0.895189		ENSG00000085514.15	7	100373444	100373445	0.5537	rs2293768	-1.9	rs6955367	0.544076	9.03	0.53164	300	1	top1	0.54	3.1e-27	0.53164	0.594973	0.5537	0.0010696	0.00250992	0.426149	0.669999	2.75853	3	0.430372		ENSG00000233878.1	7	156445587	156445588	0.2869	rs12671098	-2.7	rs6959837	0.142244	4.89	0.535155	492	1	top1	0.14	7.3e-07	0.53516	0.592542	0.2869	0.002283	0.00357968	0.637766	0.523626	2.30519	3	0.511528
ENSG00000117899.10	15	80989877	80989878	0.3477	rs8036982	-2.51	rs3743041	0.199389	5.79	-0.95404	461	1	top1	0.2	2.7e-09	-0.95404	0.34006	0.3477	-0.00396772	0.00321313	-1.23484	0.216889	2.8608	3	0.413589		ENSG00000132109.9	11	4393695	4393696	0.2126	rs10836309	-2.87	rs10767891	0.030191	4.35	0.09783	588	588	susie	0.073	0.00011	-1.07719	0.281	0.2126	-0.00476631	0.0040406	-1.1796	0.238158	3.07931	3.07931	0.379557		ENSG00000198346.10	19	53467734	53467735	0.359	rs7252000	2.89	rs3898466	-0.006034	3.69	0.42943	480	480	susie	0.0031	0.23	-0.53087	0.595512	0.359	-0.000848702	0.00312869	-0.271264	0.786188	2.84574	3	0.416026		ENSG00000277290.1	11	243482	243483	0.3672	rs12628	-2.43	rs1045454	0.273857	6.82	-0.53514	297	1	top1	0.27	1.4e-12	-0.535	0.59256	0.3672	-0.00152717	0.00316301	-0.482821	0.629222	1.81924	3	0.610757
ENSG00000271778.1	3	158782546	158782547	0.3485	rs10936162	-3.29	rs6441225	0.262	6.46	-0.954	406	1	top1	0.26	4.2e-12	-0.954	0.34008	0.3485	-0.00404698	0.00325923	-1.2417	0.214348	0.589025	3	0.89894		ENSG00000205106.4	11	45771431	45771432	0.2099	rs1554338	2.48	rs3824872	0.117514	5.49	-1.02319	395	395	susie	0.14	4.5e-08	-1.07698	0.281	0.2099	-0.00340879	0.00411013	-0.829362	0.4069	1.92115	1.92115	0.588933		ENSG00000142233.11	19	48673080	48673081	0.289	rs279451	3.22	rs838147	0.070744	4.04	-0.53079	453	1	top1	0.071	0.00059	-0.53079	0.595565	0.289	-0.00121873	0.00351596	-0.346629	0.72887	1.08768	3	0.78005		ENSG00000149554.12	11	125625215	125625216	0.3323	rs11220015	-2.62	rs2298483	0.168186	-5.25	-0.3493	531	21	lasso	0.19	4.8e-09	0.535	0.59296	0.3323	0.00088172	0.00328499	0.268409	0.788385	1.24147	3	0.743076
ENSG00000130244.12	19	38403134	38403135	0.233	rs705507	-3.72	rs3745964	0.063477	4.31	-0.953976	377	1	top1	0.063	0.00085	-0.953976	0.3401	0.233	-0.0024734	0.00394043	-0.627698	0.530202	1.28241	3	0.733314		ENSG00000182240.15	21	41167800	41167801	0.5448	rs6517672	3.92	rs3827211	0.10565	-5.23	1.1298	627	627	susie	0.11	1.2e-06	-1.07804	0.281017	0.5448	-0.00225663	0.00261518	-0.862898	0.388194	0.718341	0.718341	0.868882		ENSG00000223685.5	13	38143231	38143232	0.262	rs4144140	-2.42	rs7336735	0.0509	-4	-0.1287	454	454	susie	0.15	4.6e-07	-0.5296	0.59637	0.262	-0.00161271	0.0036817	-0.438033	0.661362	5.18299	3	0.158878		ENSG00000163586.9	2	88128115	88128116	0.7252	rs3791357	2.68	rs2919872	0.373	-8.06	-0.3779	256	256	susie	0.5	1.7e-25	0.53449	0.593004	0.7252	-0.000333981	0.00221886	-0.150519	0.880355	1.70677	3	0.635429
ENSG00000180104.15	5	443160	443161	0.5508	rs10055993	2.96	rs12188164	0.23798	-6.59	1.39173	311	36	enet	0.29	1.5e-13	-0.953804	0.34018	0.5508	-0.000627918	0.00255083	-0.246162	0.805557	0.875495	3	0.831337		ENSG00000131165.14	16	89657800	89657801	0.4265	rs1045814	-2.92	rs3743829	0.001573	3.62	-0.65589	428	8	lasso	0.019	0.034	1.0779	0.28108	0.4265	0.000733239	0.00287149	0.255351	0.798452	3.19282	3.19282	0.362841		ENSG00000262539.1	17	46260605	46260606	0.3829	rs2023861	-2.26	rs199451	0.545	9.05	0.34757	65	35	enet	0.55	1.2e-27	0.5293	0.5966	0.3829	0.00324707	0.00294833	1.10132	0.270756	7.17473	3	0.0665324		ENSG00000147419.17	8	27772652	27772653	0.3653	rs11136041	3.3	rs2010776	0.228861	6.08	-0.6149	627	6	lasso	0.23	9.4e-11	-0.5337	0.59353	0.3653	-0.00245561	0.00315	-0.779559	0.43565	1.77709	3	0.619932
ENSG00000260651.1	4	102501318	102501319	0.1246	rs17032150	3.11	rs230535	0.016	3.79	0.8453	363	363	susie	0.022	0.034	0.9537	0.34026	0.1246	0.00713997	0.00562796	1.26866	0.204562	2.70058	3	0.440128		ENSG00000250312.6	4	124479	124480	0.6082	rs4624610	-2.42	rs7699689	0.53	10.05	1.17201	150	150	susie	0.54	5.2e-33	1.0778	0.28111	0.6082	0.00292986	0.00243981	1.20086	0.229807	2.04761	2.04761	0.562584		ENSG00000152223.12	18	45967273	45967274	0.297	rs1421183	2.92	rs8089685	0.15588	5.18	0.529	510	1	top1	0.16	3.4e-07	0.529	0.59683	0.297	0.00269987	0.00358055	0.754038	0.450826	5.05781	3	0.167613		ENSG00000157851.16	2	26847746	26847747	0.0923	rs6721395	1.78	rs11126734	0.0661	-4.49	0.8886	379	379	susie	0.08	0.0002	-0.53234	0.594491	0.0923	0.00262871	0.00631511	0.416258	0.677221	2.0948	3	0.552966
ENSG00000135390.17	12	53677407	53677408	0.5248	rs2366148	2.13	rs916134	0.497988	8.85	-0.9536	417	1	top1	0.5	3.5e-25	-0.9536	0.34029	0.5248	-0.00187837	0.00269427	-0.697174	0.485694	6.12574	3	0.10565		ENSG00000280828.1	7	128533651	128533652	0.3653	rs28954107	-3.1	rs714510	0.106	5.83	-1.60024	366	8	lasso	0.18	1.2e-09	-1.07684	0.28155	0.3653	-0.00340117	0.00327918	-1.0372	0.299642	2.78511	2.78511	0.425957		ENSG00000184613.10	12	44921847	44921848	0.2751	rs10748409	-1.9	rs2408002	-0.00353	-3.2	0.2866	344	344	susie	0.0047	0.19	0.52871	0.59701	0.2751	0.000782541	0.00359881	0.217444	0.827862	1.27926	3	0.734065		ENSG00000182648.11	7	156640653	156640654	0.4506	rs12671098	-2.7	rs6459698	0.20048	-6.38	-0.497408	464	464	susie	0.21	1.7e-09	0.53172	0.594923	0.4506	-0.000345722	0.00280503	-0.123251	0.901909	1.60624	3	0.657976
ENSG00000100612.13	14	60169855	60169856	0.406	rs17256101	-3.51	rs441282	0.12744	-5.43	-0.94963	288	288	susie	0.15	3.3e-07	0.95336	0.34041	0.406	0.000272015	0.00294869	0.0922496	0.9265	4.28727	3	0.232068		ENSG00000135049.15	9	85742028	85742029	0.1753	rs12236186	2.58	rs4877945	0.01863	-4.19	-1.58219	357	25	enet	0.13	1.5e-07	1.0765	0.28172	0.1753	0.00469321	0.00474817	0.988425	0.322945	3.39736	3.39736	0.334321		ENSG00000196922.10	8	145000537	145000538	0.5545	rs2958516	2.42	rs7000385	0.093631	5.58	-0.05306	145	37	enet	0.32	2.8e-14	-0.52835	0.59726	0.5545	-0.000952769	0.00256501	-0.371448	0.710304	1.79477	3	0.616073		ENSG00000085514.15	7	100373444	100373445	0.6237	rs2293768	-1.9	rs6955367	0.604784	9.86	0.531643	301	1	top1	0.6	4.5e-33	0.53164	0.594973	0.6237	0.00100779	0.00236488	0.42615	0.669999	2.75858	3	0.430363
ENSG00000101457.12	20	45791936	45791937	0.164	rs6073763	2.4	rs6124741	0.078423	-4.07	-0.953	531	1	top1	0.078	0.00022	0.95297	0.3406	0.164	0.00457024	0.00475846	0.960446	0.336831	2.82265	3	0.419785		ENSG00000070061.14	9	108934115	108934116	0.2706	rs1140064	-2.91	rs3750457	0.03912	-4.57	-1.71804	609	38	enet	0.05	0.0012	1.0763	0.281784	0.2706	0.00186058	0.00363252	0.512202	0.60851	3.4705	3.4705	0.324608		ENSG00000164296.6	5	150000319	150000320	0.222	rs6894391	-3.92	rs4705404	0.03284	-3.89	0.538063	567	2	lasso	0.043	0.0065	-0.528242	0.59733	0.222	-0.00404427	0.00423745	-0.954412	0.339875	3.0939	3	0.377373		ENSG00000166800.9	11	18455823	18455824	0.5162	rs12282271	3.47	rs7938977	0.307536	7.23	-0.56084	431	13	enet	0.33	1.9e-15	-0.531	0.59564	0.5162	-0.00143002	0.00267588	-0.534412	0.593057	3.00744	3	0.390479
ENSG00000242353.1	11	30368147	30368148	0.178	rs963837	-3.35	rs10734405	0.010799	-3.82	-0.32771	399	34	enet	0.031	0.015	-0.95273	0.340726	0.178	-0.0044015	0.00459068	-0.958791	0.337664	0.751067	3	0.861132		ENSG00000270820.5	2	61471187	61471188	0.0998	rs11680679	-2.14	rs13004371	0.033676	4.06	-0.69951	299	299	susie	0.036	0.0052	1.07619	0.281843	0.0998	0.00387568	0.00586399	0.660929	0.508658	6.06099	6.06099	0.10868		ENSG00000100034.13	22	21940656	21940657	0.214	rs1543779	-2.92	rs240064	-0.004342	-3.17	-0.74313	413	413	susie	0.034	0.014	-0.528	0.59747	0.214	-0.000110146	0.00407818	-0.0270086	0.978453	3.75653	3	0.288983		ENSG00000135686.12	16	84648524	84648525	0.3058	rs244811	-3	rs2303230	0.121	-4.64	0.621675	868	5	lasso	0.14	1.1e-06	-0.529609	0.59638	0.3058	0.000600749	0.00339768	0.176811	0.859656	3.18508	3	0.36396
ENSG00000271868.1	2	3496955	3496956	0.4911	rs7589966	-3.21	rs9752760	0.092057	-5.48	-1.23917	573	19	enet	0.12	6.8e-06	0.952579	0.340803	0.4911	0.000971984	0.00270141	0.359806	0.718992	1.24975	3	0.741099		ENSG00000109686.17	4	151325631	151325632	0.5757	rs11099829	-2.64	rs4235219	0.304	7.75	-0.54381	279	279	susie	0.34	1.2e-18	-1.0755	0.28217	0.5757	-0.00333868	0.00247434	-1.34932	0.177234	3.53169	3.53169	0.316675		ENSG00000253741.1	8	142726972	142726973	0.4748	rs7838992	-3.35	rs7822193	0.249819	-6.78	-0.93284	402	12	lasso	0.27	5e-12	0.52781	0.59763	0.4748	0.00160694	0.00277916	0.578209	0.563123	1.12389	3	0.77131		ENSG00000204653.9	19	50514689	50514690	0.2428	rs8112504	3.33	rs889131	0.151	5.24	0.52906	462	1	top1	0.15	3.3e-07	0.52906	0.59677	0.2428	0.00278871	0.00378788	0.73622	0.461597	1.19147	3	0.75505
ENSG00000196502.11	16	28623624	28623625	0.3379	rs8045276	-2.57	rs4788076	0.135666	-5.24	0.36748	174	21	enet	0.18	2.9e-08	-0.95238	0.3409	0.3379	-0.00362548	0.00337937	-1.07283	0.283349	2.86335	3	0.413177		ENSG00000148604.13	10	84245052	84245053	0.5696	rs11201179	2.74	rs10736319	0.401762	8.83	1.07538	528	1	top1	0.4	9.8e-23	1.07538	0.28221	0.5696	0.00327262	0.00273832	1.19512	0.232041	12.3026	12.3026	0.00641534		ENSG00000137103.16	9	35816143	35816144	0.3621	rs2071675	-2.66	rs10738948	0.18	6.24	0.76682	420	25	enet	0.23	4.8e-10	0.52756	0.5978	0.3621	0.00199806	0.00311938	0.640534	0.521826	0.781249	3	0.853947		ENSG00000137135.17	9	35675759	35675760	0.457	rs2071675	-2.66	rs10972552	0.12646	5.49	-0.08985	405	11	lasso	0.15	4.2e-07	0.52901	0.5968	0.457	0.00251339	0.00274236	0.916507	0.359401	6.52775	3	0.0885743
ENSG00000148308.17	9	133030674	133030675	0.3572	rs2809246	2.7	rs563864	0.16876	-5.56	-2.02963	508	53	enet	0.18	1.3e-08	0.9521	0.34105	0.3572	0.00112529	0.00314558	0.357738	0.720539	1.54225	3	0.672553		ENSG00000154928.16	3	134597800	134597801	0.2965	rs7372166	-2.66	rs1399709	0.134189	-5.12	-1.07475	456	1	top1	0.13	1.4e-07	1.07475	0.282486	0.2965	0.00394088	0.00357167	1.10337	0.269865	4.95022	4.95022	0.175478		ENSG00000178201.4	19	57457141	57457142	0.232	rs4801194	-3	rs2240022	0.071951	4.33	0.52756	487	1	top1	0.072	0.00053	0.52756	0.597806	0.232	0.00349667	0.00391412	0.893347	0.371671	2.97805	3	0.395021		ENSG00000177683.13	7	108569452	108569453	0.223	rs848405	-2.5	rs40939	0.156262	5.33	0.559307	454	454	susie	0.16	1.3e-07	0.52833	0.597271	0.223	0.00251877	0.00391722	0.642998	0.520225	4.28206	3	0.232573
ENSG00000223764.2	1	919691	919692	0.2994	rs6689813	2.75	rs1110052	0.154141	-5.1	0.952	176	1	top1	0.15	2.2e-07	-0.952	0.341098	0.2994	-0.00106318	0.00341928	-0.310937	0.755849	5.57591	3	0.134168		ENSG00000107562.16	10	44386492	44386493	0.1634	rs1147967	-2.6	rs12572132	0.017918	3.91	-0.70286	521	15	enet	0.054	0.00079	-1.07437	0.28266	0.1634	-0.00404979	0.00464414	-0.872021	0.383197	2.10403	2.10403	0.551097		ENSG00000268758.7	19	6997871	6997872	0.41	rs2035970	-3.29	rs11665875	0.236545	6.1	-0.06844	443	6	lasso	0.24	9.2e-11	0.52714	0.598096	0.41	0.00167094	0.00297935	0.560841	0.574906	2.77793	3	0.427146		ENSG00000213938.3	2	199659550	199659551	0.3158	rs10497840	-3.19	rs6759018	-0.00573	-4.28	-1.1899	279	17	enet	0.16	1.5e-07	0.52791	0.59756	0.3158	0.0022491	0.00326629	0.688578	0.491089	10.2825	3	0.0163112
ENSG00000086666.18	15	80059567	80059568	0.3555	rs282787	-3.17	rs1533857	0.2339	-6.37	-1.0432	544	544	susie	0.23	8.4e-11	0.95158	0.34131	0.3555	0.00276102	0.00318907	0.865775	0.386614	2.11682	3	0.548517		ENSG00000144895.11	3	150552353	150552354	0.761	rs4234379	3.79	rs7631671	0.555697	-10.25	1.07432	434	1	top1	0.56	8.1e-35	-1.07432	0.28268	0.761	0.000152956	0.0021652	0.0706429	0.943682	1.98224	1.98224	0.576101		ENSG00000278740.1	17	68188546	68188547	0.4265	rs12450031	-3.92	rs12938107	0.318	6.95	0.52712	340	1	top1	0.32	3.4e-14	0.52712	0.59811	0.4265	-0.000391795	0.00288545	-0.135783	0.891993	0.632538	3	0.888945		ENSG00000163933.9	3	53130461	53130462	0.3058	rs3821854	-2.92	rs2564921	0.286	6.8	-0.52784	370	1	top1	0.29	3.9e-13	-0.5278	0.59761	0.3058	-0.000796057	0.0034243	-0.232473	0.816171	0.480932	3	0.92306
ENSG00000185269.11	17	81961839	81961840	0.2215	rs3208787	2.97	rs35810039	0.090881	4.98	-1.04033	312	9	enet	0.17	6.3e-08	-0.95139	0.341408	0.2215	-0.00458633	0.0040923	-1.12072	0.262406	1.68501	3	0.640272		ENSG00000114796.15	3	183635567	183635568	0.1418	rs3732588	3.03	rs830179	0.101202	-4.5	1.07427	463	1	top1	0.1	5.1e-06	-1.07427	0.282702	0.1418	-0.00579296	0.00523292	-1.10702	0.268284	2.65811	2.65811	0.447394		ENSG00000255455.2	11	130870246	130870247	0.4085	rs750129	-2.73	rs1050078	0.11186	-5.52	0.59218	646	14	enet	0.13	4.1e-06	-0.52678	0.59835	0.4085	-0.00329621	0.00308521	-1.06839	0.285345	1.11925	3	0.772429		ENSG00000189129.13	10	80131681	80131682	0.145	rs4357631	-2.95	rs1832683	0.0119	-3.89	-0.5559	402	22	enet	0.031	0.016	-0.52763	0.597759	0.145	0.00318614	0.00504583	0.63144	0.527753	0.731908	3	0.865675
ENSG00000156261.12	21	29073796	29073797	0.222	rs16983303	2.16	rs2070610	0.043769	3.97	-1.0344	425	35	enet	0.065	0.00077	-0.95136	0.34142	0.222	-0.00120286	0.00401179	-0.299831	0.764306	2.53222	3	0.469497		ENSG00000258983.2	14	88499333	88499334	0.5267	rs1144915	1.89	rs1998670	0.504	9.97	-1.0648	470	470	susie	0.52	7.4e-32	-1.07347	0.28306	0.5267	-0.00453765	0.00267314	-1.6975	0.0896027	3.3832	3.3832	0.33623		ENSG00000205593.11	22	50327059	50327060	0.272	rs2516557	-3.5	rs12163230	0.036282	4.45	0.49987	389	25	enet	0.087	0.00014	-0.5268	0.59835	0.272	-0.00346544	0.00373978	-0.926643	0.354112	3.34134	3	0.34193		ENSG00000109794.13	4	186104418	186104419	0.293	rs6858040	2.89	rs2036912	0.194518	-5.86	0.3103	593	16	enet	0.22	5.6e-10	-0.5269	0.598296	0.293	0.0015776	0.00356116	0.443002	0.657765	3.45501	3	0.326644
ENSG00000176014.12	18	12307668	12307669	0.4467	rs1249627	2.76	rs4073975	0.28917	-6.82	-0.95134	426	1	top1	0.29	2.3e-13	0.95134	0.34143	0.4467	0.00304526	0.00281401	1.08218	0.279174	2.94481	3	0.400214		ENSG00000258935.1	14	90567494	90567495	0.2197	rs1286143	3.08	rs11626869	-0.00369	-3.16	0.24177	425	425	susie	0.017	0.043	1.07303	0.28326	0.2197	0.00220377	0.00401977	0.548231	0.583533	2.32961	2.32961	0.506873		ENSG00000154479.12	2	169694432	169694433	0.2382	rs16856843	3.37	rs3769771	0.136345	-4.63	-0.5266	466	1	lasso	0.14	9.7e-07	0.5266	0.59847	0.2382	0.00155069	0.00384804	0.402981	0.686962	1.7938	3	0.616285		ENSG00000154479.12	2	169694432	169694433	0.316	rs16856843	3.37	rs3769771	0.096	-4.31	-0.5266	466	1	top1	0.096	4.9e-05	0.5266	0.59847	0.316	0.00134639	0.00334092	0.403	0.686948	1.79377	3	0.616292
ENSG00000262521.1	16	3184017	3184018	0.3807	rs6501170	2.85	rs2238391	0.196834	-5.87	1.18503	401	29	enet	0.21	6.7e-10	-0.95133	0.34144	0.3807	-0.0026249	0.00308399	-0.851139	0.394692	1.82649	3	0.609187		ENSG00000089847.12	19	4183353	4183354	0.5201	rs4807578	2.87	rs4807546	0.067344	5.22	0.59769	374	74	enet	0.15	1.5e-08	1.0728	0.283362	0.5201	0.00347237	0.00271633	1.27833	0.201133	4.67438	4.67438	0.197254		ENSG00000197054.11	19	11965036	11965037	0.159	rs28498052	2.6	rs10413462	0.088725	-4.64	-0.43453	311	3	lasso	0.1	4.3e-05	0.52522	0.599429	0.159	0.00137782	0.00475332	0.289864	0.77192	3.63335	3	0.303874		ENSG00000177112.7	11	10541271	10541272	0.4099	rs10770118	3.93	rs1462941	0.302284	-6.96	-0.53172	521	521	susie	0.3	6.2e-14	0.527	0.5985	0.4099	0.00194197	0.00291128	0.667049	0.504741	1.33463	3	0.720927
ENSG00000092036.18	14	22957160	22957161	0.657	rs17122349	2.54	rs2145542	0.53857	9.2	0.95118	566	1	top1	0.54	4.9e-28	0.95118	0.34151	0.657	0.00099302	0.0022978	0.432161	0.665624	4.8611	3	0.182255		ENSG00000260916.7	15	55408509	55408510	0.1864	rs2303579	2.23	rs7169460	0.10822	4.76	1.16613	424	424	susie	0.11	2e-06	1.07273	0.28339	0.1864	0.00396671	0.00442528	0.896376	0.370052	0.397344	0.397344	0.940791		ENSG00000110025.12	11	65027407	65027408	0.1912	rs17199860	-2.44	rs562590	0.08015	-4.32	0.52517	326	1	top1	0.08	0.00026	-0.52517	0.59946	0.1912	0.00102749	0.00435996	0.235666	0.813692	4.51128	3	0.211286		ENSG00000262410.1	17	82745067	82745068	0.1693	rs9911222	2.41	rs4986129	-0.001352	3.29	0.68555	358	358	susie	0.013	0.083	0.52631	0.59867	0.1693	0.00131023	0.00453105	0.289167	0.772454	3.15533	3	0.368291
ENSG00000166881.9	12	57088062	57088063	0.2696	rs1078604	-2.33	rs34393899	-0.004745	3.37	-1.483	331	331	susie	0.017	0.059	-0.9511	0.34156	0.2696	-0.00524098	0.00372558	-1.40676	0.159499	2.57286	3	0.462267		ENSG00000090432.6	1	20508160	20508161	0.4233	rs10916769	2.73	rs6683578	0.0553	4.53	-2.51789	513	48	enet	0.14	5.5e-08	-1.07243	0.283529	0.4233	-0.00391264	0.00304854	-1.28345	0.199336	10.1885	10.1885	0.0170297		ENSG00000135972.8	2	105037982	105037983	0.2567	rs2460257	2.4	rs12611937	0.160069	-5.03	0.52486	470	1	top1	0.16	2.3e-07	-0.5249	0.599679	0.2567	-0.00191412	0.00372768	-0.513486	0.607611	2.62152	3	0.453729		ENSG00000179630.10	13	43879283	43879284	0.3618	rs17208897	-2.94	rs9533678	0.067223	-5.37	0.799	526	37	enet	0.13	1.5e-06	-0.526	0.5989	0.3618	-0.0016857	0.00313116	-0.538361	0.590328	0.323542	3	0.955542
ENSG00000197043.13	5	151157881	151157882	0.2253	rs6876572	3.17	rs1133202	0.06316	-4.53	1.33855	621	35	enet	0.078	0.00023	-0.950547	0.34183	0.2253	-0.00488761	0.0039602	-1.23418	0.217135	2.5942	3	0.458507		ENSG00000132819.16	20	57391406	57391407	0.3448	rs2865379	3.35	rs6014987	0.0834	-5.44	-1.44451	672	672	susie	0.12	1e-06	1.07237	0.28356	0.3448	0.00265545	0.00326981	0.812111	0.416728	1.08677	1.08677	0.780269		ENSG00000250326.1	4	143184860	143184861	0.119	rs17017757	-2.94	rs300925	0.055762	-4.2	0.5325	290	290	susie	0.059	0.0016	-0.52471	0.599783	0.119	-0.00271728	0.00545997	-0.497673	0.618715	0.72406	3	0.867531		ENSG00000261402.1	9	19926093	19926094	0.3887	rs10733366	-2.92	rs2051134	0.17068	6.06	-0.52551	574	1	top1	0.17	5e-08	-0.52551	0.5992	0.3887	-0.00161414	0.00308128	-0.523854	0.60038	1.53473	3	0.674278
ENSG00000116883.8	1	36323733	36323734	0.4998	rs12131598	-2.71	rs12116935	0.266976	6.62	-1.37249	334	334	susie	0.32	5.3e-15	-0.95017	0.342028	0.4998	-0.000981154	0.00263157	-0.37284	0.709268	3.5293	3	0.316982		ENSG00000171488.14	1	89633071	89633072	0.1647	rs17508841	3.47	rs1380416	0.0107	-3.61	-0.32891	365	365	susie	0.053	0.0009	1.07177	0.283823	0.1647	0.00507033	0.00464609	1.09131	0.275136	1.29689	1.29689	0.729873		ENSG00000178252.17	3	49007154	49007155	0.2418	rs2255532	2.23	rs6779394	0.197577	5.64	0.5239	261	1	top1	0.2	7.3e-09	0.52392	0.6	0.2418	0.00158523	0.0038673	0.409907	0.681874	0.533568	3	0.911457		ENSG00000135972.8	2	105037982	105037983	0.3246	rs2460257	2.4	rs12611937	0.176	-5.48	0.5249	471	1	top1	0.18	2.9e-08	-0.52486	0.599679	0.3246	-0.00170221	0.00331496	-0.513494	0.607605	2.6216	3	0.453716
ENSG00000263015.1	17	503170	503171	0.2485	rs910924	-3	rs4968124	-0.006193	-3.79	1.23622	381	10	enet	0.038	0.008	-0.94985	0.342188	0.2485	-0.00165255	0.00377836	-0.437372	0.661842	4.48633	3	0.213513		ENSG00000203546.7	14	31428187	31428188	0.1616	rs1540425	4.03	rs12893465	0.189	6.03	1.07169	308	1	top1	0.19	2.8e-10	1.07169	0.28386	0.1616	0.00677227	0.00455691	1.48616	0.137238	3.4525	3.4525	0.326976		ENSG00000166788.9	11	18106090	18106091	0.2734	rs10832941	2.23	rs11024460	0.16419	-5.25	0.89347	425	22	enet	0.17	8e-08	-0.52396	0.6003	0.2734	-0.00385713	0.00371876	-1.03721	0.299639	5.18893	3	0.158474		ENSG00000163435.15	1	202007944	202007945	0.2639	rs239967	3.39	rs4630172	0.000833	3.52	1.32466	430	430	susie	0.054	0.0021	0.52487	0.59968	0.2639	0.00512847	0.00393356	1.30377	0.192311	3.99354	3	0.262163
ENSG00000152219.4	11	30323050	30323051	0.509	rs963837	-3.35	rs642126	0.283269	-7.31	0.7228	388	388	susie	0.3	4.6e-14	-0.94923	0.342504	0.509	-0.00301287	0.00267643	-1.1257	0.260291	0.560117	3	0.905499		ENSG00000111850.10	6	87322674	87322675	0.4084	rs16877989	2.36	rs7745870	0.287767	7.74	1.23681	406	20	enet	0.34	1.8e-18	1.07116	0.284095	0.4084	0.00303605	0.00303501	1.00034	0.317146	2.33654	2.33654	0.505558		ENSG00000267547.1	17	35404372	35404373	0.2134	rs931196	-2.58	rs17548596	0.00531	3.1	-0.38869	366	366	susie	0.012	0.092	-0.52397	0.6003	0.2134	-0.00584193	0.0042729	-1.3672	0.171561	0.910626	3	0.822863		ENSG00000213203.2	7	150716556	150716557	0.3186	rs1524334	3.33	rs11978239	-0.004891	-3.19	-0.282198	490	60	enet	0.013	0.082	-0.52475	0.599755	0.3186	-0.0017856	0.0033728	-0.529412	0.59652	0.441494	3	0.931544
ENSG00000206530.10	3	113441609	113441610	0.2678	rs1532593	2.76	rs9844111	0.0648	-4.08	-0.9487	436	1	top1	0.065	0.00076	0.94873	0.34276	0.2678	0.0030436	0.00373272	0.815383	0.414853	3.82516	3	0.280973		ENSG00000159200.17	21	34615141	34615142	0.3125	rs2284575	3.8	rs2834541	-0.0016	4.55	-1.6632	483	483	susie	0.11	2e-06	-1.07111	0.284119	0.3125	-0.0045517	0.00345271	-1.3183	0.187404	3.3464	3.3464	0.341237		ENSG00000170703.15	17	48817213	48817214	0.4592	rs2898834	-2.7	rs612720	0.249	6.34	-0.52379	392	1	top1	0.25	4.6e-11	-0.52379	0.60042	0.4592	-0.000535202	0.00277117	-0.193132	0.846856	3.5382	3	0.315841		ENSG00000267454.5	19	56393655	56393656	0.4925	rs10406103	3.58	rs3760849	0.246	6.39	0.08879	532	532	susie	0.25	2.6e-11	-0.52472	0.59978	0.4925	-0.00261434	0.0027856	-0.938517	0.347979	1.92161	3	0.588835
ENSG00000229585.4	4	53987057	53987058	0.1474	rs17749557	-3.3	rs13105833	0.118	-4.6	0.9487	443	1	top1	0.12	6.2e-06	-0.9487	0.34276	0.1474	-0.00354259	0.00505686	-0.700551	0.483583	2.82662	3	0.419137		ENSG00000053501.12	19	17215345	17215346	0.317	rs10409461	3.21	rs3906559	0.092391	-5.16	0.88435	406	10	lasso	0.12	5.9e-07	-1.07104	0.284153	0.317	-0.00389198	0.00330045	-1.17922	0.238309	1.86909	1.86909	0.600018		ENSG00000260953.1	16	29264478	29264479	0.2085	rs6565169	3.28	rs3851775	0.0534	-4.09	-0.5236	154	1	top1	0.053	0.0026	0.5236	0.60056	0.2085	0.00293561	0.00408332	0.718927	0.472186	1.52543	3	0.676414		ENSG00000198468.7	1	212858087	212858088	0.7804	rs2221593	3.23	rs2279692	0.494	-8.82	-0.52401	413	1	top1	0.49	8.7e-25	0.52401	0.60027	0.7804	0.0014943	0.00214904	0.695333	0.486847	1.83766	3	0.606775
ENSG00000006607.13	2	241356242	241356243	0.5466	rs4344930	3.36	rs17387035	0.464229	8.55	-0.948413	366	1	top1	0.46	5.6e-23	-0.948413	0.342919	0.5466	-0.00232498	0.00260503	-0.892495	0.372128	0.21283	3	0.975492		ENSG00000171806.11	1	169794965	169794966	0.369	rs1018710	-2.54	rs12135361	0.416	-8.86	1.43116	552	33	enet	0.42	8.8e-24	-1.0702	0.28453	0.369	-0.00228368	0.00301214	-0.758159	0.448356	5.13812	5.13812	0.161958		ENSG00000151914.19	6	56954627	56954628	0.0911	rs4256439	2.64	rs17685235	-0.002305	3.09	-1.16538	280	280	susie	0.054	0.0024	-0.52281	0.601105	0.0911	-0.00501934	0.00621464	-0.807664	0.419284	0.819641	3	0.844764		ENSG00000163576.17	3	19947024	19947025	0.5053	rs7626405	-2.71	rs1133328	0.318	7.53	0.52494	378	378	susie	0.33	2.1e-15	0.5232	0.60082	0.5053	0.00101111	0.00265534	0.380784	0.703363	4.34952	3	0.226112
ENSG00000147642.16	8	109691790	109691791	0.3676	rs7832278	-2.23	rs7831266	0.105136	-5.65	-0.84435	334	29	enet	0.23	1.9e-10	0.94812	0.34307	0.3676	0.00338401	0.00300639	1.1256	0.260333	5.54782	3	0.135806		ENSG00000262539.1	17	46260605	46260606	0.4774	rs2023861	-2.26	rs17689471	0.539	10.07	0.98611	66	17	lasso	0.55	7e-34	1.06985	0.284688	0.4774	0.00440463	0.00268268	1.64188	0.100615	8.2396	8.2396	0.041311		ENSG00000257522.5	14	29381294	29381295	0.231	rs1307813	-4.76	rs17114479	-0.00633	3.03	0.7712	295	11	lasso	-0.0026	0.44	-0.5221	0.6016	0.231	0.000535608	0.00394088	0.135911	0.891892	1.31119	3	0.726477		ENSG00000172244.8	5	43515144	43515145	0.1133	rs11740797	-2.56	rs12521249	0.01617	3.69	0.52172	256	256	susie	0.059	0.0013	0.52274	0.6012	0.1133	0.00492266	0.00587711	0.837597	0.402257	12.8765	3	0.00491141
ENSG00000134987.11	5	111091715	111091716	0.4884	rs10075762	2.69	rs1457113	0.33848	7.34	0.78282	384	23	enet	0.39	1.6e-18	0.948035	0.34311	0.4884	0.00176046	0.0026929	0.653744	0.513277	0.738362	3	0.864146		ENSG00000239665.8	10	13631142	13631143	0.5403	rs12768338	2.55	rs2274352	0.241639	-6.77	-0.88402	706	16	enet	0.29	1.1e-15	1.06963	0.28479	0.5403	0.00484694	0.00273582	1.77166	0.0764514	1.15931	1.15931	0.76278		ENSG00000066056.13	1	43300992	43300993	0.2	rs2483688	2.28	rs4141741	0.0834	-4.41	0.52193	458	1	top1	0.083	0.0002	-0.52193	0.60172	0.2	-0.00247645	0.00429022	-0.577231	0.563783	0.684511	3	0.876841		ENSG00000259659.1	15	44557828	44557829	0.1765	rs16965650	2.02	rs2555353	0.007254	-2.78	0.798512	214	214	susie	0.018	0.05	-0.522587	0.6013	0.1765	-0.00216168	0.00460301	-0.469623	0.638624	11.0587	3	0.0114128
ENSG00000165555.9	14	77423516	77423517	0.279	rs11982	3.05	rs11624990	0.09835	5.26	-0.55434	566	566	susie	0.16	9.1e-08	-0.94781	0.34323	0.279	-0.00393869	0.00356132	-1.10596	0.268743	7.14412	3	0.0674433		ENSG00000132330.16	2	238060888	238060889	0.3143	rs7601275	-3.51	rs13006807	0.212854	6.81	1.54578	480	480	susie	0.26	4.2e-14	1.06945	0.284866	0.3143	0.00350857	0.00339722	1.03278	0.301708	2.22854	2.22854	0.526348		ENSG00000108465.14	17	47967809	47967810	0.2722	rs41457949	-2.65	rs2525105	0.114	-4.95	0.15955	385	385	susie	0.2	7.8e-09	-0.52156	0.60198	0.2722	0.000465741	0.00361672	0.128774	0.897536	3.11842	3	0.373725		ENSG00000120669.15	13	36214614	36214615	0.5062	rs2185868	2.5	rs943893	0.243123	6.98	-0.5376	538	538	susie	0.3	6.1e-14	-0.5223	0.6014	0.5062	-0.000969256	0.00267995	-0.361669	0.717599	8.38846	3	0.0386298
ENSG00000109790.16	4	39045038	39045039	0.3222	rs12646251	3.19	rs2291493	0.112	-4.53	-0.3975	486	486	susie	0.16	1.9e-07	-0.9475	0.34337	0.3222	-0.00030352	0.00332522	-0.0912783	0.927271	1.2724	3	0.735697		ENSG00000144908.13	3	126197993	126197994	0.2082	rs10934751	3.1	rs4374483	0.147333	5.51	0.72748	464	464	susie	0.15	2.2e-08	1.06945	0.284869	0.2082	0.00619563	0.00418292	1.48117	0.138561	5.63388	5.63388	0.130847		ENSG00000114331.13	3	195443077	195443078	0.2919	rs9827840	-3.27	rs13062518	0.157359	5.43	0.564	362	7	lasso	0.17	1.1e-07	0.5218	0.602	0.2919	0.00227159	0.00349988	0.649047	0.516308	2.51722	3	0.472186		ENSG00000133028.10	17	10698374	10698375	0.2632	rs1610053	2.97	rs9904211	0.201692	6.03	0.59118	494	7	lasso	0.21	1.5e-09	0.52217	0.60155	0.2632	0.000839204	0.00367541	0.22833	0.81939	4.76104	3	0.190155
ENSG00000100577.18	14	77320884	77320885	0.405	rs11982	3.05	rs2193594	0.19749	6.21	-1.10344	537	537	susie	0.22	5.2e-10	-0.9469	0.34369	0.405	-0.00151951	0.00292697	-0.519142	0.603662	6.3884	3	0.0941692		ENSG00000162929.13	2	61065870	61065871	0.0747	rs13411201	2.73	rs1665278	0.040255	4.66	-1.06936	322	1	top1	0.04	0.0033	-1.06936	0.284905	0.0747	-0.00826749	0.00695614	-1.18852	0.23463	2.73504	2.73504	0.434305		ENSG00000266490.1	17	30792371	30792372	0.4567	rs7215555	-1.64	rs1808257	0.126	6.01	0.20652	268	32	enet	0.29	7.8e-13	0.52112	0.60228	0.4567	0.000882412	0.00280843	0.314201	0.753368	0.346688	3	0.951021		ENSG00000188690.12	10	125823247	125823248	0.4131	rs7083854	-3.05	rs10159992	0.252	-6.9	-0.40602	581	581	susie	0.27	1.4e-12	0.52138	0.602102	0.4131	0.00278435	0.00303909	0.916177	0.359574	4.13261	3	0.247496
ENSG00000249673.6	4	2934898	2934899	0.1987	rs1626813	-2.54	rs2298969	0.000508	-4.55	1.0708	371	24	enet	0.11	1.1e-05	-0.9467	0.34378	0.1987	-0.00156896	0.00421901	-0.371879	0.709983	1.24301	3	0.742709		ENSG00000163501.6	2	219060466	219060467	0.2405	rs7574429	2.85	rs883045	0.220336	-6.78	1.18885	400	6	lasso	0.27	2.3e-14	-1.06925	0.284956	0.2405	-0.00545919	0.00392926	-1.38937	0.16472	10.2248	10.2248	0.0167491		ENSG00000203880.11	20	64255694	64255695	0.3554	rs2254398	3.15	rs2427636	0.04055	4.49	-0.55035	227	9	enet	0.16	2.6e-07	0.52048	0.6027	0.3554	0.00214495	0.00312921	0.685458	0.493055	2.57189	3	0.462438		ENSG00000254081.1	8	65562779	65562780	0.4772	rs6472228	2.6	rs11992528	0.217952	-6.06	0.1598	361	361	susie	0.22	3.2e-10	-0.5211	0.60229	0.4772	-0.00215858	0.00276218	-0.781476	0.434522	1.5612	3	0.66822
ENSG00000111358.13	12	123633766	123633767	0.1933	rs1707730	-1.96	rs4930737	0.16204	-5.16	0.9459	380	1	top1	0.16	1e-07	-0.94594	0.34418	0.1933	-0.0020161	0.00419054	-0.481109	0.630439	9.23931	3	0.0262726		ENSG00000135537.16	6	108294893	108294894	0.2987	rs2008854	-3.13	rs539630	0.082697	5.03	-1.21057	362	362	susie	0.099	6.7e-06	-1.0688	0.285161	0.2987	-0.00353211	0.00351162	-1.00583	0.314495	0.562213	0.562213	0.905026		ENSG00000279930.1	16	1437153	1437154	0.6335	rs13336428	3.02	rs4984834	0.257	6.58	0.5188	482	1	top1	0.26	2.2e-11	0.5188	0.6039	0.6335	0.00193831	0.00238553	0.812526	0.41649	0.387316	3	0.94285		ENSG00000163138.18	4	20696281	20696282	0.452	rs2168801	-2.7	rs10805218	0.142397	-6.04	-0.5341	477	6	lasso	0.22	3.9e-10	0.5206	0.602646	0.452	0.00191084	0.00282366	0.676726	0.49858	0.573601	3	0.902448
ENSG00000279663.2	2	16545694	16545695	0.1017	rs11096634	-2.46	rs4632345	0.06381	4.4	0.021473	467	467	susie	0.084	0.00014	0.945934	0.344182	0.1017	0.00291503	0.00599493	0.486249	0.626791	2.33781	3	0.505317		ENSG00000280913.2	10	46753604	46753605	0.1902	rs4256917	2.79	rs11204267	0.070114	-4.37	0.54982	124	124	susie	0.071	0.00013	-1.06878	0.28517	0.1902	-0.00364492	0.00429963	-0.847728	0.396589	2.50918	2.50918	0.473635		ENSG00000164008.14	1	42767268	42767269	0.281	rs4660631	2.6	rs11210721	0.189	-6.03	-0.51823	412	1	top1	0.19	1.6e-08	0.51823	0.6043	0.281	0.0018559	0.00355691	0.521772	0.601829	0.730883	3	0.865917		ENSG00000197016.11	19	56567510	56567511	0.2467	rs10406103	3.58	rs399970	0.119	-5.05	0.62503	494	494	susie	0.12	5.5e-06	-0.52016	0.60295	0.2467	-0.00343999	0.0038683	-0.889277	0.373854	0.890386	3	0.827747
ENSG00000272316.1	6	57913910	57913911	0.403	rs7773487	-1.93	rs6918757	0.25548	-6.62	-1.06386	99	4	lasso	0.26	6.4e-12	0.94514	0.344588	0.403	0.00257623	0.00307077	0.838953	0.401495	2.67981	3	0.443669		ENSG00000197362.14	7	149090781	149090782	0.4483	rs9986856	2.84	rs1405124	0.447	-9.17	-1.06872	378	1	top1	0.45	6.7e-26	1.06872	0.2852	0.4483	0.00394089	0.00286557	1.37525	0.169053	4.21478	4.21478	0.239186		ENSG00000266369.1	17	20855945	20855946	0.4582	rs16942330	2.99	rs16962541	0.175	5.57	-0.66679	190	8	lasso	0.18	2.5e-08	-0.51753	0.60479	0.4582	-0.000546138	0.00278656	-0.19599	0.844618	1.23442	3	0.744761		ENSG00000170356.8	7	144252956	144252957	0.2567	rs12703535	-2.61	rs1731353	0.004714	-3.78	-1.66807	303	41	enet	0.063	0.00092	0.51884	0.603872	0.2567	0.00387576	0.00381046	1.01714	0.309088	1.86498	3	0.600897
ENSG00000184677.16	1	22451850	22451851	0.3907	rs292010	3.6	rs1267001	0.118142	4.79	-0.94473	495	1	top1	0.12	6.2e-06	-0.94473	0.344799	0.3907	-0.00262548	0.00295474	-0.888565	0.374237	2.39627	3	0.494329		ENSG00000170634.12	2	53970840	53970841	0.2033	rs6713523	2.8	rs10865278	0.184356	-6.32	0.69788	457	6	lasso	0.21	3.9e-11	-1.06767	0.285668	0.2033	-0.00337481	0.00415382	-0.81246	0.416528	1.0927	1.0927	0.778837		ENSG00000078246.16	12	2890886	2890887	0.2567	rs10848822	-3.02	rs998814	0.0143	-4.59	0.75277	589	21	enet	0.07	0.00063	-0.51686	0.60525	0.2567	-0.00327032	0.00367711	-0.889373	0.373803	2.34614	3	0.50374		ENSG00000132694.18	1	157045369	157045370	0.2187	rs868669	-2.3	rs822570	0.000459	-3.76	-0.53605	503	39	enet	0.022	0.037	0.51845	0.60415	0.2187	0.00398556	0.00416013	0.958038	0.338044	0.784385	3	0.853198
ENSG00000230725.5	20	25149257	25149258	0.246	rs2144371	2.43	rs6050374	0.089956	-4.94	1.6402	449	449	susie	0.15	4.5e-07	-0.94455	0.3449	0.246	-0.00319003	0.00385216	-0.828114	0.407606	1.75346	3	0.625115		ENSG00000140575.12	15	90388217	90388218	0.5042	rs2518967	-2.88	rs8032687	0.441325	9.06	-1.06764	396	1	top1	0.44	1.6e-25	-1.06764	0.28568	0.5042	-0.00406996	0.00274839	-1.48085	0.138647	0.382516	0.382516	0.94383		ENSG00000245532.7	11	65422773	65422774	0.204	rs4930696	2.27	rs694243	0.16627	5.21	-0.51618	356	1	top1	0.17	1.3e-07	-0.51618	0.60573	0.204	-0.00167273	0.00406918	-0.411073	0.681019	7.02772	3	0.0710194		ENSG00000245532.7	11	65422773	65422774	0.2709	rs35251366	-2.07	rs694243	0.235187	6.11	-0.51618	358	2	lasso	0.24	7.2e-11	-0.518	0.60417	0.2709	-0.0014544	0.00353089	-0.411908	0.680407	7.04213	3	0.0705669
ENSG00000070081.15	11	17208152	17208153	0.192	rs740624	-3.44	rs214092	0.132389	5.47	0.94433	537	1	top1	0.13	1.7e-06	0.94433	0.345002	0.192	0.00322203	0.00441639	0.729562	0.465658	6.60586	3	0.0855799		ENSG00000140463.13	15	72686178	72686179	0.5568	rs1133316	2.48	rs11637927	0.355367	8.2	1.08246	277	2	lasso	0.36	1.1e-19	1.06698	0.28598	0.5568	0.00200197	0.00259059	0.772786	0.439649	0.5203	0.5203	0.91441		ENSG00000275395.4	19	39934625	39934626	0.265	rs12980535	3.42	rs34466648	0.195471	5.69	0.51592	396	1	top1	0.2	8.9e-09	0.51592	0.605913	0.265	0.00149256	0.0037093	0.402383	0.687402	3.5726	3	0.311468		ENSG00000164008.14	1	42767268	42767269	0.3638	rs4660631	2.6	rs11210721	0.293	-6.96	-0.51823	413	1	top1	0.29	1.8e-13	0.51823	0.6043	0.3638	0.00163109	0.00312604	0.521775	0.601827	0.730882	3	0.865917
ENSG00000125375.14	14	50312548	50312549	0.151	rs12587877	2.78	rs4901009	0.04746	3.72	0.26591	392	392	susie	0.053	0.0022	0.94384	0.34525	0.151	0.00604749	0.00509572	1.18678	0.235315	2.24942	3	0.522281		ENSG00000163624.5	4	84582978	84582979	0.1611	rs17009146	3.19	rs35767732	0.00335	3.2	0.00651	302	9	lasso	0.017	0.041	-1.0669	0.28602	0.1611	-0.000926358	0.00468463	-0.197744	0.843245	0.565277	0.565277	0.904333		ENSG00000279656.1	14	23024216	23024217	0.865	rs17122349	2.54	rs8013143	0.62965	-9.77	-0.4974	531	16	lasso	0.64	6.7e-35	0.5158	0.606	0.865	0.000467075	0.00203446	0.229582	0.818417	2.26913	3	0.518461		ENSG00000267383.6	19	20321304	20321305	0.14	rs1654294	2.56	rs12610295	0.0569	3.88	-0.57031	231	4	lasso	0.059	0.0013	-0.51784	0.60457	0.14	-0.00172572	0.00503858	-0.342502	0.731973	5.65936	3	0.129412
ENSG00000171903.16	19	15934866	15934867	0.232	rs7255437	2.32	rs2305800	0.075501	-4.56	-0.021883	542	32	enet	0.12	3.9e-06	0.942843	0.34576	0.232	0.00185753	0.00391951	0.47392	0.635557	1.32618	3	0.722925		ENSG00000261628.1	15	30899479	30899480	0.2923	rs4779762	-2.6	rs8026961	0.285559	-7.5	-0.75638	320	3	lasso	0.3	2.1e-16	1.06652	0.28619	0.2923	0.00110404	0.00340445	0.324295	0.745715	9.57152	9.57152	0.0225825		ENSG00000110455.13	11	44065924	44065925	0.67	rs1981990	-2.93	rs178501	0.13724	5.6	0.88335	528	16	enet	0.18	2.5e-08	0.5144	0.60697	0.67	0.000560567	0.0023218	0.241437	0.809217	1.85959	3	0.602053		ENSG00000181027.10	19	46746045	46746046	0.2251	rs8101424	-3.24	rs3848528	0.109	4.81	0.51778	338	1	top1	0.11	1.5e-05	0.51778	0.60461	0.2251	0.00132446	0.00394489	0.33574	0.737067	3.65781	3	0.300864
ENSG00000272690.5	3	75435347	75435348	0.4565	rs4536851	2	rs6767960	-0.00513	-3.14	0.7379	146	23	enet	0.15	4.1e-07	-0.94284	0.34576	0.4565	-0.00415684	0.00294888	-1.40963	0.158648	0.41755	3	0.936594		ENSG00000259865.1	1	247188525	247188526	0.3683	rs28394701	-3.36	rs10518522	0.0971	5.72	0.8176	464	464	susie	0.22	9e-12	1.0665	0.286196	0.3683	0.00343325	0.00311292	1.1029	0.270069	0.566195	0.566195	0.904126		ENSG00000177752.14	4	44678425	44678426	0.176	rs12641981	3.42	rs11725120	0.01855	4.09	-0.2168	372	372	susie	0.069	0.00068	-0.51403	0.607228	0.176	-0.00275758	0.00465716	-0.592117	0.553772	5.10672	3	0.164147		ENSG00000184602.5	16	11668413	11668414	0.2353	rs11646953	3.17	rs28279	0.0352	4.19	-0.703543	478	5	lasso	0.063	0.00095	-0.517109	0.60508	0.2353	-0.00180413	0.00388939	-0.463859	0.642749	1.12856	3	0.770185
ENSG00000188243.12	13	75549438	75549439	0.294	rs5021641	-3.81	rs9573580	0.023739	-3.95	-0.0951	555	32	enet	0.06	0.0012	0.94252	0.346	0.294	0.00175245	0.00350197	0.500419	0.61678	3.25668	3	0.353718		ENSG00000111581.9	12	68686733	68686734	0.3733	rs1144953	2.35	rs2468418	0.238638	-7.08	0.7773	524	13	lasso	0.25	2.4e-13	-1.06648	0.28621	0.3733	-0.00370336	0.00311757	-1.1879	0.234874	0.262802	0.262802	0.966866		ENSG00000160207.8	21	43659492	43659493	0.141	rs2839654	-2.41	rs2838344	0.06866	-3.78	0.513	281	1	top1	0.069	0.0007	-0.513	0.607952	0.141	-0.00290077	0.00503742	-0.575844	0.564721	0.236224	3	0.97154		ENSG00000167272.10	12	120581397	120581398	0.1688	rs16949946	2.74	rs2301456	0.0676	-4.7	-0.9113	407	407	susie	0.11	1.5e-05	0.5169	0.60519	0.1688	0.000549894	0.00458835	0.119846	0.904605	4.80369	3	0.186749
ENSG00000280239.1	19	4448809	4448810	0.696	rs4807578	2.87	rs243372	0.475999	-8.97	1.00032	390	390	susie	0.5	5.2e-25	-0.942113	0.34613	0.696	-0.000812897	0.00224654	-0.361844	0.717468	5.03453	3	0.169286		ENSG00000143367.15	1	151540304	151540305	0.2286	rs12727170	-3.24	rs6673116	0.114	4.79	-1.06605	330	1	top1	0.11	1.3e-06	-1.06605	0.2864	0.2286	-0.00333831	0.00394717	-0.845748	0.397693	3.79576	3.79576	0.28438		ENSG00000011376.9	3	45388505	45388506	0.4415	rs13086080	2.78	rs12638088	0.314706	-6.99	0.5131	507	1	top1	0.31	5e-14	-0.51307	0.608	0.4415	-0.000873771	0.00288824	-0.302528	0.76225	6.3794	3	0.0945418		ENSG00000164088.17	3	52245792	52245793	0.1783	rs7644969	-2.53	rs353547	0.104	-4.43	-0.51692	323	1	top1	0.1	2.4e-05	0.5169	0.60522	0.1783	0.00198085	0.00447797	0.442354	0.658233	1.06541	3	0.785431
ENSG00000111237.18	12	110501558	110501559	0.1647	rs11064860	3.37	rs12296821	0.126236	4.9	0.9421	237	1	top1	0.13	3e-06	0.94206	0.34616	0.1647	0.00538429	0.00478273	1.12578	0.260259	3.49246	3	0.321742		ENSG00000273151.1	7	886546	886547	0.2316	rs1949783	-2.46	rs4722409	0.099	4.52	-1.06558	330	1	top1	0.099	6.5e-06	-1.06558	0.28661	0.2316	-0.00224426	0.0039198	-0.572545	0.566953	0.157681	0.157681	0.984113		ENSG00000235790.7	1	31644048	31644049	0.479	rs1056526	4.07	rs3862892	0.275	-6.71	0.51285	350	1	top1	0.28	3.3e-12	-0.51285	0.60806	0.479	-0.00307216	0.00271939	-1.12972	0.258593	0.893846	3	0.826913		ENSG00000144488.14	2	238100156	238100157	0.4413	rs7601275	-3.51	rs12479385	0.298	6.93	1.0081	492	13	enet	0.35	2.8e-16	0.51673	0.605341	0.4413	0.00127298	0.0028753	0.442729	0.657962	0.719736	3	0.868552
ENSG00000279329.1	19	34677580	34677581	0.287	rs2305746	-2.43	rs12982419	0.007321	-3.92	0.658111	414	27	enet	0.04	0.0069	-0.942027	0.34618	0.287	-0.00142406	0.00352791	-0.403655	0.686467	0.592928	3	0.898049		ENSG00000207650.1	3	195699400	195699401	0.3922	rs9827840	-3.27	rs7625570	0.036837	-4.41	-1.8664	289	31	enet	0.16	4.8e-09	1.065	0.286878	0.3922	0.00327709	0.00301826	1.08576	0.277587	3.16993	3.16993	0.36616		ENSG00000137269.14	6	53794496	53794497	0.2032	rs9463920	3.08	rs4455653	0.023552	4.17	0.24632	528	528	susie	0.061	0.0014	0.51242	0.608354	0.2032	0.00227238	0.00418034	0.543587	0.586726	5.0075	3	0.171248		ENSG00000168356.11	3	38950560	38950561	0.467	rs7374540	2.19	rs28362641	0.171	5.47	-0.51604	463	1	top1	0.17	4.8e-08	-0.516	0.60583	0.467	0.000176362	0.00276417	0.0638028	0.949127	0.816171	3	0.845595
ENSG00000187624.8	17	410326	410327	0.9014	rs910924	-3	rs11150882	0.586281	9.58	0.94146	329	1	top1	0.59	9.9e-32	0.94146	0.346471	0.9014	0.0018501	0.0019821	0.933402	0.350612	1.20536	3	0.75172		ENSG00000233613.5	13	113468900	113468901	0.1692	rs4907642	-3.28	rs2260080	0.031201	4.26	1.2375	387	3	lasso	0.039	0.0037	1.06379	0.287	0.1692	0.00570026	0.00468115	1.21771	0.223336	0.358727	0.358727	0.94863		ENSG00000259642.2	15	79922770	79922771	0.2513	rs282787	-3.17	rs8030396	-0.002426	-3.2	-0.41086	573	573	susie	0.014	0.081	0.5123	0.60846	0.2513	0.00405276	0.00381656	1.06189	0.288286	0.643739	3	0.88635		ENSG00000160221.16	21	44133604	44133605	0.613	rs2329835	-3.02	rs2277805	0.389084	8.23	-0.3625	357	7	lasso	0.41	8.7e-20	-0.5149	0.60663	0.613	-0.0020242	0.00244148	-0.829086	0.407056	1.78815	3	0.617517
ENSG00000196756.11	20	38435352	38435353	0.76	rs6097906	-2.51	rs1739652	0.463143	8.98	1.0202	470	470	susie	0.51	4.8e-26	0.9414	0.3465	0.76	0.00278964	0.00225248	1.23847	0.21554	0.321246	3	0.955984		ENSG00000107104.18	9	470290	470291	0.1469	rs12005362	2.84	rs912174	0.02786	4.09	-1.06467	688	1	top1	0.028	0.013	-1.0647	0.287026	0.1469	-0.00496216	0.00502055	-0.988371	0.322971	2.95372	2.95372	0.398816		ENSG00000119888.10	2	47345157	47345158	0.2809	rs9789343	-2.51	rs4953497	0.183284	5.82	-0.33277	506	506	susie	0.18	2.4e-08	-0.5118	0.60877	0.2809	-0.0034005	0.00356054	-0.955051	0.339552	3.18686	3	0.363702		ENSG00000234537.1	9	92132397	92132398	0.3883	rs10992065	-3.65	rs7023075	0.32339	7.21	-0.51419	450	1	top1	0.32	5.8e-15	-0.51419	0.6071	0.3883	-0.00213949	0.00308624	-0.693236	0.488161	0.86087	3	0.834859
ENSG00000243970.1	1	39558706	39558707	0.3157	rs17505083	-3.49	rs12072696	0.045297	-4.79	0.7463	383	5	lasso	0.077	0.00026	-0.94129	0.346555	0.3157	-0.00164097	0.00331298	-0.495314	0.620378	7.52577	3	0.0569		ENSG00000099769.5	16	1794970	1794971	0.4347	rs1800720	-3.7	rs11860469	0.141994	6.03	-0.71589	467	13	enet	0.28	3.5e-15	-1.06404	0.28731	0.4347	-0.001109	0.00284104	-0.390348	0.696279	4.51972	4.51972	0.210538		ENSG00000228569.1	7	156435832	156435833	0.3017	rs12671098	-2.7	rs9692321	0.00315	-4.01	1.30105	497	31	enet	0.088	0.00014	0.51104	0.609324	0.3017	0.00289146	0.00343333	0.842174	0.399691	0.360206	3	0.948335		ENSG00000243321.3	3	150080116	150080117	0.1668	rs4234379	3.79	rs6799396	0.0417	-4.21	0.25131	410	3	lasso	0.065	0.00075	-0.514	0.60727	0.1668	-0.00261341	0.00465949	-0.560878	0.574881	4.74536	3	0.191421
ENSG00000264364.2	17	58083414	58083415	0.3327	rs2333205	3.27	rs10132	0.052507	-4.4	-0.75407	465	10	enet	0.064	0.00081	0.94091	0.346751	0.3327	0.00381157	0.00324866	1.17327	0.240686	1.67698	3	0.642065		ENSG00000060491.16	20	62804834	62804835	0.3899	rs6587239	2.84	rs6010746	0.218	-6.58	-1.0634	526	1	top1	0.22	8.8e-12	1.0634	0.2876	0.3899	0.00301525	0.00303726	0.992753	0.32083	1.35037	1.35037	0.717207		ENSG00000257464.1	12	49442651	49442652	0.2438	rs11168955	-2.75	rs7980731	0.0381	-3.88	0.51088	301	1	top1	0.038	0.0095	-0.51088	0.60943	0.2438	-0.00216913	0.00379905	-0.570965	0.568023	6.02304	3	0.110495		ENSG00000253730.1	17	50161275	50161276	0.2857	rs17551103	-2.39	rs1460213	0.040827	3.94	0.33946	444	444	susie	0.054	0.0021	0.51373	0.60744	0.2857	0.00284573	0.00360484	0.78942	0.429866	0.461719	3	0.927217
ENSG00000150907.7	13	40666596	40666597	0.191	rs9566698	-3.12	rs7323267	0.061043	-4.42	0.9408	433	1	top1	0.061	0.0011	-0.94083	0.347	0.191	-0.00473001	0.00447655	-1.05662	0.290685	1.01657	3	0.797243		ENSG00000196586.13	6	75749191	75749192	0.2832	rs4708206	-2.08	rs1280038	0.072776	5.35	0.72465	325	325	susie	0.14	7.4e-08	1.06206	0.288208	0.2832	0.00652198	0.0039445	1.65344	0.0982416	3.70069	3.70069	0.295651		ENSG00000112053.13	6	36024867	36024868	0.24	rs12197079	-2.43	rs7754088	0.159455	5.55	-0.57972	387	387	susie	0.18	3.5e-08	-0.5106	0.609631	0.24	-0.00165857	0.00388235	-0.427208	0.669228	0.882221	3	0.829716		ENSG00000234585.6	7	65038359	65038360	0.4392	rs6978652	3.59	rs4718180	0.393495	8.38	-0.095657	244	32	enet	0.43	9.5e-21	0.51244	0.608346	0.4392	0.00201724	0.00285589	0.706344	0.479974	2.26109	3	0.520016
ENSG00000119711.12	14	74084492	74084493	0.155	rs747324	3.21	rs3742809	0.14162	-4.88	0.94033	417	1	top1	0.14	7.1e-07	-0.94033	0.34705	0.155	-0.00228578	0.00477792	-0.478405	0.632362	2.39969	3	0.493693		ENSG00000205632.3	22	48866769	48866770	0.2964	rs8137007	-3.67	rs736696	0.13797	5.32	-1.06176	861	1	top1	0.14	9.2e-08	-1.0618	0.28834	0.2964	-0.00404278	0.00345693	-1.16947	0.242214	1.70047	1.70047	0.636829		ENSG00000270948.1	7	64942925	64942926	0.1285	rs6978652	3.59	rs7800787	0.029756	-3.86	0.36921	252	252	susie	0.038	0.0094	-0.51041	0.609763	0.1285	-0.00372283	0.00527396	-0.705889	0.480257	2.41027	3	0.491725		ENSG00000014824.13	4	41990471	41990472	0.262	rs13140281	-3.01	rs6447132	0.127681	5.37	-0.524	423	423	susie	0.16	1.1e-07	-0.5122	0.608492	0.262	-0.00225147	0.00366766	-0.613872	0.5393	4.15762	3	0.244939
ENSG00000171204.12	11	85628572	85628573	0.164	rs11234542	-1.9	rs575050	0.070014	-4.38	1.00709	342	9	enet	0.082	0.00016	-0.93966	0.34739	0.164	-0.0061483	0.00485059	-1.26754	0.204964	0.901087	3	0.825165		ENSG00000163006.11	2	108786756	108786757	0.1497	rs6718261	-2.78	rs826532	0.06352	-4.39	1.06132	353	1	top1	0.064	0.00028	-1.06132	0.288543	0.1497	-0.00248153	0.00484921	-0.511739	0.608833	1.86437	1.86437	0.601028		ENSG00000099984.11	22	23980057	23980058	0.508	rs2236624	3.51	rs2000467	0.287063	6.62	-0.29241	415	66	enet	0.36	1.9e-16	0.5103	0.60981	0.508	0.000414262	0.00265291	0.156154	0.875912	1.98447	3	0.575637		ENSG00000253771.5	13	24968486	24968487	0.4338	rs7997154	-2.94	rs9507439	0.14467	6.01	-0.8725	514	514	susie	0.34	1.2e-15	-0.5118	0.6088	0.4338	-0.000774373	0.00288493	-0.26842	0.788376	5.29135	3	0.151665
ENSG00000133706.17	5	146182659	146182660	0.5795	rs1423036	-3.4	rs2024055	0.42358	8.81	-0.61811	432	59	enet	0.5	2.1e-25	-0.939657	0.34739	0.5795	-0.00210476	0.00252185	-0.83461	0.403938	1.97021	3	0.578613		ENSG00000272247.1	3	158801863	158801864	0.4475	rs10936162	-3.29	rs9846998	0.065667	5.38	2.48291	404	45	enet	0.19	3.1e-10	1.06122	0.288589	0.4475	0.00359574	0.00278048	1.29321	0.195939	1.87813	1.87813	0.598082		ENSG00000243069.7	3	154121331	154121332	0.2129	rs1524541	2.41	rs7426835	0.013912	3.97	-0.6478	392	392	susie	0.1	3.9e-05	-0.5102	0.61	0.2129	-0.00194261	0.0040618	-0.478263	0.632463	4.26421	3	0.234312		ENSG00000011376.9	3	45388505	45388506	0.5376	rs13086080	2.78	rs1877960	0.282	-6.72	0.00723	509	509	susie	0.34	7.2e-16	-0.5113	0.60911	0.5376	0.000334538	0.00255686	0.130839	0.895903	3.89745	3	0.272752
ENSG00000022277.12	20	56468584	56468585	0.218	rs11086562	3.29	rs6999	0.119845	4.69	0.9395	582	1	top1	0.12	5.3e-06	0.9395	0.3475	0.218	0.00333526	0.00420465	0.793231	0.427643	2.22592	3	0.526862		ENSG00000279267.1	2	113607907	113607908	0.3636	rs11890157	-2.54	rs4849261	0.337237	8	-1.09074	341	8	lasso	0.34	1.4e-18	-1.06085	0.288759	0.3636	-0.00280581	0.00319418	-0.878414	0.379719	1.48128	1.48128	0.686597		ENSG00000198089.15	22	31488745	31488746	0.289	rs11089495	-3.22	rs4820045	0.168353	-5.17	-0.50996	354	1	top1	0.17	1.1e-07	0.51	0.61008	0.289	-0.00145174	0.00357383	-0.406213	0.684586	2.34828	3	0.503335		ENSG00000015676.17	7	44490879	44490880	0.1451	rs6971158	-2.36	rs7799558	0.148023	5.31	0.165069	349	2	lasso	0.15	3.3e-07	0.51122	0.6092	0.1451	0.00147823	0.00501424	0.294806	0.768142	6.76855	3	0.0796523
ENSG00000175262.14	1	10982036	10982037	0.6105	rs12125968	2.77	rs11121663	0.501385	-9.05	1.32333	389	3	lasso	0.52	1.4e-26	-0.93943	0.347509	0.6105	-0.00269684	0.00247921	-1.08779	0.27669	0.617156	3	0.892494		ENSG00000107201.9	9	32526323	32526324	0.1705	rs10970892	-3.03	rs11795343	0.0011	4.67	0.99706	510	4	lasso	0.062	0.00032	1.0604	0.288963	0.1705	0.0014252	0.00455291	0.313032	0.754256	1.20083	1.20083	0.752806		ENSG00000173838.11	17	62808343	62808344	0.137	rs7503814	2.56	rs7218774	0.0209	-3.19	-0.4261	237	237	susie	0.049	0.0037	0.50969	0.61027	0.137	0.0010456	0.00509315	0.205295	0.837341	0.0682311	3	0.995356		ENSG00000174564.12	3	136957864	136957865	0.1575	rs1841959	-2.25	rs34992220	0.00794	4.12	0.37433	332	332	susie	0.054	0.002	0.5105	0.6097	0.1575	0.00240803	0.00466681	0.51599	0.605862	2.93553	3	0.401672
ENSG00000241015.2	19	53431983	53431984	0.647	rs7252000	2.91	rs8102929	0.283674	6.76	-0.939232	483	1	top1	0.28	4.2e-13	-0.939232	0.34761	0.647	-0.00152695	0.00240428	-0.635095	0.525366	4.15196	3	0.245516		ENSG00000164535.14	7	6448011	6448012	0.3697	rs10447683	3.13	rs12536544	0.257	6.97	1.06038	302	1	top1	0.26	6.8e-14	1.06038	0.28897	0.3697	0.00503786	0.00340847	1.47804	0.139397	7.92879	7.92879	0.0475065		ENSG00000232825.1	1	99004275	99004276	0.282	rs12409665	-2.24	rs1925972	0.0674	4.03	-0.92726	408	408	susie	0.07	0.00062	-0.50967	0.61028	0.282	-0.00248586	0.00352961	-0.704286	0.481255	6.1965	3	0.102432		ENSG00000103510.19	16	31115753	31115754	0.2398	rs3116150	-2.7	rs35675346	0.154	5.85	0.27117	244	244	susie	0.19	8.7e-09	0.51043	0.60975	0.2398	0.00368717	0.00386997	0.952765	0.340709	0.796139	3	0.85039
ENSG00000104341.16	8	97775056	97775057	0.3606	rs11986544	-3.17	rs7815283	0.247272	-6.37	1.23623	512	2	lasso	0.26	4.2e-12	-0.9391	0.34768	0.3606	-0.00444627	0.00326723	-1.36087	0.173555	0.559716	3	0.905589		ENSG00000272849.1	12	121797510	121797511	0.5018	rs12300459	-3.46	rs895953	0.281323	-7.51	1.0375	345	345	susie	0.29	8.3e-16	-1.06035	0.28899	0.5018	-0.00226794	0.00263705	-0.86003	0.389772	1.35928	1.35928	0.715107		ENSG00000258702.1	14	96592732	96592733	0.717	rs912345	3.48	rs17280262	0.15121	-6.4	0.8991	560	62	enet	0.36	4.4e-16	-0.5078	0.6116	0.717	-0.000819951	0.002239	-0.366213	0.714206	0.509535	3	0.916792		ENSG00000187546.13	7	15562014	15562015	0.2504	rs4721414	-3.74	rs2908348	0.093439	4.5	0.509803	521	1	top1	0.093	6.2e-05	0.5098	0.610189	0.2504	0.00470453	0.00399805	1.17671	0.239313	2.00209	3	0.571974
ENSG00000277149.4	7	72828197	72828198	0.3447	rs7798868	-2.28	rs4483038	0.320925	7.47	0.93808	106	106	susie	0.33	1.8e-15	0.9391	0.3477	0.3447	0.00254327	0.00322559	0.788466	0.430424	0.891642	3	0.827444		ENSG00000128626.11	19	38930896	38930897	0.165	rs3786949	-2.63	rs513053	-0.003904	-3.3	-2.23388	390	390	susie	0.032	0.0078	1.06026	0.289026	0.165	0.00608065	0.00486519	1.24983	0.211363	0.700514	0.700514	0.873083		ENSG00000264538.6	17	30709298	30709299	0.5088	rs2066713	1.46	rs170052	0.364	-7.74	-0.60003	287	287	susie	0.39	7e-18	0.50769	0.61167	0.5088	0.000749943	0.00264247	0.283804	0.776561	0.575691	3	0.901974		ENSG00000114166.7	3	20040022	20040023	0.1399	rs7626405	-2.71	rs9833147	-0.00517	3.47	0.47473	417	417	susie	0.03	0.017	-0.5095	0.61038	0.1399	-0.00145471	0.00509612	-0.285455	0.775296	2.40558	3	0.492597
ENSG00000115183.14	2	158968670	158968671	0.583	rs13389867	-2.48	rs7595446	0.279528	6.68	-0.586987	517	517	susie	0.38	8.9e-18	-0.93903	0.347715	0.583	-0.00175177	0.00249935	-0.700889	0.483372	0.785411	3	0.852953		ENSG00000162086.14	16	3308393	3308394	0.2217	rs6501170	2.85	rs6501169	0.025095	-3.87	-1.06017	388	1	top1	0.025	0.017	1.06017	0.28907	0.2217	0.00272808	0.00408797	0.667343	0.504553	1.02465	1.02465	0.795288		ENSG00000251632.1	4	137545730	137545731	0.389	rs2081521	2.73	rs9685021	0.080416	-4.87	0.8373	408	19	lasso	0.13	2.3e-06	-0.50714	0.612056	0.389	-0.000300936	0.00301603	-0.0997787	0.92052	2.88421	3	0.409825		ENSG00000148057.15	9	83623048	83623049	0.2561	rs7043147	3.28	rs2781006	0.04915	-4.19	-0.50945	519	1	top1	0.049	0.0031	0.50945	0.6104	0.2561	0.000457793	0.00372698	0.122832	0.90224	0.0689198	3	0.995286
ENSG00000261136.1	15	39782570	39782571	0.2086	rs11070256	2.68	rs10520153	0.127451	-4.66	0.93884	489	1	top1	0.13	2.6e-06	-0.93884	0.34781	0.2086	-0.00140353	0.00415766	-0.337577	0.735682	1.13547	3	0.768519		ENSG00000151327.12	14	35044906	35044907	0.1855	rs17841046	-2.59	rs799488	0.0319	-4.87	0.74208	371	371	susie	0.12	5.4e-07	-1.06014	0.28908	0.1855	-0.0034037	0.00444076	-0.766469	0.443397	1.19376	1.19376	0.754501		ENSG00000100399.15	22	41240933	41240934	0.147	rs11912946	1.49	rs5751022	0.009242	-3.2	0.13779	255	255	susie	0.034	0.014	-0.5067	0.61234	0.147	-0.000497232	0.00492359	-0.10099	0.919559	0.50344	3	0.918135		ENSG00000172890.11	11	71453108	71453109	0.1501	rs17161403	-2.28	rs12791871	0.010692	-3.7	-0.40771	310	310	susie	0.029	0.018	0.509	0.61042	0.1501	0.00522377	0.00494016	1.05741	0.290325	1.59999	3	0.659393
ENSG00000135406.13	12	49293896	49293897	0.1184	rs11168955	-2.75	rs11168963	0.02535	-3.67	0.3201	294	294	susie	0.047	0.0036	-0.9388	0.34783	0.1184	-0.00559899	0.00561335	-0.997442	0.31855	1.65642	3	0.646665		ENSG00000105497.7	19	51571297	51571298	0.4968	rs8182477	-3.07	rs7252645	0.105218	-5.97	0.18135	603	17	enet	0.18	5.2e-10	-1.06008	0.28911	0.4968	-0.00220357	0.00269609	-0.81732	0.413745	0.497292	0.497292	0.919486		ENSG00000237166.1	2	200735176	200735177	0.2173	rs2518142	2.36	rs11686992	0.15898	-5.28	0.50665	473	1	top1	0.16	2.6e-07	-0.5067	0.612398	0.2173	-0.00124283	0.00405948	-0.306156	0.759486	1.76641	3	0.622272		ENSG00000081665.13	19	19821750	19821751	0.2504	rs873870	-2.73	rs16996320	0.118	4.96	-0.50928	298	1	top1	0.12	6.5e-06	-0.50928	0.61056	0.2504	-0.00449338	0.00381867	-1.17669	0.239321	10.6769	3	0.0136079
ENSG00000146733.13	7	56051603	56051604	0.5419	rs10250208	2.09	rs11982736	0.271086	6.59	0.66618	277	36	enet	0.34	3.9e-16	0.9385	0.34797	0.5419	0.00267993	0.00268625	0.997645	0.318452	4.94608	3	0.175788		ENSG00000112667.12	6	43229483	43229484	0.3313	rs2651202	-2.98	rs7832	0.104535	-5.21	1.0594	364	1	top1	0.1	3.6e-06	-1.0594	0.289416	0.3313	-0.00426059	0.00347945	-1.2245	0.220764	1.68157	1.68157	0.641038		ENSG00000100979.14	20	45912154	45912155	0.1252	rs6073763	2.4	rs232291	0.01494	-3.71	-0.06722	510	510	susie	0.042	0.0069	0.50668	0.6124	0.1252	0.00402217	0.00537891	0.747766	0.454601	2.37132	3	0.498996		ENSG00000102543.14	13	49247924	49247925	0.1601	rs12428084	2.6	rs9526523	0.023215	-3.81	0.5089	440	1	top1	0.023	0.032	-0.5089	0.6108	0.1601	0.00253875	0.00469358	0.540899	0.588577	3.39109	3	0.335164
ENSG00000166965.12	15	90955795	90955796	0.7467	rs2518967	-2.88	rs3826033	0.515673	9.29	-0.8316	475	8	lasso	0.53	1.6e-27	-0.93841	0.34803	0.7467	-0.0013698	0.0021855	-0.626768	0.530811	3.92688	3	0.269469		ENSG00000232630.1	9	125150652	125150653	0.164	rs10986569	2.21	rs687654	0.09481	5.6	0.68532	313	15	enet	0.16	4.5e-09	1.0591	0.289552	0.164	0.0079094	0.00506523	1.56151	0.118404	2.25286	2.25286	0.521613		ENSG00000133597.10	7	140673152	140673153	0.2665	rs2001941	-3.07	rs2930320	0.081649	-4.33	-0.50661	359	1	top1	0.082	0.00023	0.50661	0.61243	0.2665	0.00210606	0.00363886	0.57877	0.562744	0.724889	3	0.867335		ENSG00000273329.1	7	129611629	129611630	0.2182	rs17164299	-2.8	rs9656383	0.074685	4.33	1.0398	336	5	lasso	0.091	7.5e-05	0.50767	0.611682	0.2182	0.00186343	0.00407725	0.457031	0.647649	0.819326	3	0.844839
ENSG00000168038.10	3	41962429	41962430	0.3285	rs4602358	3.39	rs9847006	0.272	7.15	-0.9112	384	384	susie	0.29	1.3e-13	-0.93822	0.34813	0.3285	-7.90582e-05	0.00328822	-0.0240428	0.980818	2.39242	3	0.495048		ENSG00000183010.16	17	81942411	81942412	0.1364	rs3208787	2.97	rs9906358	-0.0042	3.39	-0.00143	306	306	susie	0.0013	0.27	-1.05861	0.289779	0.1364	-0.00806518	0.0054498	-1.4799	0.138899	3.21688	3.21688	0.35938		ENSG00000259562.2	15	78291220	78291221	0.2668	rs12902247	-2.73	rs876364	0.115801	-5.61	-0.5918	393	5	lasso	0.13	2.6e-06	0.5061	0.61277	0.2668	0.00225436	0.00371927	0.60613	0.544428	3.83973	3	0.279299		ENSG00000251562.7	11	65497761	65497762	0.1687	rs35251366	-2.07	rs948494	0.008428	3.31	0.12547	352	352	susie	0.025	0.028	0.508	0.6118	0.1687	0.00242818	0.004589	0.529131	0.596715	0.395284	3	0.941215
ENSG00000122483.17	1	93179918	93179919	0.1139	rs10518536	-2.78	rs12118262	0.093386	-4.32	0.93742	271	1	top1	0.093	5.9e-05	-0.93742	0.348541	0.1139	-0.00720807	0.00577317	-1.24855	0.211831	2.53576	3	0.468862		ENSG00000065621.14	10	104268872	104268873	0.605	rs3896224	-3.37	rs156697	0.497896	-9.71	-1.05712	415	415	susie	0.5	5.5e-30	1.05836	0.28989	0.605	0.00381227	0.00254251	1.49941	0.133766	3.39427	3.39427	0.334736		ENSG00000105404.10	19	41959389	41959390	0.119	rs2303652	-2.7	rs1864207	0.002226	-3.38	-1.75837	225	25	enet	0.024	0.031	-0.50598	0.612873	0.119	0.00279002	0.00563418	0.495196	0.620462	4.96668	3	0.174253		ENSG00000275765.5	5	151771507	151771508	0.3926	rs6876572	3.17	rs3812003	0.23548	-6.2	-0.50745	554	1	top1	0.24	8.2e-11	0.50745	0.6118	0.3926	0.00240927	0.00306312	0.786542	0.43155	1.18564	3	0.756451
ENSG00000169592.14	16	29995293	29995294	0.3586	rs6565169	3.28	rs9932702	0.210546	-6.43	0.85894	202	202	susie	0.25	2.6e-11	-0.93735	0.34858	0.3586	-0.00181101	0.00312858	-0.578862	0.562682	1.39689	3	0.706264		ENSG00000110660.14	11	107928292	107928293	0.1487	rs7927287	-2.12	rs11212411	0.124227	5.4	1.05878	406	1	top1	0.12	4.2e-07	1.05878	0.29	0.1487	0.00181653	0.00487331	0.37275	0.709334	1.18051	1.18051	0.757682		ENSG00000167984.17	16	3577399	3577400	0.5807	rs11647828	3.31	rs12933120	0.285	-6.9	-0.36158	358	15	enet	0.36	2.7e-16	-0.50571	0.61306	0.5807	-0.00273641	0.00248642	-1.10054	0.271096	1.03796	3	0.792067		ENSG00000198892.6	1	201888679	201888680	0.3816	rs239967	3.39	rs16849387	0.137	-4.92	2.51264	505	37	enet	0.14	8.5e-07	-0.50732	0.61193	0.3816	-1.50142e-05	0.0030535	-0.00491703	0.996077	0.772714	3	0.855982
ENSG00000131378.13	3	16514025	16514026	0.368	rs2042826	3.26	rs689691	0.165	5.52	-1.3957	571	571	susie	0.2	2.6e-09	-0.9371	0.34871	0.368	-0.00194747	0.00304927	-0.638669	0.523038	2.97624	3	0.395304		ENSG00000162669.15	1	91404868	91404869	0.3523	rs354623	2.86	rs282057	0.185	6.17	-1.0576	528	1	top1	0.19	4.3e-10	-1.0576	0.290238	0.3523	-0.000737697	0.00319157	-0.231139	0.817207	4.00678	4.00678	0.260733		ENSG00000100242.15	22	38766332	38766333	0.205	rs34500977	2.34	rs2235230	0.009251	-3.71	1.6191	372	7	lasso	0.052	0.0029	-0.5056	0.61315	0.205	-0.00296145	0.00412479	-0.717965	0.472779	6.83564	3	0.0773251		ENSG00000131055.4	20	31637887	31637888	0.0609	rs6058498	1.94	rs17124898	0.026345	3.72	1.2645	283	283	susie	0.071	0.00044	0.5064	0.6126	0.0609	0.00599198	0.00774675	0.773483	0.439237	3.46484	3	0.325351
ENSG00000164385.8	6	2634602	2634603	0.413	rs1885300	-2.67	rs6904013	0.170788	-5.45	-1.08366	588	588	susie	0.17	3.9e-08	0.93691	0.348803	0.413	0.00163642	0.00291519	0.561343	0.574564	1.42448	3	0.699807		ENSG00000188786.9	1	37859619	37859620	0.1326	rs1891851	2.9	rs602421	0.0313	-3.85	1.52119	453	25	enet	0.053	0.00091	-1.05753	0.290271	0.1326	-0.00377951	0.00526396	-0.717997	0.472759	0.670987	0.670987	0.880006		ENSG00000231365.5	1	119140458	119140459	0.246	rs7551082	-3.49	rs10923754	0.184	-5.42	-0.50469	417	1	top1	0.18	2.6e-08	0.50469	0.61378	0.246	0.00165106	0.00380981	0.43337	0.664746	2.27277	3	0.517758		ENSG00000142748.12	1	27374823	27374824	0.2618	rs1187948	2.34	rs1767512	0.0112	-3.64	0.43842	229	229	susie	0.058	0.0014	-0.5063	0.61265	0.2618	-0.00229392	0.00369814	-0.620291	0.535066	1.28841	3	0.731887
ENSG00000127080.9	9	92670264	92670265	0.3364	rs6479458	3	rs10120915	0.114986	5.73	-1.33576	388	388	susie	0.17	5.3e-08	-0.93673	0.3489	0.3364	-0.00189595	0.00321671	-0.589408	0.555588	1.30247	3	0.728547		ENSG00000237927.1	6	159589168	159589169	0.128	rs12207188	3.47	rs1339325	-0.003933	3.77	0.9382	561	21	enet	0.034	0.0064	1.0569	0.290557	0.128	0.0112356	0.00545328	2.06033	0.039367	0.785761	0.785761	0.85287		ENSG00000125755.18	19	45863289	45863290	0.389	rs2041992	2.9	rs16980027	0.030016	-4.22	0.59373	394	7	lasso	0.078	0.00031	0.50276	0.615135	0.389	0.00203013	0.00304865	0.665911	0.505468	0.0920533	3	0.992774		ENSG00000261455.1	7	152463785	152463786	0.2373	rs12532611	2.1	rs10257415	0.104621	-5.16	0.50571	256	1	top1	0.1	2.3e-05	-0.50571	0.61306	0.2373	-0.00157708	0.00392879	-0.401416	0.688114	2.17164	3	0.537555
ENSG00000122025.14	13	28100591	28100592	0.842	rs9512817	-2.5	rs6491248	0.558502	9.4	0.9375	523	1	top1	0.56	1.6e-29	0.93745	0.349	0.842	0.00168849	0.00208309	0.810572	0.417611	1.73857	3	0.628394		ENSG00000174130.12	4	38843790	38843791	0.3204	rs12646251	3.19	rs12510296	0.251	-7.12	-1.05685	515	1	top1	0.25	1.5e-13	1.0568	0.29058	0.3204	0.00337197	0.00346272	0.973791	0.33016	2.67746	2.67746	0.444072		ENSG00000189129.13	10	80131681	80131682	0.2698	rs4357631	-2.95	rs1983775	0.174471	-5.23	-0.58595	402	402	susie	0.18	5.5e-08	0.5024	0.6154	0.2698	0.00408039	0.00371349	1.0988	0.271855	0.230334	3	0.97255		ENSG00000241127.7	7	39566375	39566376	0.1738	rs2329399	3.02	rs11982634	-0.003551	3.28	0.320362	380	380	susie	-0.00092	0.36	-0.50508	0.613502	0.1738	-0.00196707	0.0044529	-0.441751	0.658669	3.37848	3	0.336868
ENSG00000181778.4	9	68540866	68540867	0.2455	rs928049	-2.44	rs7019238	0.012016	-4.37	0.05461	342	8	lasso	0.069	0.00053	-0.93638	0.34908	0.2455	-0.0051256	0.00379482	-1.35068	0.176797	1.34887	3	0.717563		ENSG00000115661.13	2	219245478	219245479	0.1502	rs4674338	2.54	rs17783626	0.010918	3.49	1.35401	393	393	susie	0.038	0.0043	-1.05682	0.290594	0.1502	-0.00519388	0.00496288	-1.04655	0.295309	0.822437	0.822437	0.844093		ENSG00000274895.1	1	213986418	213986419	0.234	rs3754138	3.89	rs340874	0.132	-5.09	1.51212	600	600	susie	0.14	1.6e-06	-0.50116	0.61626	0.234	-0.00152559	0.00393499	-0.387698	0.698239	2.48697	3	0.47765		ENSG00000130023.15	6	169751621	169751622	0.2046	rs7770638	2.86	rs11969604	-0.001823	-3.65	-0.50485	420	1	top1	-0.0018	0.4	0.50485	0.61367	0.2046	0.00288517	0.00419983	0.686974	0.492099	0.314434	3	0.957291
ENSG00000128534.7	7	118184031	118184032	0.1864	rs2074136	-2.93	rs9655829	0.208217	-6.24	-0.93607	341	1	top1	0.21	1.1e-09	0.9361	0.34924	0.1864	0.00740464	0.00445325	1.66275	0.0963629	3.4202	3	0.33126		ENSG00000185838.13	22	19854938	19854939	0.5116	rs9604969	-3.91	rs2238774	-0.001189	4.97	1.22073	566	43	enet	0.044	0.0022	1.0568	0.2906	0.5116	0.00118027	0.00262766	0.449174	0.653306	0.470581	0.470581	0.925305		ENSG00000079337.15	12	47771039	47771040	0.3859	rs4334089	2.09	rs12422983	0.23	6.05	-0.50113	540	1	top1	0.23	3.3e-10	-0.50113	0.61628	0.3859	-0.00281436	0.00307789	-0.91438	0.360517	2.79823	3	0.423791		ENSG00000229539.1	20	3888837	3888838	0.2696	rs12626052	-3.02	rs17212649	0.156471	5.19	-0.5042	557	1	top1	0.16	1.9e-07	-0.5042	0.6141	0.2696	-0.00346717	0.00375287	-0.923872	0.355553	2.54007	3	0.468092
ENSG00000254081.1	8	65562779	65562780	0.2044	rs6472228	2.6	rs11992528	-0.005052	-3.57	0.15984	364	364	susie	0.043	0.0054	-0.93606	0.34924	0.2044	-0.00425656	0.00422036	-1.00858	0.313178	1.08472	3	0.780763		ENSG00000283602.1	5	140594569	140594570	0.3596	rs31874	-2.96	rs2569169	0.338	8.37	-0.83929	328	23	enet	0.37	6.7e-21	-1.05638	0.29079	0.3596	-0.00423626	0.00319393	-1.32635	0.184725	0.656446	0.656446	0.883397		ENSG00000122971.8	12	120725734	120725735	0.3543	rs1050187	2.53	rs9204	0.18	5.86	-0.27423	447	447	susie	0.2	5.3e-09	-0.49985	0.61718	0.3543	-0.00346473	0.00343297	-1.00925	0.312855	6.58066	3	0.0865352		ENSG00000106066.14	7	29195450	29195451	0.4693	rs7781168	-3.03	rs10256795	0.0252	-4.68	1.38105	692	26	enet	0.12	6.1e-06	0.50334	0.614728	0.4693	0.000783175	0.00274812	0.284986	0.775655	0.281735	3	0.963426
ENSG00000218739.9	2	37196487	37196488	0.3399	rs13406981	3.51	rs10206380	0.17156	5.94	-0.749509	505	10	enet	0.19	9.9e-09	-0.936044	0.34925	0.3399	-0.00570334	0.00349857	-1.63019	0.103061	2.86556	3	0.412821		ENSG00000166889.13	11	59668979	59668980	0.1232	rs2839968	2.69	rs643273	0.080756	4.03	-1.05616	338	1	top1	0.081	4.6e-05	-1.05616	0.291	0.1232	-0.00459174	0.00531356	-0.864156	0.387502	4.20116	4.20116	0.240546		ENSG00000120669.15	13	36214614	36214615	0.593	rs2185868	2.5	rs943893	0.47984	8.83	-0.5376	539	20	enet	0.58	5.6e-30	-0.4998	0.61719	0.593	-0.000651519	0.00245457	-0.265431	0.790677	8.7455	3	0.0328732		ENSG00000150281.6	16	30896606	30896607	0.2921	rs3764327	2.67	rs9934806	-0.00556	-3.25	-0.349009	237	6	lasso	0.033	0.013	-0.503011	0.61496	0.2921	-0.00209945	0.00357953	-0.586515	0.55753	1.75591	3	0.624576
ENSG00000263571.2	17	34155565	34155566	0.6309	rs16968813	3.3	rs9911464	0.492126	8.74	-0.93575	738	1	top1	0.49	8.6e-25	-0.93575	0.349399	0.6309	-0.00177721	0.0023704	-0.749752	0.453404	1.2441	3	0.742448		ENSG00000213995.11	13	110622215	110622216	0.4782	rs9521732	-2.88	rs2765341	0.262634	7.05	1.0564	730	1	top1	0.26	3.4e-14	1.05635	0.291	0.4782	0.000650359	0.00272573	0.2386	0.811416	4.3388	4.3388	0.227127		ENSG00000171793.13	1	40979334	40979335	0.184	rs12024263	-3.37	rs7512061	0.0203	4.25	-0.05742	421	16	enet	0.14	1.3e-06	0.49954	0.6174	0.184	0.00319465	0.00439035	0.727654	0.466825	0.702056	3	0.87272		ENSG00000079337.15	12	47771039	47771040	0.3434	rs4334089	2.09	rs12422983	0.15	5.25	-0.5011	539	1	top1	0.15	3.4e-07	-0.5011	0.61628	0.3434	-0.00298348	0.0032628	-0.914391	0.360511	2.79826	3	0.423787
ENSG00000267053.6	19	36304579	36304580	0.193	rs12976232	-3.17	rs10416925	0.078848	-4.28	-0.935661	302	1	top1	0.079	0.00022	0.935661	0.34945	0.193	0.00125337	0.00428803	0.292294	0.770062	2.70849	3	0.438786		ENSG00000119314.15	9	112333666	112333667	0.2052	rs10981150	-4.21	rs6477888	0.17465	6.33	0.98219	455	455	susie	0.2	1.1e-10	1.0556	0.291151	0.2052	0.00381639	0.00416382	0.916562	0.359372	6.36863	6.36863	0.0949901		ENSG00000271743.1	8	6617197	6617198	0.4829	rs10086568	3.23	rs11137038	0.037989	-5.11	-1.12409	892	892	susie	0.34	4.3e-15	0.49952	0.61742	0.4829	0.000126356	0.00270894	0.0466442	0.962797	4.38858	3	0.222446		ENSG00000162623.15	1	74733408	74733409	0.3421	rs481387	3.01	rs1409785	0.107	5.55	0.97593	382	18	enet	0.14	9e-07	0.50079	0.61652	0.3421	0.00223747	0.00327739	0.682699	0.494797	2.06431	3	0.559166
ENSG00000250486.3	4	164956947	164956948	0.3851	rs6858582	-2.98	rs6848637	0.0819	4.94	-1.813	454	18	enet	0.17	4.8e-08	-0.9355	0.34953	0.3851	-0.00463553	0.00285997	-1.62083	0.105054	10.1078	3	0.0176715		ENSG00000092068.19	14	23183673	23183674	0.7434	rs17122349	2.54	rs3783436	0.568	10.37	1.05537	486	1	top1	0.57	6.1e-36	1.05537	0.29125	0.7434	0.00132507	0.00217375	0.609575	0.542143	4.02361	4.02361	0.258926		ENSG00000243806.1	5	94826693	94826694	0.3751	rs255332	-3.41	rs153896	0.157686	5.84	1.10202	406	10	lasso	0.23	3.3e-10	-0.499012	0.61777	0.3751	-0.000227165	0.00307471	-0.0738818	0.941104	3.44731	3	0.327661		ENSG00000144649.8	3	42979266	42979267	0.2025	rs7617368	3.28	rs7641452	0.0528	4.4	0.56079	389	389	susie	0.063	0.00092	0.5004	0.61678	0.2025	0.00249844	0.00417294	0.598724	0.549357	2.37743	3	0.497849
ENSG00000226496.2	21	41148132	41148133	0.539	rs6517672	3.92	rs9974272	0.143233	-5.78	1.4899	630	25	enet	0.25	1.3e-11	-0.9353	0.34963	0.539	-0.00156076	0.00262154	-0.59536	0.551603	5.49952	3	0.138667		ENSG00000090612.20	12	133181408	133181409	0.2806	rs11614654	2.43	rs7963812	0.164235	-6.14	-0.0557	130	9	lasso	0.22	5.3e-12	1.0552	0.29134	0.2806	0.00395296	0.00369918	1.0686	0.285249	1.79407	1.79407	0.616227		ENSG00000153936.16	1	86914647	86914648	0.169	rs5026277	-2.87	rs12758538	0.05	-4.08	-0.33774	445	6	lasso	0.058	0.0017	-0.4986	0.61806	0.169	-0.000129988	0.00458497	-0.0283509	0.977382	4.19901	3	0.240761		ENSG00000122971.8	12	120725734	120725735	0.3815	rs1050187	2.53	rs2239760	0.161	5.44	-0.5445	444	7	lasso	0.17	3.4e-08	-0.5	0.6171	0.3815	-0.00270585	0.00326098	-0.829767	0.40667	7.4408	3	0.0590993
ENSG00000177873.12	3	40477112	40477113	0.2717	rs6599081	2.38	rs6762251	0.225	6.62	-0.5894	319	319	susie	0.27	3.1e-12	-0.93446	0.35007	0.2717	-0.002088	0.00357364	-0.584278	0.559033	1.97297	3	0.578036		ENSG00000224870.6	1	1399521	1399522	0.1805	rs6689813	2.75	rs12410087	0.00883	-3.8	1.34603	275	6	lasso	0.046	0.0018	-1.05494	0.291455	0.1805	-0.00116736	0.00440975	-0.264722	0.791224	7.66248	7.66248	0.0535275		ENSG00000132383.11	17	1829701	1829702	0.4174	rs8074466	3.41	rs2230931	0.107	4.57	-0.69668	439	9	lasso	0.12	7.7e-06	0.49828	0.61829	0.4174	0.000532816	0.00290794	0.183228	0.854619	2.04135	3	0.56387		ENSG00000275709.1	15	45586303	45586304	0.2867	rs6493180	-2.94	rs3649	-0.005383	3.37	0.176868	392	392	susie	-0.00097	0.36	-0.49969	0.6173	0.2867	8.45691e-05	0.00352207	0.0240112	0.980844	6.20713	3	0.101956
ENSG00000186230.6	19	57435328	57435329	0.733	rs4801194	-3	rs11665675	0.532153	-9.16	-0.934121	489	489	susie	0.53	1.3e-27	0.934121	0.35024	0.733	0.0019971	0.00222181	0.89886	0.368727	0.263191	3	0.966796		ENSG00000224051.6	1	1324755	1324756	0.1086	rs6689813	2.75	rs35424002	0.0691	4.21	-1.0547	253	1	top1	0.069	0.00016	-1.0547	0.291561	0.1086	-0.00724872	0.00601101	-1.20591	0.227854	6.40004	6.40004	0.0936892		ENSG00000234450.1	7	156633354	156633355	0.3316	rs12671098	-2.7	rs6459698	0.068009	3.89	-0.49741	470	1	top1	0.068	0.00074	-0.49741	0.618901	0.3316	0.000396461	0.00327067	0.121217	0.903519	1.40972	3	0.703259		ENSG00000160200.17	21	43076942	43076943	0.566	rs2284958	2.69	rs234728	0.281287	-6.7	0.4994	371	1	top1	0.28	6.5e-13	-0.4994	0.61747	0.566	-0.00379619	0.00249261	-1.52298	0.127764	1.61229	3	0.656605
ENSG00000105136.20	19	57487710	57487711	0.329	rs862709	-2.29	rs11665675	0.092975	4.49	-0.934121	488	1	top1	0.093	6.1e-05	-0.934121	0.35024	0.329	-0.00298094	0.00331636	-0.898859	0.368728	0.263191	3	0.966796		ENSG00000116489.12	1	112619796	112619797	0.1957	rs2995765	3.73	rs3795820	0.0925	4.5	1.05439	331	1	top1	0.093	1.3e-05	1.05439	0.291702	0.1957	0.00495076	0.00452003	1.09529	0.273389	3.71171	3.71171	0.294325		ENSG00000232656.7	10	1022665	1022666	0.2346	rs11593993	2.61	rs3750729	0.05691	-4.34	-0.48715	503	7	enet	0.064	0.0011	0.49681	0.6193	0.2346	-0.000122023	0.00389276	-0.0313462	0.974993	7.65191	3	0.0537811		ENSG00000116127.17	2	73385757	73385758	0.1328	rs11126417	2.91	rs3738848	0.0383	-4.13	0.1189	288	288	susie	0.043	0.0053	-0.49934	0.617541	0.1328	-0.0010569	0.00517033	-0.204416	0.838028	3.57447	3	0.311231
ENSG00000279305.1	3	154337046	154337047	0.2024	rs16823767	-2.04	rs7644760	0.155	5.13	0.7203	330	6	lasso	0.16	2e-07	0.93412	0.35024	0.2024	0.00440253	0.00441136	0.997997	0.318281	7.27314	3	0.0636832		ENSG00000273186.1	9	128431597	128431598	0.1394	rs3824527	-2.65	rs7258	0.1564	5.67	1.05393	290	1	top1	0.16	1.2e-08	1.0539	0.291915	0.1394	1.69555e-05	0.00505122	0.00335671	0.997322	7.01561	7.01561	0.071402		ENSG00000170903.10	11	106022402	106022403	0.1408	rs17105704	2.52	rs2846215	-0.00663	3.47	-0.29861	368	368	susie	0.017	0.059	0.49683	0.61931	0.1408	0.00383082	0.00512938	0.746839	0.455161	4.71375	3	0.193999		ENSG00000262943.7	17	6853860	6853861	0.3845	rs10521146	-3.02	rs2271314	-0.004271	-3.51	-0.91797	525	525	susie	0.078	0.00025	-0.49906	0.61773	0.3845	-0.0012539	0.00307895	-0.407248	0.683826	2.41641	3	0.490587
ENSG00000171763.18	15	45402330	45402331	0.1884	rs6493180	-2.94	rs12439274	0.193263	5.9	0.99911	340	340	susie	0.2	1.8e-09	0.9333	0.35067	0.1884	0.00129614	0.00433419	0.29905	0.764902	4.47682	3	0.214367		ENSG00000226468.2	7	32457757	32457758	0.5872	rs10242306	3.54	rs6950077	0.223	7.71	0.13279	508	508	susie	0.47	1.2e-27	1.05329	0.29221	0.5872	0.00277288	0.00248215	1.11713	0.263939	3.41247	3.41247	0.332293		ENSG00000147894.14	9	27573865	27573866	0.5055	rs1014049	-3.94	rs2282240	0.333	-7.15	-0.55823	720	720	susie	0.34	3e-15	0.49682	0.61932	0.5055	0.000552293	0.00266653	0.207121	0.835916	1.02747	3	0.794606		ENSG00000143740.14	1	227728538	227728539	0.2216	rs9426580	-2.34	rs6683869	0.108	-4.74	-0.49756	380	1	top1	0.11	1.7e-05	0.49756	0.6188	0.2216	0.00218288	0.0039885	0.547294	0.584177	2.84745	3	0.415749
ENSG00000101290.13	20	5126785	5126786	0.312	rs6085144	-2.51	rs6053188	0.181605	5.59	0.9609	602	602	susie	0.19	8.4e-09	0.93303	0.3508	0.312	0.0050496	0.00360964	1.39892	0.161837	2.06632	3	0.558756		ENSG00000144681.10	3	36380343	36380344	0.5093	rs13082991	3.24	rs6774457	0.204418	-6.32	0.50414	472	8	lasso	0.26	3.4e-14	-1.05324	0.292232	0.5093	-0.00356724	0.00258508	-1.37993	0.167608	3.63614	3.63614	0.30353		ENSG00000228775.7	7	141738319	141738320	0.2457	rs6959526	-2.1	rs6971275	0.141056	5.88	0.83995	434	434	susie	0.19	1.3e-08	0.49592	0.619949	0.2457	-0.00121133	0.00388413	-0.311865	0.755143	12.7539	3	0.00520031		ENSG00000196458.10	12	132956305	132956306	0.3162	rs11614654	2.43	rs11833667	0.191	5.56	-0.4972	210	1	top1	0.19	6.7e-09	-0.4972	0.61908	0.3162	-0.000289062	0.00336679	-0.085857	0.93158	4.41707	3	0.219808
ENSG00000277103.1	9	97152693	97152694	0.4859	rs10817771	-2.49	rs1571566	0.01709	3.49	0.90164	296	57	enet	0.1	3e-05	0.93218	0.35124	0.4859	0.00419607	0.0028547	1.46988	0.141594	2.93675	3	0.401479		ENSG00000236790.5	2	8383620	8383621	0.2867	rs17432550	2.53	rs4669275	0.11516	4.96	1.0527	493	1	top1	0.12	1.1e-06	1.0527	0.292479	0.2867	0.00228674	0.00353002	0.6478	0.517115	1.14464	1.14464	0.766311		ENSG00000189269.12	22	23632320	23632321	0.341	rs6003970	-2.62	rs6003847	0.014765	-4.05	0.34964	486	486	susie	0.16	2e-07	-0.4954	0.62033	0.341	-0.00455223	0.00344782	-1.32032	0.186728	1.41054	3	0.703066		ENSG00000106133.17	7	72954789	72954790	0.138	rs7798868	-2.17	rs12154743	0.039645	3.84	1.42373	95	6	lasso	0.097	4.7e-05	0.49682	0.619317	0.138	-0.0010547	0.00512198	-0.205918	0.836855	2.32994	3	0.50681
ENSG00000276259.1	16	58522969	58522970	0.5896	rs9939788	2.68	rs42945	0.325855	7.81	-0.74615	466	466	susie	0.46	1.4e-22	-0.93096	0.35187	0.5896	-0.000464961	0.00246277	-0.188796	0.850253	1.88379	3	0.596874		ENSG00000271553.1	7	128667042	128667043	0.6978	rs28954107	-3.05	rs339072	0.426	-9.04	1.10265	357	357	susie	0.64	1.1e-43	-1.05245	0.2926	0.6978	-0.00374997	0.00225964	-1.65954	0.0970068	3.69197	3.69197	0.296705		ENSG00000166473.17	16	81220369	81220370	0.3471	rs2925990	2.66	rs7194222	0.0307	3.72	-0.3177	717	717	susie	0.037	0.01	0.49536	0.62034	0.3471	0.00187102	0.00319517	0.585578	0.558159	0.546908	3	0.908471		ENSG00000271751.1	11	119065676	119065677	0.2938	rs555639	-2.33	rs1177562	0.181757	-5.8	0.49667	374	1	top1	0.18	1.7e-08	-0.497	0.61942	0.2938	-0.00397412	0.00377545	-1.05262	0.292514	6.63134	3	0.0846241
ENSG00000188976.10	1	959308	959309	0.2993	rs6689813	2.75	rs3748592	0.038739	3.76	-0.40008	181	16	enet	0.059	0.0013	-0.93035	0.35219	0.2993	-0.00336037	0.00346505	-0.969787	0.332153	2.71444	3	0.437778		ENSG00000175471.19	5	95284574	95284575	0.2267	rs255332	-3.41	rs10866765	0.0738	4.65	-1.11273	437	3	lasso	0.11	2.9e-06	-1.05166	0.29296	0.2267	-0.00418007	0.00403777	-1.03524	0.300556	0.575974	0.575974	0.90191		ENSG00000260230.2	9	109167290	109167291	0.328	rs1140064	-2.91	rs1578230	0.027	-4.01	-0.70861	598	598	susie	0.062	0.0012	0.49527	0.62041	0.328	0.000944564	0.00322191	0.293169	0.769393	9.90095	3	0.0194271		ENSG00000138750.14	4	76148514	76148515	0.324	rs1554014	2.99	rs7664821	0.052399	4.25	-0.8346	484	20	lasso	0.08	0.00021	-0.4965	0.619541	0.324	1.68999e-05	0.00331425	0.00509917	0.995931	1.39204	3	0.707401
ENSG00000214135.8	3	197627905	197627906	0.3671	rs9858256	2.9	rs28703192	0.146	5.12	-0.9295	365	1	top1	0.15	4.6e-07	-0.92949	0.35263	0.3671	-0.00535259	0.00342085	-1.5647	0.117654	2.19959	3	0.53203		ENSG00000182376.2	16	88742766	88742767	0.5131	rs4782377	-3.2	rs750124	0.173895	-6.38	0.01928	401	401	susie	0.28	5.6e-15	1.05161	0.29298	0.5131	0.00422939	0.00284953	1.48424	0.137745	4.35648	4.35648	0.225454		ENSG00000203706.8	1	210234046	210234047	0.181	rs227178	3.55	rs11119496	2.73e-05	3.56	-0.49801	551	5	lasso	0.039	0.0088	0.49301	0.62201	0.181	0.00375667	0.00463491	0.810516	0.417644	3.06055	3	0.382383		ENSG00000197747.8	1	151994389	151994390	0.2974	rs12727170	-3.24	rs6684312	0.142	-5.48	-0.49646	342	1	top1	0.14	7.5e-07	0.49646	0.61957	0.2974	0.000863205	0.00347597	0.248335	0.803875	0.987719	3	0.804224
ENSG00000197114.11	20	63708034	63708035	0.31	rs2254398	3.15	rs2427530	0.047322	-4.51	1.0744	435	435	susie	0.063	0.00092	-0.92859	0.3531	0.31	-0.00362595	0.00345404	-1.04977	0.293824	2.56186	3	0.464214		ENSG00000179397.17	1	244454376	244454377	0.2486	rs6429443	-2.82	rs3006008	0.0949	-4.75	-0.21111	463	57	enet	0.11	1.6e-06	-1.05156	0.293004	0.2486	-0.00127979	0.00377025	-0.339444	0.734275	5.07204	5.07204	0.166597		ENSG00000281721.1	13	80011076	80011077	0.668	rs1475797	-3.88	rs2329151	0.41453	8.03	-0.6889	379	6	lasso	0.46	1.1e-21	-0.4925	0.62239	0.668	-0.00310574	0.00250364	-1.24049	0.214794	3.49314	3	0.321653		ENSG00000146833.15	7	99919599	99919600	0.2027	rs2261360	1.89	rs2527899	0.155404	-5.42	-0.496116	269	1	top1	0.16	2.1e-07	0.49612	0.619812	0.2027	0.00118837	0.00419263	0.283443	0.776838	2.50304	3	0.474743
ENSG00000004766.15	7	93232339	93232340	0.2223	rs10435256	-3.11	rs4268	0.086426	-4.34	-1.26053	345	345	susie	0.11	1.3e-05	0.9284	0.3532	0.2223	0.00499429	0.00417218	1.19704	0.231289	1.08594	3	0.78047		ENSG00000081014.10	15	50908671	50908672	0.2956	rs2168623	2.4	rs11070836	0.062242	-4.99	1.05137	477	1	top1	0.062	0.00033	-1.05137	0.29309	0.2956	-0.00139436	0.0034673	-0.402146	0.687576	2.03713	2.03713	0.564736		ENSG00000230445.4	10	27259454	27259455	0.139	rs2031562	-3.02	rs1328602	0.11545	-4.78	0.49152	449	1	top1	0.12	1.2e-05	-0.49152	0.6231	0.139	-0.00287871	0.00501729	-0.573758	0.566132	5.66558	3	0.129064		ENSG00000133706.17	5	146182659	146182660	0.3969	rs1423036	-3.4	rs2063002	0.40398	7.98	-0.4957	431	1	top1	0.4	3e-19	-0.4957	0.6201	0.3969	-0.00128097	0.00301629	-0.424685	0.671066	1.81898	3	0.610814
ENSG00000172935.8	11	69013408	69013409	0.141	rs4980550	2.43	rs12420399	0.086527	-4.29	-0.9283	443	1	top1	0.087	0.00011	0.9283	0.353251	0.141	0.00368284	0.00506061	0.727746	0.466769	4.09172	3	0.251729		ENSG00000274292.1	12	121800796	121800797	0.474	rs12300459	-3.46	rs7974348	0.31115	-7.83	1.0205	344	344	susie	0.32	1.2e-17	-1.05064	0.29343	0.474	-0.00222117	0.00270961	-0.819737	0.412366	1.48619	1.48619	0.685462		ENSG00000100299.17	22	50628172	50628173	0.481	rs2516557	-3.5	rs6151429	0.234023	-6.37	-0.34639	260	20	enet	0.31	6.6e-14	-0.4914	0.62312	0.481	-0.00262869	0.00274021	-0.959304	0.337406	1.05883	3	0.78702		ENSG00000101191.16	20	62937951	62937952	0.196	rs6587239	2.84	rs6011442	0.091807	-4.61	-0.4781	502	5	lasso	0.11	1e-05	0.4955	0.6202	0.196	0.00488791	0.00436095	1.12084	0.262357	2.27102	3	0.518096
ENSG00000136051.13	12	105107323	105107324	0.552	rs12296700	3.09	rs1196751	0.202703	6.29	1.4967	646	58	enet	0.25	2.3e-11	0.92778	0.35352	0.552	0.00262706	0.00264914	0.991666	0.32136	4.00417	3	0.261014		ENSG00000145014.17	3	194633688	194633689	0.3313	rs12629557	2.87	rs3818946	0.083619	4.13	-1.05035	544	1	top1	0.084	3.4e-05	-1.05035	0.293559	0.3313	-0.00340909	0.00322147	-1.05824	0.289945	2.54465	2.54465	0.467276		ENSG00000182134.15	1	151791415	151791416	0.144	rs12727170	-3.24	rs6692364	0.064	4.42	0.03056	335	8	enet	0.078	0.00032	0.4914	0.62314	0.144	0.000859032	0.00494587	0.173687	0.862112	3.24184	3	0.355819		ENSG00000139323.13	12	89526023	89526024	0.2182	rs11105165	-3.28	rs11105389	0.0303	-3.94	-0.1378	355	24	enet	0.075	0.00031	0.4948	0.62073	0.2182	0.000158894	0.00403963	0.0393338	0.968624	1.29197	3	0.73104
ENSG00000276093.1	20	60083871	60083872	0.716	rs6027102	-2.77	rs7274848	0.389541	7.91	0.8448	596	596	susie	0.39	1.3e-18	0.92764	0.3536	0.716	0.00336039	0.00240628	1.39651	0.16256	1.93025	3	0.587008		ENSG00000116885.18	1	36450450	36450451	0.2798	rs12131598	-2.71	rs2275477	0.212	6.55	-0.98426	358	3	lasso	0.22	5.3e-12	-1.05031	0.293577	0.2798	-0.00396542	0.00368716	-1.07547	0.282166	5.59644	5.59644	0.132983		ENSG00000109854.13	11	20363684	20363685	0.2607	rs1607840	4.16	rs10833312	0.36359	-7.43	-0.49076	705	1	top1	0.36	1.9e-16	0.49076	0.6236	0.2607	0.00166738	0.00371604	0.448698	0.653649	2.23084	3	0.525899		ENSG00000254636.1	10	122454652	122454653	0.1656	rs878107	3.02	rs2736911	0.0101	4.38	-0.73496	613	18	enet	0.052	0.0024	-0.49473	0.62079	0.1656	-0.00246	0.00462835	-0.531506	0.595068	0.29184	3	0.961556
ENSG00000198522.13	2	27628246	27628247	0.3809	rs17706100	-2.26	rs2384626	0.266064	6.64	0.927003	281	1	top1	0.27	2.8e-12	0.927003	0.353925	0.3809	0.000289239	0.00304977	0.0948396	0.924442	3.3836	3	0.336176		ENSG00000278733.1	12	28186189	28186190	0.1546	rs12819319	-3.42	rs11049634	0.071758	-4.54	1.142	443	443	susie	0.081	4.7e-05	-1.05024	0.29361	0.1546	-0.000982968	0.00478545	-0.205407	0.837254	3.15887	3.15887	0.367773		ENSG00000125965.8	20	35454745	35454746	0.1386	rs2425025	2.25	rs224320	0.01335	3.97	0.4599	326	34	enet	0.082	0.00022	0.49013	0.624	0.1386	0.00148695	0.00507626	0.292921	0.769582	0.713535	3	0.870016		ENSG00000260273.1	6	109382794	109382795	0.1706	rs10499054	-2.51	rs9400322	0.117371	4.41	0.51859	384	2	lasso	0.12	4.8e-06	0.49466	0.62084	0.1706	0.00166869	0.00466594	0.357631	0.72062	5.35081	3	0.147839
ENSG00000197562.9	16	589356	589357	0.1361	rs11860497	2.67	rs7205409	0.000103	3.38	0.1588	464	464	susie	0.028	0.021	0.92612	0.35438	0.1361	0.00404923	0.00507207	0.79834	0.424673	1.21259	3	0.749987		ENSG00000275088.1	16	85146000	85146001	0.5214	rs4072252	-3.1	rs2937143	0.23935	6.93	1.05015	559	1	top1	0.24	6.3e-13	1.05015	0.29365	0.5214	0.00279241	0.00260336	1.07262	0.283443	3.47632	3.47632	0.323846		ENSG00000268912.1	19	58431147	58431148	0.176	rs11673465	-2.01	rs7259841	0.078384	4.78	-0.49937	298	298	susie	0.11	2.2e-05	-0.4897	0.624345	0.176	-0.000973556	0.00451837	-0.215466	0.829404	0.756509	3	0.859839		ENSG00000144619.14	3	2098812	2098813	0.2276	rs2729005	-3.06	rs8179883	-0.00336	3.55	0.40826	688	29	enet	0.04	0.0069	0.4943	0.62111	0.2276	-0.00121124	0.00400273	-0.302605	0.762191	2.62603	3	0.452944
ENSG00000179277.9	17	15786617	15786618	0.4902	rs3803841	-3.56	rs11078316	0.228463	6.09	-0.92592	332	1	top1	0.23	1.5e-10	-0.92592	0.354488	0.4902	-0.00378333	0.0027946	-1.3538	0.1758	3.53553	3	0.316183		ENSG00000228903.7	7	44039521	44039522	0.4519	rs2268576	2.32	rs11552797	0.232	-6.79	-0.841869	345	34	enet	0.36	8.9e-20	1.05014	0.29365	0.4519	0.000948705	0.00281934	0.336499	0.736494	2.39977	2.39977	0.493677		ENSG00000237438.7	22	17036569	17036570	0.838	rs5746962	3.21	rs5748845	0.177279	6.64	0.5095	478	478	susie	0.51	7.1e-25	-0.4891	0.62474	0.838	-0.00204157	0.00203826	-1.00163	0.316524	4.32053	3	0.228868		ENSG00000235994.4	6	167979775	167979776	0.535	rs4708660	3.24	rs12203032	0.086614	5.48	-0.21586	459	459	susie	0.11	9.1e-06	0.49362	0.62157	0.535	0.00344785	0.00267546	1.28869	0.197504	2.8166	3	0.420775
ENSG00000276855.1	17	15789015	15789016	0.4579	rs3803841	-3.56	rs11078316	0.279359	6.72	-0.92592	331	1	top1	0.28	6.8e-13	-0.92592	0.354488	0.4579	-0.0039145	0.00289148	-1.3538	0.1758	3.53553	3	0.316183		ENSG00000053372.4	1	19251552	19251553	0.3695	rs11740	-2.42	rs10917277	0.18	-5.97	-1.05003	505	1	top1	0.18	7.9e-10	1.05003	0.293706	0.3695	0.000912058	0.00310708	0.293542	0.769108	5.47241	5.47241	0.140298		ENSG00000148143.12	9	106863096	106863097	0.2809	rs7032927	-3.7	rs10978697	0.0816	4.57	-1.09156	497	497	susie	0.096	6.8e-05	-0.4891	0.62477	0.2809	-0.00148521	0.00355952	-0.417251	0.676495	0.686173	3	0.876451		ENSG00000227370.1	22	42132602	42132603	0.175	rs7286723	-2.4	rs10483213	0.03531	4.42	-0.1588	355	17	enet	0.051	0.0026	0.4933	0.6218	0.175	0.00265547	0.00451354	0.588335	0.556308	3.15476	3	0.368375
ENSG00000068383.18	10	132537819	132537820	0.3237	rs12782796	2.67	rs7912273	-0.003854	3.2	-0.33178	474	474	susie	0.052	0.0025	-0.92589	0.3545	0.3237	-0.00422302	0.0036155	-1.16803	0.242793	5.33338	3	0.148951		ENSG00000213023.10	19	50639826	50639827	0.4848	rs8112504	3.33	rs4239490	0.251335	6.92	-0.26135	527	527	susie	0.31	4.9e-17	-1.04907	0.294145	0.4848	-0.00196021	0.00275996	-0.710233	0.47756	1.19632	1.19632	0.753886		ENSG00000151229.12	12	40106088	40106089	0.2125	rs11836770	2.92	rs10877840	0.176	5.27	-0.48898	513	1	top1	0.18	5.3e-08	-0.48898	0.62485	0.2125	0.00126155	0.00416376	0.302984	0.761902	7.85844	3	0.0490297		ENSG00000184206.11	15	84235772	84235773	0.3458	rs4128911	1.67	rs3762169	0.296135	7.05	0.492557	201	1	top1	0.3	1.3e-13	0.492557	0.6223	0.3458	0.000963792	0.00324532	0.296979	0.766483	6.69573	3	0.0822548
ENSG00000151233.10	12	42144878	42144879	0.2178	rs7295821	3.4	rs12580692	0.023947	3.77	1.2563	407	407	susie	0.029	0.019	0.9256	0.35465	0.2178	0.00107387	0.00397844	0.269922	0.78722	6.49785	3	0.0897475		ENSG00000126005.16	20	35278130	35278131	0.4748	rs2425025	2.25	rs6060341	0.382	-8.45	-1.04881	345	1	top1	0.38	1.9e-21	1.04881	0.29426	0.4748	0.00208972	0.00275105	0.759606	0.44749	0.422004	0.422004	0.93566		ENSG00000085982.13	2	233566781	233566782	0.2549	rs10174028	2.56	rs1441093	0.063837	4.14	0.48867	756	1	top1	0.064	0.0011	0.4887	0.625076	0.2549	0.00315256	0.00369284	0.853695	0.393274	2.16792	3	0.538295		ENSG00000145439.11	4	169010274	169010275	0.272	rs752625	2.36	rs6553399	0.075303	4.55	0.5706	454	22	enet	0.12	3.7e-06	-0.4925	0.622338	0.272	0.00010501	0.00361828	0.0290222	0.976847	4.5699	3	0.20614
ENSG00000262655.3	11	13962688	13962689	0.536	rs7112869	-2.56	rs11023099	0.236572	6.88	0.87615	419	17	lasso	0.29	2.8e-13	0.92503	0.35495	0.536	0.00259488	0.00265023	0.979114	0.327524	2.88738	3	0.409316		ENSG00000163239.12	1	154502218	154502219	0.1471	rs3916566	-2.2	rs7526293	0.0847	-4.82	0.66426	403	17	enet	0.09	1.7e-05	-1.04858	0.294372	0.1471	-0.00565892	0.004918	-1.15065	0.249875	1.05607	1.05607	0.787689		ENSG00000165091.15	9	72521800	72521801	0.2614	rs2758460	-2.19	rs10869130	0.0763	-4.3	0.0118	449	23	enet	0.12	8.8e-06	-0.48859	0.62513	0.2614	0.000107558	0.00369076	0.0291426	0.976751	1.16582	3	0.761212		ENSG00000144485.10	2	238240661	238240662	0.3754	rs7601275	-3.51	rs3795902	0.17	5.46	-0.5468	492	492	susie	0.18	2.3e-08	-0.49216	0.622607	0.3754	-0.000587269	0.00308621	-0.190288	0.849083	1.32907	3	0.722241
ENSG00000075643.5	18	36187518	36187519	0.2158	rs4799869	2.58	rs2155827	0.02405	4.36	-0.37799	513	513	susie	0.05	0.0029	-0.92417	0.3554	0.2158	-0.00479527	0.00417035	-1.14985	0.250206	0.306595	3	0.958783		ENSG00000267795.5	16	4788521	4788522	0.7207	rs13335236	2.85	rs1982514	0.485437	-9.56	-0.44103	385	6	enet	0.51	3.5e-31	1.04848	0.29442	0.7207	0.00244514	0.00213888	1.14319	0.252961	7.57908	7.57908	0.0555609		ENSG00000124562.9	6	34757405	34757406	0.2619	rs4713842	2.76	rs2814992	0.175636	-5.98	0.66869	351	351	susie	0.21	2e-09	-0.48791	0.625612	0.2619	-0.00248701	0.00368085	-0.67566	0.499256	5.15797	3	0.160588		ENSG00000225465.8	22	29478174	29478175	0.2	rs174719	-3.11	rs12484045	0.15116	-5.42	0.4913	403	1	top1	0.15	3.2e-07	-0.4913	0.6232	0.2	-0.00221373	0.00415979	-0.532174	0.594606	2.68304	3	0.443118
ENSG00000212643.2	5	112891421	112891422	0.2882	rs340090	2.83	rs465454	0.07499	-4.16	0.92417	477	1	top1	0.075	0.00031	-0.924171	0.3554	0.2882	-0.000582977	0.00349395	-0.166853	0.867485	2.941	3	0.400812		ENSG00000164463.12	5	173056351	173056352	0.3214	rs1979285	-3.03	rs255293	0.0556	-4.11	-0.81574	557	45	enet	0.082	4e-05	1.04835	0.29448	0.3214	0.00131933	0.00334446	0.394481	0.693226	1.63435	1.63435	0.651626		ENSG00000114354.13	3	100709330	100709331	0.1645	rs9869642	2.36	rs1165261	0.04669	4.39	1.1318	442	13	enet	0.073	0.0005	0.48689	0.626	0.1645	0.00180272	0.00472552	0.381486	0.702843	2.23438	3	0.525209		ENSG00000238243.3	1	247895586	247895587	0.3269	rs28394701	-3.36	rs7514184	0.101	-5.42	0.12059	460	23	enet	0.18	3.2e-08	-0.49121	0.62328	0.3269	-0.00223448	0.00333682	-0.669643	0.503085	2.1435	3	0.543162
ENSG00000189269.12	22	23632320	23632321	0.8735	rs6003970	-2.62	rs7289879	0.21465	-6.22	0.438659	486	29	lasso	0.56	1.4e-29	-0.9239	0.35554	0.8735	-0.00353267	0.0021666	-1.63052	0.102993	0.618721	3	0.892134		ENSG00000122687.17	7	2242197	2242198	0.4358	rs13233948	-2.36	rs7787274	0.354	8.43	1.27269	416	28	enet	0.39	1.1e-21	1.04775	0.29476	0.4358	0.00372715	0.00286201	1.30229	0.192818	2.17972	2.17972	0.535955		ENSG00000123965.13	7	74894115	74894116	0.7564	rs13246861	1.99	rs35005436	0.317805	7.05	1.11234	88	88	susie	0.43	5e-20	0.48729	0.62605	0.7564	0.000400741	0.00216469	0.185126	0.85313	4.07365	3	0.25362		ENSG00000176840.11	19	4769139	4769140	0.3402	rs4807578	2.87	rs3760955	0.175	-6	-0.55666	426	4	lasso	0.2	3.1e-09	0.49104	0.6234	0.3402	0.000829105	0.00322502	0.257085	0.797113	3.09143	3	0.377742
ENSG00000183431.11	1	37990920	37990921	0.2572	rs1891851	2.9	rs28545785	0.027806	-3.69	0.92331	466	1	top1	0.028	0.021	-0.92331	0.355845	0.2572	0.000157225	0.00372607	0.0421959	0.966342	3.14822	3	0.369332		ENSG00000261402.1	9	19926093	19926094	0.4771	rs10733366	-2.92	rs2051134	0.26379	7.14	-0.52551	570	6	lasso	0.28	4e-15	-1.0474	0.294918	0.4771	-0.0031158	0.00286913	-1.08598	0.27749	1.58085	1.58085	0.66374		ENSG00000112619.7	6	42722573	42722574	0.286	rs9471938	2.76	rs9296394	0.280411	6.54	0.48622	363	1	top1	0.28	1.9e-12	0.48622	0.626811	0.286	0.00392068	0.00363306	1.07917	0.280513	1.16093	3	0.762391		ENSG00000174606.13	1	213015825	213015826	0.3147	rs2221593	3.23	rs3002284	0.19	5.51	-0.49088	417	1	top1	0.19	8e-09	-0.49088	0.62351	0.3147	0.000708977	0.00338439	0.209485	0.83407	3.60561	3	0.307321
ENSG00000119820.10	2	32277909	32277910	0.3239	rs11124287	-2.5	rs12470495	0.130024	5.42	-0.611241	316	6	lasso	0.13	1.8e-06	-0.923141	0.355934	0.3239	-0.00366387	0.0033183	-1.10414	0.269531	1.62546	3	0.65363		ENSG00000104763.18	8	18084997	18084998	0.5704	rs17467420	-3.13	rs7387912	0.263	-7.62	1.17269	866	20	enet	0.3	1.6e-16	-1.0471	0.2951	0.5704	-0.00366965	0.00267971	-1.36942	0.170868	2.30267	2.30267	0.51201		ENSG00000132881.11	1	16237161	16237162	0.219	rs11810329	2.64	rs1008529	0.048	4.2	-0.62327	316	316	susie	0.071	0.00058	-0.48619	0.62683	0.219	-0.00393472	0.00410206	-0.959206	0.337455	0.225439	3	0.973382		ENSG00000092964.17	8	26514092	26514093	0.2959	rs7829347	2.88	rs6992095	0.012174	3.54	-0.4699	670	670	susie	0.033	0.014	-0.49	0.62412	0.2959	-4.27726e-06	0.0034676	-0.00123349	0.999016	0.118251	3	0.989561
ENSG00000254973.1	8	143760507	143760508	0.4486	rs6988451	-2.5	rs13277214	0.272787	7.05	1.04861	298	298	susie	0.29	3.2e-13	0.92227	0.35639	0.4486	0.000736928	0.00283058	0.260345	0.794598	1.66653	3	0.6444		ENSG00000230319.1	22	43038584	43038585	0.4703	rs737612	2.66	rs5759142	0.268683	-7.22	-1.58199	551	9	lasso	0.31	3.4e-17	1.0463	0.29543	0.4703	0.00379928	0.00270058	1.40684	0.159475	4.5988	4.5988	0.203645		ENSG00000115350.11	2	74958491	74958492	0.2888	rs17010840	-3.58	rs10515918	0.085391	4.45	-0.55547	466	23	enet	0.15	4.1e-07	-0.4856	0.627261	0.2888	-0.00338974	0.00363387	-0.932818	0.350914	0.739859	3	0.863791		ENSG00000172493.20	4	86935001	86935002	0.214	rs17012291	-2.32	rs2594284	0.026662	-4.1	0.2918	319	319	susie	0.072	0.00041	-0.4898	0.624275	0.214	-0.00347794	0.00418594	-0.830863	0.406051	3.94383	3	0.267593
ENSG00000117477.12	1	169460668	169460669	0.7891	rs6692451	2.36	rs6427191	0.499033	-9.21	0.92057	576	576	susie	0.52	6.1e-27	-0.92224	0.356401	0.7891	-0.00267383	0.00214979	-1.24377	0.213585	0.872988	3	0.831941		ENSG00000128039.10	4	55346108	55346109	0.4787	rs3914239	-2.97	rs11932595	0.148	6.15	-0.07449	401	66	enet	0.29	1.8e-15	1.0458	0.29564	0.4787	0.00359199	0.00284447	1.2628	0.206661	0.245922	0.245922	0.969856		ENSG00000099282.9	10	69451472	69451473	0.5127	rs5030921	-4.02	rs972570	0.17189	5.81	0.59331	713	713	susie	0.17	6.1e-08	0.48523	0.6275	0.5127	0.00225384	0.00257402	0.875609	0.381242	7.46708	3	0.0584104		ENSG00000280707.2	6	167228299	167228300	0.2447	rs3093016	-2.88	rs3010558	0.093358	-4.32	-0.39865	470	5	lasso	0.11	1.6e-05	-0.48965	0.62438	0.2447	-0.00372566	0.00377536	-0.986836	0.323723	2.46977	3	0.48078
ENSG00000130299.16	19	17334919	17334920	0.3	rs10409461	3.21	rs8106115	0.049098	4.64	1.54154	438	19	enet	0.091	7.1e-05	0.922228	0.35641	0.3	0.00178257	0.00349175	0.510508	0.609695	0.967038	3	0.809227		ENSG00000122643.18	7	33062796	33062797	0.18	rs10242306	3.54	rs4720093	0.163	5.62	-1.04574	339	1	top1	0.16	5.8e-09	-1.04574	0.29568	0.18	-0.00252546	0.0044363	-0.569271	0.569172	1.2848	1.2848	0.732746		ENSG00000227954.6	6	133891711	133891712	0.2925	rs228866	-2.51	rs7771096	0.124399	-5.09	-0.48507	434	1	top1	0.12	5.7e-06	0.48507	0.62763	0.2925	0.000352387	0.00346319	0.101752	0.918953	8.37129	3	0.0389302		ENSG00000132612.15	16	69311355	69311356	0.2887	rs12258	-2.35	rs3817030	0.0553	4.36	-0.487925	305	1	top1	0.055	0.0018	-0.487925	0.6256	0.2887	0.000422746	0.00351665	0.120213	0.904315	0.705515	3	0.871906
ENSG00000054983.16	14	87993664	87993665	0.408	rs1450697	-3.04	rs10483987	0.24176	-6.48	-0.77687	452	452	susie	0.25	1.5e-11	0.92168	0.35669	0.408	0.00166293	0.00294704	0.564273	0.572568	0.338451	3	0.952642		ENSG00000181045.14	17	80219698	80219699	0.2177	rs1285294	-2.98	rs4889784	0.0592	-4.51	-0.07831	485	7	lasso	0.081	4.2e-05	-1.04556	0.295763	0.2177	-0.00132617	0.00400058	-0.331494	0.740272	2.72438	2.72438	0.436099		ENSG00000268496.1	19	54434182	54434183	0.286	rs8100732	2.67	rs7247430	0.16798	5.2	0.4847	455	1	top1	0.17	1.1e-07	0.4847	0.62789	0.286	-0.000348125	0.00352802	-0.0986746	0.921397	1.01834	3	0.796814		ENSG00000225706.1	9	8858129	8858130	0.4218	rs12339518	-2.83	rs7466280	0.13394	5.74	-0.92576	752	18	enet	0.21	1.2e-09	-0.48747	0.6259	0.4218	0.000164006	0.00290659	0.0564254	0.955003	0.229242	3	0.972736
ENSG00000228903.7	7	44039521	44039522	0.3793	rs2268576	2.32	rs10228823	0.209511	-6.02	-0.89445	345	9	lasso	0.21	9.7e-10	0.9215	0.35679	0.3793	0.000920472	0.00306953	0.299874	0.764273	1.18643	3	0.756261		ENSG00000166508.17	7	100101864	100101865	0.2109	rs2261360	1.89	rs4729565	0.121	4.89	-1.04546	273	1	top1	0.12	5.7e-07	-1.04546	0.29581	0.2109	-0.0030365	0.00424935	-0.714581	0.474868	2.31827	2.31827	0.50903		ENSG00000167112.9	9	128322534	128322535	0.2044	rs3824527	-2.65	rs7867338	0.0118	-3.89	0.1495	292	6	lasso	0.013	0.083	-0.48379	0.62853	0.2044	-3.06668e-05	0.00417222	-0.00735024	0.994135	0.496438	3	0.919673		ENSG00000171772.15	10	133569834	133569835	0.2282	rs6537616	2.66	rs12218790	0.0428	-4.19	-0.05881	274	3	lasso	0.068	0.00057	-0.48613	0.626878	0.2282	0.00173536	0.00396637	0.437517	0.661736	1.82586	3	0.609324
ENSG00000186704.9	7	76978616	76978617	0.3793	rs7788171	2.84	rs7793752	0.01577	-3.92	-0.34035	255	6	lasso	0.077	0.00027	0.9211	0.35697	0.3793	0.00507414	0.00347723	1.45925	0.144497	7.45386	3	0.058756		ENSG00000155542.11	5	56909259	56909260	0.55	rs6450393	3.1	rs185220	0.371	-8.85	1.33179	494	494	susie	0.41	3.4e-23	-1.04455	0.29623	0.55	-0.00450705	0.00262663	-1.7159	0.0861797	1.90052	1.90052	0.593309		ENSG00000166750.9	17	35243035	35243036	0.2782	rs734612	2.74	rs11080326	0.22	-6.05	0.4835	375	1	top1	0.22	8.9e-10	-0.4835	0.62874	0.2782	-0.00144574	0.00354588	-0.407725	0.683476	1.42038	3	0.700764		ENSG00000099977.13	22	23980468	23980469	0.302	rs2236624	3.51	rs4822466	0.18816	-6.08	0.413	414	2	lasso	0.22	6e-10	-0.4856	0.6272	0.302	-0.000584052	0.00343765	-0.169899	0.86509	0.543897	3	0.909147
ENSG00000213463.4	14	70417060	70417061	0.258	rs8004872	3.49	rs11622440	0.11825	-4.44	0.92053	551	1	top1	0.12	6.2e-06	-0.92053	0.35729	0.258	-0.00321434	0.00381353	-0.842878	0.399296	1.63328	3	0.651867		ENSG00000188732.10	7	23680129	23680130	0.1824	rs7792262	-3.66	rs6461722	0.0988	5.3	-1.04439	439	1	top1	0.099	6.7e-06	-1.04439	0.2963	0.1824	-0.00617175	0.00446941	-1.38089	0.167314	1.07619	1.07619	0.782826		ENSG00000111275.12	12	111766886	111766887	0.1343	rs11065855	-1.99	rs1544396	0.0309	-4.05	-0.59509	221	221	susie	0.092	9.5e-05	0.48334	0.62885	0.1343	0.00320857	0.00512316	0.626286	0.531127	12.1294	3	0.00695293		ENSG00000266490.1	17	30792371	30792372	0.3938	rs7215555	-1.64	rs3760318	0.104739	4.47	-0.48558	269	1	top1	0.1	2.2e-05	-0.48558	0.62727	0.3938	-0.00236107	0.00302746	-0.779887	0.435457	6.65862	3	0.0836124
ENSG00000154153.13	5	16617057	16617058	0.6968	rs250340	2.35	rs1240649	0.45705	-8.53	-0.77617	496	496	susie	0.46	7.8e-23	0.920188	0.35747	0.6968	0.00156985	0.00226645	0.692646	0.488532	0.215845	3	0.974992		ENSG00000272733.1	22	23583858	23583859	0.7361	rs6003970	-2.62	rs11703537	0.165638	6.48	-0.714751	490	21	lasso	0.43	8.3e-25	-1.0443	0.29634	0.7361	-0.0042643	0.00238724	-1.78629	0.0740525	0.822943	0.822943	0.843972		ENSG00000165935.9	12	27466809	27466810	0.2547	rs776198	-3.01	rs2881579	-0.00566	-3.02	0.52223	509	24	enet	0.011	0.1	-0.48286	0.62919	0.2547	-0.00197615	0.00373447	-0.529166	0.596691	1.60207	3	0.65892		ENSG00000275120.2	15	84633822	84633823	0.124	rs11629962	2.41	rs4842977	0.052016	4.24	0.485338	328	1	top1	0.052	0.0024	0.485338	0.6274	0.124	-0.000819129	0.00536314	-0.152733	0.878609	1.35254	3	0.716697
ENSG00000279619.1	19	35139439	35139440	0.558	rs10417830	-2.88	rs1687986	0.352133	-7.51	-0.84551	488	488	susie	0.36	9.6e-17	0.920121	0.35751	0.558	0.000421049	0.00252683	0.166631	0.86766	2.96514	3	0.397031		ENSG00000124523.15	6	13574528	13574529	0.4733	rs1966191	-2.2	rs2841505	0.334518	-8.06	-1.12346	517	517	susie	0.34	1.6e-18	1.04401	0.296479	0.4733	0.00248276	0.0027969	0.88768	0.374713	0.373017	0.373017	0.945758		ENSG00000136811.16	9	128455185	128455186	0.1226	rs4837218	2.46	rs4240429	0.0833	4.4	0.48261	280	1	top1	0.083	0.0002	0.48261	0.62937	0.1226	-0.00205964	0.00543275	-0.379116	0.704602	1.30654	3	0.72758		ENSG00000164188.8	5	36302113	36302114	0.2783	rs1389836	3.78	rs7705858	-0.00396	3.22	-0.86997	525	525	susie	0.028	0.02	-0.48533	0.6274	0.2783	-0.00149819	0.00359086	-0.417224	0.676515	1.06597	3	0.785295
ENSG00000134317.17	2	9951692	9951693	0.3447	rs951629	-3.17	rs2003911	0.108458	5.13	0.435257	541	7	lasso	0.14	6.9e-07	0.919757	0.3577	0.3447	0.00442081	0.00348203	1.26961	0.204225	7.19205	3	0.066022		ENSG00000163630.10	3	63228314	63228315	0.2923	rs13075831	3.29	rs1523437	0.087157	5.87	-2.4333	588	17	enet	0.22	7.6e-12	-1.04384	0.29656	0.2923	-0.00260593	0.00349023	-0.746634	0.455284	0.265155	0.265155	0.966443		ENSG00000247796.2	5	53109841	53109842	0.245	rs7735139	-2.97	rs3212435	0.080173	4.49	0.460527	552	552	susie	0.089	0.00013	0.482535	0.62943	0.245	0.0037718	0.00395614	0.953404	0.340385	3.31672	3	0.345322		ENSG00000138400.12	2	206765355	206765356	0.3762	rs10515946	-2.23	rs7596719	0.189	5.54	0.116	480	480	susie	0.19	7.8e-09	0.48529	0.627469	0.3762	0.00132386	0.00308709	0.428836	0.668042	1.88975	3	0.595601
ENSG00000181016.9	7	112481017	112481018	0.5598	rs12668460	-2.52	rs2529588	0.274061	6.69	-1.01781	407	407	susie	0.28	9.6e-13	-0.9193	0.35795	0.5598	-0.00263599	0.00251719	-1.04719	0.29501	1.96139	3	0.580459		ENSG00000230555.2	10	43420737	43420738	0.2284	rs947692	3.42	rs1112959	0.116782	5.45	-0.63762	450	450	susie	0.14	5.9e-08	-1.04318	0.29687	0.2284	-0.00308592	0.00403937	-0.763959	0.444892	0.48806	0.48806	0.921507		ENSG00000240344.8	2	200889302	200889303	0.5543	rs2518142	2.36	rs2136600	0.538489	-9.12	-0.64967	448	10	lasso	0.56	4.8e-28	0.4819	0.629912	0.5543	0.000564743	0.0025266	0.223519	0.823132	2.59005	3	0.459237		ENSG00000129595.12	5	112419315	112419316	0.1595	rs340090	2.83	rs1962305	-0.00348	3.32	-0.10983	412	412	susie	0.0063	0.16	-0.48492	0.6277	0.1595	-0.000964613	0.00471007	-0.204798	0.83773	2.18253	3	0.535398
ENSG00000276248.1	13	113527259	113527260	0.49	rs4907642	-3.28	rs2259812	0.275189	-6.62	0.9919	378	53	enet	0.35	1.3e-16	-0.91991	0.358	0.49	-0.00367855	0.0028585	-1.28688	0.198137	1.22595	3	0.746786		ENSG00000137713.15	11	111766426	111766427	0.218	rs12803295	-2.61	rs618138	0.049559	4.49	1.04382	353	1	top1	0.05	0.0012	1.04382	0.297	0.218	0.00124029	0.0040479	0.306403	0.759298	5.55367	5.55367	0.135463		ENSG00000189171.14	1	153631359	153631360	0.481	rs6413529	-3.16	rs3806233	0.367	7.8	-0.64761	404	16	enet	0.4	2.3e-18	-0.48178	0.62996	0.481	-0.000447548	0.00272246	-0.164391	0.869424	0.655521	3	0.883613		ENSG00000101412.12	20	33686403	33686404	0.3919	rs4911323	2.18	rs7274811	0.194834	-5.74	-0.4846	272	1	top1	0.19	4.8e-09	0.4846	0.6279	0.3919	0.00263632	0.00302745	0.870804	0.383861	0.283605	3	0.963082
ENSG00000162669.15	1	91404868	91404869	0.4682	rs354623	2.86	rs282057	0.160031	5.44	-1.0576	528	528	susie	0.18	3e-08	-0.9191	0.358044	0.4682	-0.000847873	0.00277207	-0.305863	0.759709	5.66725	3	0.12897		ENSG00000168785.7	4	98658628	98658629	0.27	rs17027380	-3.86	rs6831643	0.0974	5.27	1.06414	435	435	susie	0.12	4.2e-07	1.0417	0.29754	0.27	0.00417283	0.00366205	1.13948	0.254504	5.0443	5.0443	0.168582		ENSG00000110395.6	11	119206275	119206276	0.2005	rs555639	-2.33	rs2509671	0.0205	4.38	-0.14692	374	22	enet	0.072	0.00052	-0.4804	0.63094	0.2005	-0.00121436	0.00421862	-0.287858	0.773456	2.48855	3	0.477364		ENSG00000121350.15	12	21437614	21437615	0.3458	rs3213208	-2.47	rs6487222	0.145	-5.53	0.5751	546	546	susie	0.17	6.7e-08	-0.4846	0.62797	0.3458	-0.00357316	0.00329372	-1.08484	0.277992	0.696748	3	0.873969
ENSG00000139725.7	12	121800676	121800677	0.1466	rs12300459	-3.46	rs1168671	0.029003	-3.94	0.9457	337	5	lasso	0.11	2e-05	-0.91855	0.35833	0.1466	-0.00295273	0.0048755	-0.605626	0.544763	2.32845	3	0.507092		ENSG00000162997.15	2	55282318	55282319	0.2937	rs13385999	3.11	rs10496048	0.189901	6.06	1.04159	480	1	top1	0.19	2.5e-10	1.04159	0.2976	0.2937	0.00449162	0.00360192	1.24701	0.212394	0.616379	0.616379	0.892673		ENSG00000187741.14	16	89816656	89816657	0.4795	rs1045814	-2.92	rs17719249	0.0133	-4	0.55482	362	53	enet	0.081	0.00024	-0.48022	0.63107	0.4795	-0.00140048	0.00272769	-0.513434	0.607648	0.470594	3	0.925303		ENSG00000214046.8	19	16660441	16660442	0.2915	rs10409461	3.21	rs17194861	0.152	-4.89	0.48415	363	1	top1	0.15	2.8e-07	-0.48415	0.62828	0.2915	-0.00323791	0.00361209	-0.89641	0.370034	1.09117	3	0.779206
ENSG00000146267.11	6	99350061	99350062	0.247	rs1496969	2.14	rs9373105	0.017031	3.66	0.42669	473	473	susie	0.052	0.0024	-0.91829	0.35847	0.247	-0.00418842	0.00370553	-1.13031	0.258344	3.55235	3	0.314036		ENSG00000163001.11	2	55519603	55519604	0.1978	rs6744637	2.85	rs10496048	0.078486	4.77	1.04159	430	1	top1	0.078	5.8e-05	1.04159	0.2976	0.1978	0.00547321	0.00438909	1.247	0.212396	0.616379	0.616379	0.892673		ENSG00000215908.10	1	16657231	16657232	0.464	rs7538966	-2.1	rs156908	0.239	6.06	0.5077	256	256	susie	0.24	1.1e-10	0.48016	0.63111	0.464	0.000482466	0.00273956	0.176111	0.860207	8.03842	3	0.0452244		ENSG00000168418.7	16	84239749	84239750	0.3876	rs869217	-3.47	rs173433	0.0416	-4.18	0.659051	917	917	susie	0.057	0.0016	-0.48365	0.62863	0.3876	-0.000586929	0.00303153	-0.193608	0.846483	1.34176	3	0.719242
ENSG00000247903.1	12	26971585	26971586	0.6052	rs776198	-3.01	rs6487582	0.253147	-6.75	0.7169	513	513	susie	0.5	1.6e-25	-0.91757	0.35884	0.6052	-0.00285717	0.0025234	-1.13227	0.257521	2.40543	3	0.492624		ENSG00000229195.1	2	165846090	165846091	0.1478	rs4303728	2.81	rs16851176	0.057352	4.93	-0.05317	429	14	enet	0.073	0.00011	-1.04055	0.298086	0.1478	-0.00642725	0.00497778	-1.29119	0.196638	7.24605	7.24605	0.0644554		ENSG00000125863.18	20	10434221	10434222	0.2162	rs11905130	3.44	rs2143619	-0.00497	-3.99	-0.09398	577	4	lasso	0.058	0.0017	0.47982	0.6314	0.2162	0.000530323	0.00405956	0.130636	0.896063	0.418106	3	0.936477		ENSG00000188783.5	1	203475827	203475828	0.3635	rs4971213	-4	rs10920615	-0.00643	-3.19	-0.28771	478	77	enet	0.087	0.0001	0.48271	0.6293	0.3635	0.00263424	0.00309192	0.851978	0.394226	3.43699	3	0.329026
ENSG00000237371.1	20	64056802	64056803	0.165	rs2254398	3.15	rs1058319	0.062089	-3.7	0.9175	327	1	top1	0.062	0.00096	-0.9175	0.3589	0.165	-0.0052818	0.00472032	-1.11895	0.263161	4.92502	3	0.177371		ENSG00000235296.1	17	81941868	81941869	0.445	rs3208787	2.97	rs35810039	0.249	6.99	-1.04033	306	1	top1	0.25	1.9e-13	-1.04033	0.298188	0.445	-0.00358287	0.0029054	-1.23317	0.217511	2.78126	2.78126	0.426595		ENSG00000240654.6	13	24307165	24307166	0.397	rs7997154	-2.94	rs11551114	0.23344	6.13	0.4788	719	1	top1	0.23	2.3e-10	0.4788	0.63208	0.397	-0.000444764	0.00300553	-0.147982	0.882357	1.86768	3	0.600319		ENSG00000179428.2	7	22726704	22726705	0.1667	rs7796691	-3.11	rs7776857	0.030062	4.54	0.142069	511	511	susie	0.066	0.00073	0.48252	0.629439	0.1667	0.000215476	0.0046151	0.0466893	0.962761	3.40583	3	0.333183
ENSG00000215908.10	1	16657231	16657232	0.4951	rs7538966	-2.1	rs156908	0.01839	4.33	0.5077	254	21	enet	0.12	4.5e-06	0.91738	0.358946	0.4951	0.00356882	0.00266956	1.33686	0.181269	2.86259	3	0.4133		ENSG00000224081.8	1	94855425	94855426	0.773	rs1414896	-3.5	rs9432595	0.178	7.9	-0.09748	527	22	enet	0.38	3.2e-21	-1.04001	0.298336	0.773	-0.00133159	0.00221397	-0.601447	0.547543	2.88259	2.88259	0.410084		ENSG00000170906.15	19	54102727	54102728	0.51	rs307944	-3.19	rs11556769	0.04765	4.65	1.04471	453	29	enet	0.073	0.0005	0.4781	0.632581	0.51	0.000779303	0.00263187	0.296102	0.767152	3.7531	3	0.289389		ENSG00000100360.14	22	36776255	36776256	0.387	rs4821512	-2.49	rs3827351	0.08846	4.59	0.178	671	671	susie	0.096	4.9e-05	0.482	0.6298	0.387	0.00158438	0.00304373	0.520538	0.602689	5.84933	3	0.119175
ENSG00000227258.5	13	44110450	44110451	0.648	rs1041711	-3.15	rs7981575	0.362871	8.07	-0.594	484	14	enet	0.4	3e-19	-0.91733	0.359	0.648	-0.00302124	0.0023022	-1.31233	0.18941	6.078	3	0.107876		ENSG00000275342.4	8	8386497	8386498	0.4645	rs4551364	3.37	rs2945913	0.05	-4.91	-0.4161	438	11	lasso	0.28	3.4e-15	-1.03977	0.2984	0.4645	-0.00120351	0.00278979	-0.431398	0.666179	0.71785	0.71785	0.868998		ENSG00000268879.1	19	46196237	46196238	0.267	rs8101424	-3.24	rs34851490	-0.000568	3.84	-0.49196	411	13	enet	0.02	0.044	-0.47743	0.633053	0.267	0.000865775	0.00365425	0.236923	0.812716	0.170961	3	0.982135		ENSG00000251350.1	4	44016860	44016861	0.413	rs4695714	-2.41	rs4321670	0.247059	6.31	-0.3546	290	7	lasso	0.25	1.7e-11	-0.4819	0.629869	0.413	-0.00116073	0.00290033	-0.400206	0.689005	6.36793	3	0.0950192
ENSG00000166105.15	11	134274244	134274245	0.579	rs920481	3.3	rs570113	0.213879	-6.1	0.87547	595	595	susie	0.29	2.1e-13	-0.91678	0.359259	0.579	-0.000824445	0.00247613	-0.332958	0.739166	1.50549	3	0.681005		ENSG00000233006.6	5	132369647	132369648	0.2086	rs2077380	-2.55	rs272875	0.204	-6.38	-1.41711	421	27	enet	0.21	3.1e-11	1.03963	0.29851	0.2086	0.00588061	0.00426964	1.37731	0.168417	6.50321	6.50321	0.0895358		ENSG00000196118.11	16	30762709	30762710	0.1481	rs3764327	2.67	rs13338946	0.159	-5.1	0.47717	207	1	top1	0.16	2.7e-07	-0.47717	0.63324	0.1481	-0.00188336	0.0049349	-0.381642	0.702727	1.03774	3	0.792122		ENSG00000133574.9	7	150567276	150567277	0.2042	rs1524334	3.33	rs741061	-0.00499	-3.34	0.146225	431	431	susie	0.0037	0.21	0.48105	0.630481	0.2042	0.00135945	0.00414096	0.328294	0.74269	1.62508	3	0.653718
ENSG00000261603.1	3	46736428	46736429	0.3287	rs749512	-3.73	rs6763025	-0.00414	3.66	1.0261	336	30	enet	0.12	6.9e-06	0.91653	0.35939	0.3287	0.00165235	0.00331875	0.497884	0.618566	1.35003	3	0.717289		ENSG00000182263.13	2	163736011	163736012	0.1511	rs7589668	4.05	rs357309	0.025756	4.41	-1.44686	330	330	susie	0.035	0.006	-1.03896	0.298826	0.1511	-0.00326898	0.00483456	-0.67617	0.498933	0.616629	0.616629	0.892615		ENSG00000083857.13	4	186726721	186726722	0.322	rs7664470	2.72	rs328432	0.071121	-4.75	-0.3641	531	531	susie	0.092	9.8e-05	0.47691	0.633424	0.322	0.00243747	0.00339196	0.718601	0.472387	0.855428	3	0.836168		ENSG00000104112.8	15	51681352	51681353	0.1441	rs2168623	2.64	rs16964483	0.037136	-3.85	0.480733	458	1	top1	0.037	0.0091	-0.480733	0.6307	0.1441	-0.00492585	0.00510269	-0.965345	0.334372	0.700528	3	0.87308
ENSG00000165916.8	11	47426472	47426473	0.211	rs11039369	3.06	rs17790246	0.029666	-4.35	-1.049	286	286	susie	0.097	4.3e-05	-0.91643	0.359444	0.211	-0.00225073	0.0039703	-0.56689	0.570789	7.01409	3	0.0714501		ENSG00000166452.11	11	8911138	8911139	0.1716	rs10769988	-2.92	rs7945705	0.104099	4.89	1.03838	370	1	top1	0.1	3.8e-06	1.03838	0.299	0.1716	0.0026721	0.00453971	0.588606	0.556125	0.35883	0.35883	0.94861		ENSG00000157823.16	15	89894637	89894638	0.3361	rs208829	3.42	rs2043880	0.231467	5.95	0.47597	413	1	top1	0.23	2.8e-10	0.476	0.6341	0.3361	9.59083e-05	0.00325264	0.0294863	0.976477	2.88879	3	0.409091		ENSG00000011260.13	17	51260527	51260528	0.394	rs1405188	3.57	rs4793692	0.282563	6.71	0.55392	437	5	lasso	0.29	3e-13	0.48017	0.6311	0.394	0.00263378	0.00291399	0.903839	0.366081	5.61826	3	0.131734
ENSG00000002016.17	12	990052	990053	0.5775	rs2075028	-2.3	rs10849605	0.217736	-6.64	0.056	404	44	enet	0.33	1.7e-15	0.91626	0.35953	0.5775	0.0029457	0.00244351	1.20552	0.228002	2.06224	3	0.55959		ENSG00000145979.17	6	13328582	13328583	0.4756	rs6916096	-2.45	rs499818	0.322889	8.24	0.7008	513	59	enet	0.43	1.2e-24	1.03838	0.299091	0.4756	0.00166622	0.00273481	0.609266	0.542348	0.288987	0.288987	0.962086		ENSG00000095485.16	10	100267679	100267680	0.6301	rs603424	-2.26	rs11597086	0.331235	7.1	-0.47647	399	399	susie	0.33	5.6e-15	-0.47553	0.6344	0.6301	-0.00163498	0.00239934	-0.681429	0.4956	0.68595	3	0.876503		ENSG00000198160.14	1	66924894	66924895	0.1949	rs4655513	2.45	rs512691	-0.00507	4.15	-0.21786	543	50	enet	0.022	0.035	0.47976	0.6314	0.1949	0.000614727	0.00429635	0.143081	0.886226	2.73506	3	0.434303
ENSG00000110057.7	11	68004981	68004982	0.252	rs4147779	2.49	rs105147	-0.005963	-3.48	0.56249	275	275	susie	0.069	0.00052	-0.9159	0.359718	0.252	-0.00210506	0.00377375	-0.557815	0.576971	2.04095	3	0.563951		ENSG00000188004.9	1	159855346	159855347	0.3259	rs4656252	2.84	rs11807946	0.128	-5.36	0.79717	510	9	lasso	0.2	8.7e-11	-1.03807	0.29924	0.3259	-0.003727	0.0034312	-1.08621	0.277386	1.04372	1.04372	0.790674		ENSG00000179673.4	17	46979247	46979248	0.1053	rs197914	2.05	rs9889762	0.00798	-3.56	0.48053	294	294	susie	0.024	0.034	-0.47527	0.63459	0.1053	-0.00450387	0.0058975	-0.763692	0.445051	0.68616	3	0.876454		ENSG00000268912.1	19	58431147	58431148	0.1103	rs11673465	-2.01	rs3764535	0.0504	-3.59	0.47896	301	1	top1	0.05	0.0028	-0.47896	0.63197	0.1103	-0.00121579	0.00571163	-0.212861	0.831435	1.04186	3	0.791125
ENSG00000276851.1	17	50094064	50094065	0.223	rs17551103	-2.39	rs4794094	0.000925	-3.85	1.02303	421	421	susie	0.024	0.029	-0.91583	0.359758	0.223	-0.004912	0.00404617	-1.21399	0.224752	3.67814	3	0.298383		ENSG00000075643.5	18	36187518	36187519	0.206	rs4799869	2.58	rs1785934	0.10514	4.89	-1.02619	513	513	susie	0.11	2.7e-06	-1.03797	0.299284	0.206	-0.00660892	0.00441307	-1.49758	0.134243	0.920088	0.920088	0.820578		ENSG00000171227.6	2	119429900	119429901	0.4676	rs17015815	-2.27	rs10188745	0.011587	-4.63	1.1957	422	42	enet	0.086	0.00016	-0.4748	0.634955	0.4676	-0.0011739	0.00274353	-0.427878	0.66874	2.08171	3	0.555621		ENSG00000240654.6	13	24307165	24307166	0.4335	rs7997154	-2.94	rs11551114	0.231652	6.13	0.4788	719	1	top1	0.23	1.2e-10	0.4788	0.6321	0.4335	-0.000425591	0.00287621	-0.147969	0.882367	1.86765	3	0.600326
ENSG00000141994.15	19	5791237	5791238	0.496	rs7507640	-3.15	rs2436487	0.262063	-7.44	-1.32472	389	389	susie	0.27	1.2e-12	0.915342	0.36001	0.496	0.00352256	0.00289046	1.21869	0.222963	3.33789	3	0.342404		ENSG00000145990.10	6	13487661	13487662	0.5183	rs1966191	-2.2	rs478804	0.472036	9.53	1.01498	493	11	lasso	0.48	1.4e-28	1.03767	0.299425	0.5183	0.00116762	0.00258533	0.451632	0.651534	2.50334	2.50334	0.474688		ENSG00000163634.11	3	63863902	63863903	0.3456	rs13075831	3.29	rs832188	0.140909	-5.72	-0.2904	601	27	enet	0.24	1.2e-10	0.47495	0.635	0.3456	0.00200608	0.00323291	0.620517	0.534917	2.63697	3	0.451045		ENSG00000095383.19	9	98255720	98255721	0.5514	rs2779523	-2.43	rs3739667	0.38895	-8.05	-0.94654	599	15	enet	0.39	1e-18	0.47878	0.6321	0.5514	0.000469779	0.0025421	0.184799	0.853386	1.14248	3	0.766831
ENSG00000113812.13	3	53882201	53882202	0.3271	rs11707976	-3.09	rs3733079	0.163	-5.55	-0.8438	505	505	susie	0.17	5.1e-08	0.91485	0.36027	0.3271	0.00129405	0.00330908	0.391061	0.695752	0.531548	3	0.911908		ENSG00000258572.1	14	95516135	95516136	0.2784	rs3811344	3.05	rs179144	0.0171	5.16	0.49268	695	695	susie	0.085	3e-05	1.03739	0.29956	0.2784	0.000787507	0.00359673	0.218951	0.826688	3.00948	3.00948	0.390166		ENSG00000007516.13	16	1333600	1333601	0.4387	rs13336428	3.02	rs4984814	0.284	6.62	-0.47229	452	452	susie	0.3	2.7e-13	-0.47431	0.63528	0.4387	3.50695e-05	0.00284848	0.0123117	0.990177	0.753729	3	0.860499		ENSG00000165271.16	9	33473929	33473930	0.7435	rs3758268	3.41	rs4120127	0.34237	7.46	-1.08821	404	73	enet	0.36	4.5e-17	-0.47817	0.6325	0.7435	-0.000322988	0.00218928	-0.147532	0.882712	0.835828	3	0.84088
ENSG00000260372.6	18	26655741	26655742	0.5028	rs9951307	-3.54	rs232319	0.29794	7.21	-0.82429	553	553	susie	0.32	1.2e-14	-0.91387	0.36079	0.5028	-0.00308755	0.00269697	-1.14482	0.252283	1.00662	3	0.79965		ENSG00000101187.15	20	62642444	62642445	0.3238	rs6587239	2.84	rs4809499	0.0562	4.35	-1.00588	534	6	lasso	0.14	5.8e-08	-1.0373	0.29959	0.3238	-0.00232762	0.00331265	-0.702645	0.482277	2.43434	2.43434	0.487275		ENSG00000233695.2	13	113833491	113833492	0.317	rs4907642	-3.28	rs3088277	0.01492	-3.73	0.2964	393	15	enet	0.038	0.0099	0.4742	0.63537	0.317	0.00342131	0.0033604	1.01813	0.308618	1.05566	3	0.787787		ENSG00000143067.4	1	119647772	119647773	0.2227	rs2843027	2.69	rs10802122	0.104	-4.25	0.42738	373	5	lasso	0.12	3.8e-06	-0.4778	0.63279	0.2227	0.000469277	0.00398943	0.11763	0.906361	2.02704	3	0.566814
ENSG00000218537.1	22	23898929	23898930	0.6049	rs2082733	3.16	rs2739338	0.19776	-6.84	-0.417207	427	427	susie	0.39	8.7e-19	0.91319	0.36114	0.6049	0.00230459	0.00235959	0.97669	0.328722	4.53847	3	0.208884		ENSG00000185088.13	15	63158020	63158021	0.1236	rs16946801	-2.87	rs1039444	0.06306	-4.72	1.13506	497	497	susie	0.077	7e-05	-1.0373	0.2996	0.1236	-0.00508007	0.00525426	-0.966847	0.33362	3.0932	3.0932	0.377477		ENSG00000104998.3	19	14031747	14031748	0.148	rs9917042	3.54	rs10413657	-0.005973	-3.29	-0.01111	279	279	susie	0.03	0.02	-0.47339	0.635936	0.148	-0.00289792	0.0049232	-0.588625	0.556113	1.60195	3	0.658947		ENSG00000148690.11	10	93702571	93702572	0.4685	rs12355604	2.97	rs11187596	0.194	6.68	-0.979	526	526	susie	0.35	1.4e-16	-0.47769	0.632869	0.4685	-0.00208374	0.00275829	-0.755448	0.44998	1.71133	3	0.634419
ENSG00000146221.9	6	44297687	44297688	0.282	rs9395002	-3.52	rs325001	0.188382	5.64	-0.91272	551	1	top1	0.19	8.1e-09	-0.91272	0.361391	0.282	-0.00349156	0.00361725	-0.965252	0.334419	2.89618	3	0.407911		ENSG00000180190.11	8	545780	545781	0.2899	rs12676775	2.74	rs2034355	0.148	-5.67	-1.03737	454	1	top1	0.15	2.8e-08	1.03737	0.2996	0.2899	0.00369793	0.00364274	1.01515	0.310034	1.19521	1.19521	0.754153		ENSG00000273628.1	13	24933005	24933006	0.338	rs7997154	-2.94	rs2084756	0.00533	4	-0.545	521	20	enet	0.039	0.0089	0.4734	0.63594	0.338	-0.00134479	0.00326354	-0.412065	0.680292	0.506088	3	0.917552		ENSG00000247317.3	8	143018436	143018437	0.3737	rs7838992	-3.35	rs4270939	0.186567	5.47	0.4776	407	1	top1	0.19	1.1e-08	0.4776	0.63293	0.3737	0.00165587	0.00313915	0.52749	0.597853	5.53551	3	0.13653
ENSG00000125869.9	20	9514357	9514358	0.273	rs2423401	-2.76	rs4816144	0.018356	-4.14	-1.0621	588	52	enet	0.035	0.01	-0.9126	0.3615	0.273	-0.00527435	0.00388603	-1.35726	0.174699	4.32722	3	0.22823		ENSG00000080819.6	3	98593722	98593723	0.4911	rs1675520	2.48	rs4558798	0.275345	-7.25	-1.03694	409	1	top1	0.28	6.5e-15	1.03694	0.299764	0.4911	0.000469358	0.00266048	0.176419	0.859965	8.11279	8.11279	0.0437374		ENSG00000280010.1	11	58627434	58627435	0.2068	rs10792219	2.73	rs10750901	0.02014	4.18	1.48953	386	16	enet	0.038	0.0092	0.47334	0.63597	0.2068	0.00554618	0.0043445	1.2766	0.201745	5.59649	3	0.13298		ENSG00000100393.12	22	41091785	41091786	0.105	rs9611502	1.42	rs5751058	0.02124	-4.01	-0.5824	272	272	susie	0.036	0.0097	0.4772	0.6332	0.105	0.00309099	0.00586271	0.527228	0.598035	0.567427	3	0.903847
ENSG00000149292.16	11	113314528	113314529	0.401	rs925267	2.94	rs719802	0.176899	6.64	0.76582	512	512	susie	0.41	6.3e-20	0.91223	0.361646	0.401	0.00408268	0.00315429	1.29433	0.195553	1.17158	3	0.759828		ENSG00000149380.11	11	74311656	74311657	0.2533	rs12419308	-3.15	rs1792163	0.080761	-5.1	-0.64928	430	18	enet	0.11	1.4e-06	1.03608	0.3	0.2533	0.00396367	0.00387004	1.0242	0.305743	4.15862	4.15862	0.244838		ENSG00000228038.1	9	97094637	97094638	0.152	rs10817771	-2.49	rs4145255	0.0682	4.57	-0.47287	276	1	top1	0.068	0.00073	-0.47287	0.63631	0.152	-0.00169541	0.00484448	-0.349967	0.726364	0.818685	3	0.844993		ENSG00000177096.8	22	42074250	42074251	0.138	rs7286723	-2.4	rs9620001	0.02561	-3.66	0.6972	339	339	susie	0.048	0.0036	-0.4772	0.6332	0.138	-0.00457187	0.00512686	-0.891749	0.372527	0.67249	3	0.879655
ENSG00000203546.7	14	31428187	31428188	0.169	rs1540425	4.03	rs6571428	0.03383	4.41	-0.01452	307	15	enet	0.073	0.00038	0.9122	0.36167	0.169	0.00416096	0.00450291	0.924059	0.355455	2.90954	3	0.405784		ENSG00000162139.9	11	74988133	74988134	0.1942	rs572656	2.52	rs579581	-0.002916	-3.19	0.93435	444	444	susie	0.062	0.00034	-1.03672	0.3	0.1942	-0.00568878	0.00451852	-1.25899	0.208033	2.25238	2.25238	0.521705		ENSG00000233930.3	11	1571352	1571353	0.4169	rs7102751	2.91	rs1809668	0.45314	8.38	0.38214	357	357	susie	0.46	1.3e-21	0.47239	0.63665	0.4169	0.00272433	0.00285436	0.954445	0.339858	4.8572	3	0.182557		ENSG00000239521.7	7	100272217	100272218	0.1096	rs2293768	-1.9	rs858506	0.069941	4.2	-0.47715	288	1	top1	0.07	0.0005	-0.47715	0.633255	0.1096	-0.00199746	0.00570293	-0.350252	0.72615	0.888609	3	0.828176
ENSG00000168778.11	12	123671112	123671113	0.3813	rs1707730	-1.96	rs6488888	0.102189	5.38	0.9611	385	385	susie	0.28	4.8e-13	0.91158	0.36199	0.3813	0.0022181	0.00299191	0.741367	0.458471	3.30765	3	0.34658		ENSG00000100003.17	22	30396856	30396857	0.1214	rs713853	-3.07	rs5763928	0.015201	4.05	-0.875882	443	443	susie	0.039	0.0038	-1.0364	0.3	0.1214	-0.00656597	0.00542231	-1.21092	0.225927	2.13532	2.13532	0.544801		ENSG00000177683.13	7	108569452	108569453	0.3362	rs848405	-2.5	rs40928	0.257127	6.48	0.34576	451	451	susie	0.27	8.7e-12	0.47054	0.637966	0.3362	0.00199467	0.00319513	0.624284	0.532441	2.8491	3	0.41548		ENSG00000172469.15	6	95577542	95577543	0.1723	rs6932267	-2.86	rs13205436	0.008603	-3.45	1.64485	287	287	susie	0.055	0.0018	-0.47708	0.6333	0.1723	0.00207781	0.00466502	0.445402	0.656029	5.86844	3	0.118189
ENSG00000271964.1	3	16314438	16314439	0.2207	rs2042826	3.26	rs690241	0.0669	4.45	1.6145	552	30	enet	0.081	0.00019	0.91152	0.36202	0.2207	0.00358842	0.00399751	0.897664	0.369365	0.721592	3	0.868114		ENSG00000159905.14	19	43951222	43951223	0.1826	rs3213328	-3.76	rs377931	0.054558	4.81	-0.77732	474	2	lasso	0.09	1.8e-05	-1.03625	0.300084	0.1826	-0.00443269	0.00456407	-0.971215	0.331441	1.92657	1.92657	0.587786		ENSG00000225849.2	20	46477231	46477232	0.3484	rs436978	3.11	rs17469458	0.18422	5.38	-0.02692	556	9	lasso	0.19	1.4e-08	0.47049	0.638	0.3484	0.000914388	0.00320976	0.284877	0.775738	2.34277	3	0.504376		ENSG00000279488.1	19	1373505	1373506	0.406	rs11084901	2.32	rs8109377	0.169	-5.27	0.4766	402	1	top1	0.17	5.8e-08	-0.4766	0.63365	0.406	-0.00153024	0.00300874	-0.508597	0.611035	0.919215	3	0.820788
ENSG00000106013.14	7	118214668	118214669	0.1176	rs2074136	-2.9	rs11770353	0.155103	5.21	-0.91138	341	1	top1	0.16	2e-07	-0.9114	0.36209	0.1176	-0.00921012	0.00561195	-1.64116	0.100764	3.32777	3	0.343796		ENSG00000179165.10	6	36442765	36442766	0.1625	rs12197079	-2.43	rs3752478	0.054559	4.69	-1.09806	504	504	susie	0.063	0.0003	-1.0354	0.300482	0.1625	-0.00549252	0.00464688	-1.18198	0.237214	1.15506	1.15506	0.763801		ENSG00000078699.21	20	33490074	33490075	0.2275	rs4911323	2.18	rs1999242	0.08329	-4.8	0.41544	347	347	susie	0.12	9.3e-06	-0.47036	0.6381	0.2275	-0.00167557	0.00394564	-0.424664	0.671082	0.860395	3	0.834973		ENSG00000244292.1	7	141911216	141911217	0.2947	rs2734072	-2.49	rs2301924	0.002936	-3.45	0.211721	475	475	susie	0.032	0.014	-0.47624	0.633907	0.2947	0.000220446	0.00348801	0.0632011	0.949606	14.1813	3	0.00266853
ENSG00000167272.10	12	120581397	120581398	0.2945	rs16949946	2.74	rs2301456	0.199491	-5.76	-0.9113	408	1	top1	0.2	2.7e-09	0.91126	0.36216	0.2945	0.00203448	0.0034908	0.582812	0.56002	5.05347	3	0.167923		ENSG00000224016.2	7	149909703	149909704	0.5415	rs6948743	2.89	rs12703055	0.214	7.22	-1.57768	261	10	enet	0.24	5.3e-13	-1.03537	0.3005	0.5415	-0.00218298	0.00266354	-0.819577	0.412457	9.61586	9.61586	0.0221302		ENSG00000160285.14	21	46228823	46228824	0.284	rs17272947	3.09	rs11702450	0.09135	4.77	0.3512	477	477	susie	0.12	8.1e-06	0.4702	0.638197	0.284	0.00196263	0.00355048	0.552778	0.580416	5.61502	3	0.131919		ENSG00000271967.1	6	70596437	70596438	0.1814	rs3806025	3.82	rs12198920	0.134119	-5.24	0.40785	497	497	susie	0.14	9.2e-07	-0.47552	0.63441	0.1814	-0.00244007	0.00446714	-0.546226	0.58491	2.1106	3	0.549771
ENSG00000240731.1	1	1318677	1318678	0.1935	rs6689813	2.75	rs4970432	0.0757	4.1	0.07501	253	34	enet	0.092	6.8e-05	-0.91096	0.362316	0.1935	-0.00126143	0.00429021	-0.294025	0.768738	5.5011	3	0.138573		ENSG00000213328.3	5	178910608	178910609	0.4372	rs7736323	2.52	rs10043579	0.00203	3.47	-1.03499	575	1	top1	0.002	0.24	-1.03499	0.30067	0.4372	-0.0014456	0.00284761	-0.507656	0.611695	1.56066	1.56066	0.668343		ENSG00000228701.1	10	91798290	91798291	0.478	rs2255188	2.9	rs2066276	0.378194	7.87	0.47089	304	304	susie	0.41	8.7e-19	0.46944	0.6388	0.478	0.000863791	0.00277535	0.311236	0.755621	5.55371	3	0.135461		ENSG00000107745.17	10	72626190	72626191	0.0873	rs12098649	-2.35	rs7342140	0.0587	-3.81	-0.47521	247	1	top1	0.059	0.0014	0.47521	0.634638	0.0873	-0.000813593	0.00639072	-0.127308	0.898696	1.07951	3	0.782023
ENSG00000120324.8	5	141192352	141192353	0.4063	rs31874	-2.96	rs1528587	0.11846	-6.01	0.41908	441	16	enet	0.16	1.6e-07	-0.910696	0.36246	0.4063	-0.000987921	0.00294897	-0.335006	0.737621	2.27055	3	0.518186		ENSG00000272097.1	6	10747662	10747663	0.4295	rs492696	-2.94	rs529124	0.235007	-7.1	0.96453	477	477	susie	0.24	4.2e-13	-1.0343	0.300995	0.4295	-0.00188496	0.00287857	-0.654828	0.512579	3.80599	3.80599	0.28319		ENSG00000170854.17	3	97972456	97972457	0.1715	rs11711963	-2.71	rs1506444	-0.00535	-3.5	-0.3744	378	378	susie	0.031	0.018	0.46912	0.639	0.1715	0.00438196	0.00451191	0.971199	0.331449	3.23396	3	0.356941		ENSG00000241186.9	3	46574533	46574534	0.6022	rs749512	-3.73	rs3806702	0.392	7.86	0.47486	374	1	top1	0.39	1.4e-18	0.4749	0.63489	0.6022	-0.00135847	0.00249615	-0.544226	0.586286	4.42857	3	0.218751
ENSG00000213777.5	19	53503391	53503392	0.759	rs10403669	2.74	rs2617676	0.378404	7.75	0.910413	478	1	top1	0.38	6.2e-18	0.910413	0.3626	0.759	0.00162499	0.00215947	0.752494	0.451754	2.41944	3	0.490025		ENSG00000261625.1	11	69002047	69002048	0.6336	rs4980550	2.43	rs1054252	0.494186	-9.74	1.01509	444	4	lasso	0.54	4e-33	-1.0346	0.301	0.6336	-0.00481565	0.00268732	-1.79199	0.0731344	3.67824	3.67824	0.29837		ENSG00000101306.10	20	31819307	31819308	0.0957	rs6087872	-2.36	rs7272062	0.0877	-4.22	0.46892	302	1	top1	0.088	0.00014	-0.46892	0.6391	0.0957	-0.0036923	0.00616683	-0.598735	0.54935	1.64096	3	0.650139		ENSG00000154222.14	1	52366192	52366193	0.2719	rs451821	3.11	rs7513934	0.077	5.34	-0.53918	254	3	lasso	0.13	1.8e-06	-0.47469	0.63501	0.2719	-0.00278817	0.00362462	-0.769231	0.441756	6.19489	3	0.102504
ENSG00000247317.3	8	143018436	143018437	0.5111	rs7838992	-3.35	rs11984715	0.10402	4.89	0.87092	407	9	lasso	0.14	6.8e-07	0.91038	0.36262	0.5111	0.00315435	0.00276002	1.14287	0.253091	3.61979	3	0.305554		ENSG00000272690.5	3	75435347	75435348	0.3396	rs4536851	2	rs6767960	0.101957	-5.39	0.73789	148	7	lasso	0.17	3.4e-09	-1.03391	0.301177	0.3396	-0.00388517	0.00339775	-1.14345	0.25285	0.868935	0.868935	0.832917		ENSG00000182648.11	7	156640653	156640654	0.3255	rs12671098	-2.7	rs4716438	0.133969	-5.78	-0.6744	463	463	susie	0.16	1.7e-07	0.46877	0.639237	0.3255	-0.000672413	0.00329996	-0.203764	0.838538	1.17634	3	0.758685		ENSG00000159712.10	9	97221234	97221235	0.3161	rs10817771	-2.49	rs3747496	0.39079	-7.84	0.47458	304	1	top1	0.39	1.6e-18	-0.47458	0.6351	0.3161	-0.00224459	0.00335889	-0.668253	0.503972	0.168322	3	0.982533
ENSG00000166928.10	11	60396013	60396014	0.195	rs627666	1.94	rs4938941	0.088649	-5	0.9101	450	1	top1	0.089	9e-05	-0.9101	0.362771	0.195	-0.00606922	0.00455694	-1.33186	0.182905	1.18219	3	0.75728		ENSG00000165171.10	7	73842534	73842535	0.6589	rs12536661	-2.15	rs4717820	0.503	10.26	-0.41063	293	12	lasso	0.57	5.2e-36	-1.03339	0.30142	0.6589	-0.00295881	0.00230178	-1.28544	0.198637	5.84527	5.84527	0.119386		ENSG00000137944.17	1	88988354	88988355	0.377	rs306321	-3.01	rs10801690	0.255	-6.45	-0.15511	357	357	susie	0.26	2.5e-11	0.46648	0.64087	0.377	0.00110478	0.00305665	0.361436	0.717774	0.886016	3	0.828801		ENSG00000104714.13	8	738105	738106	0.3036	rs12676775	2.74	rs12549884	0.169053	5.28	0.4745	586	1	top1	0.17	5.8e-08	0.4745	0.63512	0.3036	0.00269819	0.00345914	0.780018	0.43538	2.71327	3	0.437977
ENSG00000163322.13	4	83523347	83523348	0.1279	rs4346637	2.53	rs6535473	0.00314	-3.72	-0.644	402	402	susie	0.018	0.051	0.9094	0.36316	0.1279	0.00445233	0.00544353	0.817912	0.413407	0.943699	3	0.814871		ENSG00000103966.10	15	41972577	41972578	0.4614	rs2077361	-2.68	rs1197701	0.267275	7.74	0.33589	430	19	enet	0.36	3.6e-20	1.03321	0.30151	0.4614	0.00297909	0.0027704	1.07533	0.282228	2.81537	2.81537	0.420975		ENSG00000198218.10	3	49094362	49094363	0.0868	rs6785832	-2.19	rs6806356	0.052706	3.94	-0.0219	253	253	susie	0.062	0.0012	0.46594	0.641	0.0868	-3.85505e-05	0.00640143	-0.00602218	0.995195	2.07881	3	0.556212		ENSG00000157837.15	12	120904370	120904371	0.2327	rs11832924	-2.53	rs3213566	0.138	5.04	0.4741	456	1	top1	0.14	1.1e-06	0.4741	0.63541	0.2327	0.00144496	0.00390737	0.369803	0.71153	0.684729	3	0.87679
ENSG00000125630.15	2	112541914	112541915	0.4677	rs3783516	2.44	rs13412193	0.242254	6.35	-1.48819	394	24	enet	0.25	9.4e-12	-0.909283	0.363201	0.4677	-0.00267192	0.00281609	-0.948806	0.342719	2.96123	3	0.397642		ENSG00000253196.1	8	142763115	142763116	0.1189	rs7838992	-3.35	rs1369453	0.0739	-4.82	1.03298	408	1	top1	0.074	9.5e-05	-1.03298	0.3016	0.1189	-0.00399203	0.00557758	-0.715728	0.47416	3.87989	3.87989	0.274729		ENSG00000114796.15	3	183635567	183635568	0.1995	rs3732588	3.03	rs2313450	0.074994	-4.78	0.4616	468	468	susie	0.15	5.3e-07	-0.46614	0.641	0.1995	-0.00221563	0.0042905	-0.516405	0.605571	2.70156	3	0.439963		ENSG00000266242.1	18	14485805	14485806	0.2773	rs2041611	-3.47	rs11659518	0.1693	5.24	-0.8463	173	5	lasso	0.17	3.9e-08	-0.47291	0.63627	0.2773	-0.00235379	0.00363557	-0.647432	0.517352	3.54702	3	0.314715
ENSG00000225165.3	5	95440043	95440044	0.1683	rs1426099	2.69	rs7710228	0.14778	5.16	-0.90879	455	1	top1	0.15	4e-07	-0.908791	0.36346	0.1683	-0.00365987	0.0047134	-0.776482	0.437464	0.865164	3	0.833825		ENSG00000283992.1	8	142769843	142769844	0.1406	rs7838992	-3.35	rs1369453	0.118	-5.37	1.03298	405	1	top1	0.12	8.7e-07	-1.03298	0.3016	0.1406	-0.00367106	0.00512912	-0.715728	0.474159	3.87989	3.87989	0.27473		ENSG00000117411.16	1	43978942	43978943	0.188	rs226072	3.35	rs369493	0.0205	3.89	-1.39714	411	411	susie	0.071	0.00055	0.46608	0.64116	0.188	0.00105744	0.00436151	0.242449	0.808433	1.51184	3	0.67954		ENSG00000189143.9	7	73799541	73799542	0.1178	rs12536661	-2.15	rs11770024	0.074097	4.44	-0.539628	291	291	susie	0.089	9.1e-05	-0.47272	0.636416	0.1178	-0.00321461	0.00543454	-0.591515	0.554175	6.06833	3	0.108333
ENSG00000236397.3	2	113601260	113601261	0.6197	rs11890157	-2.54	rs4849261	0.30082	7.42	-1.09074	342	8	enet	0.32	5.3e-15	-0.908485	0.363622	0.6197	-0.00154653	0.00239672	-0.645271	0.518752	1.58814	3	0.662082		ENSG00000198547.8	20	32673940	32673941	0.6499	rs6141751	-2.71	rs4911249	0.371	8.43	1.03682	398	398	susie	0.37	6.2e-21	1.03296	0.30162	0.6499	0.00197811	0.00227562	0.869262	0.384704	4.62838	4.62838	0.201121		ENSG00000189143.9	7	73799541	73799542	0.165	rs12536661	-2.15	rs10234724	0.100513	4.6	-0.50115	288	288	susie	0.12	6.4e-06	-0.46599	0.641223	0.165	-0.00294807	0.0045912	-0.642112	0.5208	6.13671	3	0.105145		ENSG00000264538.6	17	30709298	30709299	0.3687	rs2066713	1.46	rs170052	0.386234	-8.05	-0.60003	288	288	susie	0.41	1.2e-19	0.47262	0.63648	0.3687	0.000870555	0.0031072	0.280174	0.779344	0.675293	3	0.878999
ENSG00000106688.11	9	4490443	4490444	0.235	rs719673	4.22	rs7031998	0.138514	-4.87	-0.90827	810	1	top1	0.14	9.5e-07	0.90827	0.36373	0.235	0.00412333	0.00397819	1.03649	0.299975	4.61562	3	0.202206		ENSG00000131401.11	19	50344760	50344761	0.3766	rs8112504	3.33	rs676314	0.083969	-5.59	-0.31552	399	23	enet	0.18	1.1e-09	1.03286	0.30167	0.3766	0.00188219	0.00310241	0.606688	0.544058	0.688199	0.688199	0.875976		ENSG00000283458.1	18	39314239	39314240	0.203	rs17621938	-2.79	rs978807	-0.00447	3.57	-0.839	338	338	susie	0.037	0.01	-0.4659	0.64126	0.203	0.00130353	0.0042532	0.306483	0.759237	3.18291	3	0.364274		ENSG00000276234.4	17	37406873	37406874	0.3504	rs3110648	-2.76	rs11868171	0.080882	-4.7	-0.58321	357	357	susie	0.12	6e-06	0.47259	0.6365	0.3504	0.000786092	0.00317344	0.24771	0.804359	1.9287	3	0.587336
ENSG00000189157.13	4	76214039	76214040	0.5469	rs1554014	2.99	rs1876539	0.352	-7.68	-0.8713	482	482	susie	0.36	8.3e-17	0.908	0.36387	0.5469	0.000849311	0.00257603	0.329698	0.741628	2.42181	3	0.489588		ENSG00000133195.11	17	73092711	73092712	0.6037	rs12952000	-3.94	rs7221943	0.0301	4.55	-0.48492	578	38	enet	0.13	2.4e-07	-1.0326	0.301791	0.6037	-0.0023148	0.0024724	-0.936254	0.349142	0.543039	0.543039	0.909339		ENSG00000153531.13	13	113453523	113453524	0.251	rs4907642	-3.28	rs2993291	-0.00625	3.62	1.3585	392	23	enet	0.0014	0.27	0.4655	0.64158	0.251	0.00270057	0.00378504	0.713484	0.475546	4.15932	3	0.244766		ENSG00000182551.13	2	3517746	3517747	0.2983	rs7589966	-3.21	rs1130333	0.13	-4.59	-0.8227	572	7	lasso	0.13	1.9e-06	0.47223	0.636762	0.2983	0.00301659	0.00357903	0.842852	0.399311	2.98717	3	0.393608
ENSG00000174498.13	15	65378039	65378040	0.3929	rs8031618	2.09	rs525514	0.273068	6.69	0.90788	310	1	top1	0.27	1.3e-12	0.90788	0.36394	0.3929	0.0026941	0.00306968	0.877647	0.380135	2.58446	3	0.46022		ENSG00000225171.2	1	166868747	166868748	0.2542	rs12117127	-3.22	rs12117020	0.209	6.45	1.03136	580	1	top1	0.21	2.5e-11	1.03136	0.302371	0.2542	0.00356413	0.00378784	0.940939	0.346736	3.25525	3.25525	0.35392		ENSG00000166912.16	15	30991606	30991607	0.2602	rs4779762	-2.6	rs2860452	0.067495	4.3	0.35972	374	19	enet	0.11	2.7e-05	0.4653	0.6417	0.2602	0.00148003	0.00372474	0.397349	0.69111	5.03845	3	0.169003		ENSG00000228782.7	17	47492491	47492492	0.0826	rs2001381	2.34	rs4968319	0.03446	-3.97	-0.49235	357	7	lasso	0.049	0.0033	0.4721	0.63685	0.0826	0.00871741	0.00703623	1.23893	0.215371	2.12398	3	0.547077
ENSG00000188643.10	1	153613144	153613145	0.5226	rs6413529	-3.16	rs9700179	0.502788	-8.87	0.90778	408	1	top1	0.5	1.6e-25	-0.90778	0.363996	0.5226	-0.00367405	0.00273408	-1.3438	0.179013	0.681431	3	0.877563		ENSG00000261652.2	15	55408547	55408548	0.2039	rs2303579	2.23	rs11732	0.09122	4.88	0.82573	424	424	susie	0.094	1.1e-05	1.03077	0.30265	0.2039	0.00363583	0.00422435	0.860683	0.389413	0.390384	0.390384	0.942222		ENSG00000229666.1	5	67003952	67003953	0.2101	rs190480	-2.96	rs10055631	-0.003944	-3.72	0.452089	516	516	susie	0.033	0.015	-0.46517	0.64181	0.2101	-0.00518627	0.00432782	-1.19835	0.230779	1.06567	3	0.785367		ENSG00000095485.16	10	100267679	100267680	0.6421	rs603424	-2.26	rs11597086	0.513	8.99	-0.47647	399	399	susie	0.51	3.4e-26	-0.47131	0.637422	0.6421	-0.00161153	0.00237648	-0.678116	0.497698	0.655854	3	0.883535
ENSG00000088448.14	13	110915068	110915069	0.424	rs9515418	-2.69	rs9559900	0.019259	4	-0.141	643	643	susie	0.11	9.2e-06	0.90745	0.364	0.424	0.0024403	0.00295363	0.826203	0.408689	1.29061	3	0.731364		ENSG00000123329.17	12	57488813	57488814	0.2788	rs35569378	2.98	rs10783828	0.177862	-6.11	0.9875	340	340	susie	0.19	4.1e-10	-1.03051	0.30277	0.2788	-0.0020966	0.0035219	-0.595304	0.551641	4.14252	4.14252	0.24648		ENSG00000071794.15	3	149086553	149086554	0.2423	rs275676	-3.1	rs11715474	0.015421	4.31	0.631	567	567	susie	0.021	0.042	0.46453	0.642	0.2423	0.00458568	0.00371805	1.23336	0.217443	5.4932	3	0.139046		ENSG00000269473.1	19	58440447	58440448	0.1035	rs11673465	-2.01	rs9304814	0.0473	4.32	0.77709	299	299	susie	0.075	0.00032	0.46926	0.63889	0.1035	0.00159167	0.0059052	0.269537	0.787517	1.08316	3	0.78114
ENSG00000112110.9	6	159789811	159789812	0.248	rs12207188	3.47	rs9347340	0.130116	4.8	0.90764	561	1	top1	0.13	2.1e-06	0.90764	0.364068	0.248	0.00402561	0.00376129	1.07027	0.284496	1.12679	3	0.770611		ENSG00000280399.1	3	138482064	138482065	0.2713	rs13321441	-2.89	rs9860899	0.0678	-5.36	-1.37238	296	22	enet	0.17	2.6e-09	1.03042	0.302813	0.2713	0.00593347	0.00363007	1.63453	0.102147	3.6334	3.6334	0.303868		ENSG00000154262.12	17	69141887	69141888	0.521	rs4254382	-3.18	rs4968838	0.323	-7.09	-0.72256	460	6	lasso	0.33	8e-15	0.46349	0.64302	0.521	0.00195384	0.00256898	0.760551	0.446925	3.4437	3	0.328137		ENSG00000122965.10	12	113966370	113966371	0.3193	rs964499	-3.4	rs2075386	0.0636	-4.92	1.3325	644	5	lasso	0.12	4.5e-06	-0.4691	0.63902	0.3193	-0.00437625	0.00350958	-1.24694	0.212418	2.91274	3	0.405276
ENSG00000155592.15	16	25257930	25257931	0.1465	rs10852291	2.94	rs2157856	0.004674	3.7	-1.0617	432	432	susie	0.024	0.03	-0.90758	0.3641	0.1465	-0.00643276	0.00509591	-1.26234	0.206827	4.01455	3	0.259897		ENSG00000198542.13	13	101452592	101452593	0.1908	rs1322701	-3.07	rs16958936	0.111452	-5.14	-1.0301	635	1	top1	0.11	1.7e-06	1.03005	0.303	0.1908	0.00316402	0.00437786	0.722731	0.469845	0.273738	0.273738	0.96489		ENSG00000196247.11	7	64666082	64666083	0.3587	rs6978652	3.59	rs7776508	0.160291	5.05	-0.02833	285	4	lasso	0.17	9.3e-08	-0.4625	0.643719	0.3587	-0.000461462	0.00315238	-0.146385	0.883617	0.177018	3	0.981211		ENSG00000108064.10	10	58385021	58385022	0.2158	rs2162464	4.02	rs1049432	0.057	-4.27	0.22418	430	12	enet	0.091	7.8e-05	-0.46905	0.639031	0.2158	6.49719e-05	0.00406283	0.0159918	0.987241	1.86133	3	0.601681
ENSG00000233542.1	1	2015529	2015530	0.7421	rs752965	3.19	rs13303016	0.402663	-8.03	-0.90641	363	1	top1	0.4	2.7e-19	0.90641	0.364718	0.7421	0.00288814	0.00228467	1.26414	0.206181	1.48562	3	0.685594		ENSG00000124574.14	6	43427365	43427366	0.2217	rs2651202	-2.98	rs2125739	0.092538	4.36	1.02981	412	1	top1	0.093	1.3e-05	1.02981	0.303101	0.2217	0.00116721	0.00400125	0.291712	0.770507	1.3639	1.3639	0.714018		ENSG00000134815.18	19	47349280	47349281	0.348	rs16980815	3.02	rs2341876	0.055558	4.36	-1.28158	348	51	enet	0.083	0.00021	-0.46219	0.643943	0.348	-0.00226641	0.00326031	-0.695151	0.486961	1.9712	3	0.578406		ENSG00000242353.1	11	30368147	30368148	0.2208	rs963837	-3.35	rs528292	0.163436	-5.57	-0.71498	399	19	enet	0.17	5e-08	0.469	0.63934	0.2208	0.000287755	0.00401107	0.0717403	0.942809	3.06199	3	0.382167
ENSG00000065457.10	16	75623299	75623300	0.4533	rs764551	-2.69	rs7189895	0.355913	7.61	0.90593	378	1	top1	0.36	1e-16	0.90593	0.36497	0.4533	0.00270331	0.00283821	0.952469	0.340859	0.256901	3	0.967919		ENSG00000105612.8	19	12881467	12881468	0.2475	rs1045913	3.07	rs17706531	0.183048	6.29	1.05603	329	329	susie	0.19	1.7e-10	1.02978	0.303111	0.2475	0.00514247	0.0040329	1.27513	0.202263	3.79814	3.79814	0.284103		ENSG00000184647.10	8	10525545	10525546	0.5113	rs7000276	3.16	rs7842777	0.025498	4.13	-0.90926	710	8	lasso	0.053	0.0028	-0.46203	0.64406	0.5113	-0.000113332	0.00263469	-0.0430154	0.965689	2.71844	3	0.437103		ENSG00000269656.1	19	47768839	47768840	0.2621	rs16981829	-3.2	rs7248320	0.0264	3.63	0.66566	496	15	lasso	0.036	0.01	0.46814	0.63968	0.2621	0.00301829	0.00368216	0.819707	0.412383	2.89249	3	0.408501
ENSG00000166173.10	15	70854158	70854159	0.474	rs12907702	-2.64	rs12900022	0.457234	-8.54	-0.90929	383	383	susie	0.46	1.3e-22	0.90547	0.36522	0.474	0.00380133	0.00284577	1.33578	0.18162	1.90998	3	0.5913		ENSG00000282393.1	19	251570	251571	0.2775	rs12611418	-2.1	rs8101528	-0.003211	3.34	-0.38483	249	249	susie	0.0098	0.093	1.029	0.303478	0.2775	0.00306669	0.00349284	0.877992	0.379948	4.31807	4.31807	0.229104		ENSG00000183828.14	14	105181311	105181312	0.683	rs10138749	-2.81	rs3825761	0.43538	-8.31	0.4548	254	8	lasso	0.47	4.3e-22	-0.4619	0.6441	0.683	-0.00156973	0.002301	-0.682198	0.495114	0.0229976	3	0.999079		ENSG00000112584.13	6	170290702	170290703	0.1876	rs7770638	2.86	rs3800265	0.100354	-4.83	0.47348	339	339	susie	0.12	6.4e-06	-0.46772	0.63999	0.1876	-0.00167718	0.00430962	-0.389171	0.697149	4.97948	3	0.173306
ENSG00000167549.18	17	29622906	29622907	0.1702	rs11868119	2.07	rs11657079	0.039454	4.01	0.09731	307	307	susie	0.055	0.0018	0.90516	0.365379	0.1702	0.00189925	0.00456494	0.41605	0.677373	0.792617	3	0.851232		ENSG00000140319.10	15	40039187	40039188	0.1811	rs11070256	2.68	rs2291621	0.08678	4.49	-1.02885	449	1	top1	0.087	2.4e-05	-1.02885	0.30355	0.1811	-0.00630181	0.00449971	-1.40049	0.161366	3.46046	3.46046	0.325926		ENSG00000146707.14	7	76625682	76625683	0.6843	rs12334209	-2.39	rs11505688	0.348141	-7.44	-0.21173	158	7	lasso	0.37	1.2e-16	0.46096	0.644829	0.6843	0.00119728	0.0023204	0.515982	0.605867	1.97211	3	0.578215		ENSG00000196118.11	16	30762709	30762710	0.1546	rs3764327	2.67	rs4889630	0.119	-4.89	0.178921	208	208	susie	0.13	2.8e-06	-0.467339	0.64026	0.1546	-0.00194172	0.00481774	-0.403036	0.686922	0.804406	3	0.848413
ENSG00000122376.11	10	87094160	87094161	0.3711	rs10887650	2.41	rs7081609	0.213239	5.92	-1.14872	249	249	susie	0.22	2.1e-10	-0.90482	0.3656	0.3711	-0.00181052	0.00314655	-0.575398	0.565022	0.824347	3	0.843635		ENSG00000168237.17	3	52287088	52287089	0.2019	rs7644969	-2.53	rs11717383	0.217185	6.6	1.01236	336	336	susie	0.22	5.7e-12	1.02867	0.303637	0.2019	0.00556956	0.00438765	1.26937	0.204308	1.18496	1.18496	0.756614		ENSG00000283050.1	4	119454637	119454638	0.289	rs1380159	2.51	rs6846442	0.235517	-6.52	-0.4953	415	415	susie	0.26	1.4e-11	0.46062	0.64507	0.289	0.000702894	0.00350338	0.200633	0.840986	2.28608	3	0.515193		ENSG00000245958.6	4	119454790	119454791	0.366	rs1380159	2.51	rs6846442	0.399278	-8.05	-0.4953	415	415	susie	0.41	1.9e-19	0.4671	0.640399	0.366	0.000749371	0.00311401	0.240645	0.80983	1.93041	3	0.586975
ENSG00000188827.10	16	3611597	3611598	0.5085	rs11647828	3.31	rs11076781	0.337374	-7.3	-0.90428	366	1	top1	0.34	9.2e-16	0.90428	0.36585	0.5085	0.00190736	0.00268434	0.710549	0.477363	1.35776	3	0.715466		ENSG00000279569.1	16	70664449	70664450	0.3364	rs775212	-1.43	rs3752785	0.117566	5.03	0.6739	150	17	enet	0.17	3.2e-09	1.02864	0.30365	0.3364	0.00337398	0.00329113	1.02518	0.30528	0.85929	0.85929	0.835239		ENSG00000006837.11	5	134371046	134371047	0.1978	rs6596164	2.42	rs329120	0.008526	-3.38	0.441441	291	291	susie	0.038	0.0097	0.460613	0.64508	0.1978	0.00114095	0.00428117	0.266505	0.78985	1.92224	3	0.588703		ENSG00000125648.14	19	6465202	6465203	0.3514	rs2279623	-3.16	rs2860185	0.178	5.38	-0.0671	424	8	lasso	0.18	2.2e-08	-0.46709	0.64043	0.3514	-0.00189379	0.00319126	-0.593433	0.552892	1.1514	3	0.764683
ENSG00000245213.6	4	173169651	173169652	0.3778	rs1459157	-3.16	rs1991727	0.286	7.01	-0.8023	305	305	susie	0.37	2.9e-17	-0.9041	0.36596	0.3778	-0.00285354	0.00305311	-0.934634	0.349977	6.01447	3	0.110909		ENSG00000276846.1	19	37315619	37315620	0.1122	rs862234	2.96	rs7258692	0.059446	4.13	-1.02833	286	1	top1	0.059	0.00044	-1.02833	0.303795	0.1122	-0.00721079	0.00554967	-1.29932	0.193835	2.54452	2.54452	0.467299		ENSG00000175970.10	12	120710434	120710435	0.2865	rs1050187	2.53	rs2239760	0.0944	4.73	-0.54454	447	447	susie	0.13	2.8e-06	-0.46059	0.6451	0.2865	-0.00382146	0.00380014	-1.00561	0.314603	5.69085	3	0.127659		ENSG00000267623.3	19	27902594	27902595	0.2981	rs4805151	2.3	rs11671558	0.122	-4.9	0.0014	345	345	susie	0.14	1.3e-06	0.46569	0.64144	0.2981	0.00419832	0.00344686	1.21801	0.223219	0.937487	3	0.816373
ENSG00000144231.10	2	127858156	127858157	0.5824	rs10178365	2.51	rs3771290	0.347883	7.52	-1.09782	365	365	susie	0.37	2.7e-17	-0.904043	0.365973	0.5824	-0.00149166	0.0024448	-0.610137	0.541771	1.80902	3	0.612975		ENSG00000120903.12	8	27479882	27479883	0.7363	rs2565059	2.93	rs2741338	0.149	7.1	1.83867	642	642	susie	0.46	9.7e-27	1.02828	0.3038	0.7363	0.00189044	0.0021738	0.869647	0.384493	2.25646	2.25646	0.520913		ENSG00000246100.3	11	115760626	115760627	0.2843	rs10891920	-3.1	rs1892977	0.04618	-3.52	-0.07344	470	470	susie	0.057	0.0018	0.46045	0.6452	0.2843	0.00124548	0.00348457	0.357426	0.720773	5.12695	3	0.162734		ENSG00000166750.9	17	35243035	35243036	0.3387	rs734612	2.74	rs11080326	0.323022	-7.21	0.4835	375	375	susie	0.32	5e-15	-0.4643	0.64243	0.3387	-0.00125431	0.00321455	-0.390196	0.696392	1.3736	3	0.711735
ENSG00000167291.15	17	80035847	80035848	0.6039	rs1285294	-2.98	rs8076666	-0.004275	-3.52	-0.28159	401	64	enet	0.097	4.2e-05	-0.90336	0.366337	0.6039	-0.00106569	0.00239295	-0.445343	0.656072	4.86754	3	0.181757		ENSG00000164306.10	4	184649612	184649613	0.1927	rs17075373	-2.97	rs12108497	0.197	6.25	1.02803	577	1	top1	0.2	1.1e-10	1.028	0.30394	0.1927	0.00647239	0.00475872	1.36011	0.173795	5.75425	5.75425	0.124198		ENSG00000176894.9	12	132687605	132687606	0.1398	rs28474681	-2.78	rs5744751	-0.000476	4.08	-0.22337	270	7	lasso	0.014	0.076	-0.4604	0.64523	0.1398	-0.00263469	0.00514908	-0.511682	0.608873	2.86184	3	0.413422		ENSG00000005421.8	7	95324706	95324707	0.1684	rs4729176	-3.24	rs10953142	0.1321	-5.4	0.487146	439	439	susie	0.15	5.5e-07	-0.46346	0.643037	0.1684	-0.000528599	0.00458916	-0.115184	0.908299	5.40705	3	0.144305
ENSG00000162929.13	2	61065870	61065871	0.0785	rs13411201	2.73	rs1177287	-0.00543	3.44	-1.20628	322	322	susie	0.027	0.022	-0.901863	0.36713	0.0785	-0.00407936	0.00652778	-0.624924	0.532021	7.65848	3	0.0536231		ENSG00000249244.1	4	119395334	119395335	0.2942	rs1380159	2.51	rs4834770	0.197	-6.19	1.05973	441	441	susie	0.2	6.2e-11	-1.028	0.30396	0.2942	-0.00147281	0.00346639	-0.424883	0.670922	6.02319	6.02319	0.110488		ENSG00000138381.9	2	189661384	189661385	0.3705	rs11686908	-2.65	rs2289226	0.194034	-6.44	-0.39228	290	290	susie	0.2	5.2e-09	0.4601	0.645419	0.3705	0.00130019	0.0030333	0.428637	0.668187	6.78602	3	0.07904		ENSG00000231713.2	21	39727754	39727755	0.386	rs2837022	4.52	rs2837132	0.010028	-3.86	-0.5034	708	10	lasso	0.039	0.0076	0.463	0.64338	0.386	0.000820004	0.00301688	0.271805	0.785772	6.12884	3	0.105507
ENSG00000151812.14	14	57982193	57982194	0.217	rs10782435	-4	rs17724076	0.06935	4.62	0.76959	437	13	enet	0.1	2.5e-05	-0.90148	0.36733	0.217	-0.00289394	0.00407672	-0.709871	0.477784	3.00891	3	0.390253		ENSG00000233621.1	1	37474410	37474411	0.2456	rs2884796	-2.64	rs2492301	0.132	-5.96	1.24417	435	7	enet	0.17	2.9e-09	-1.02754	0.304165	0.2456	0.000336172	0.00380146	0.0884324	0.929533	0.804016	0.804016	0.848506		ENSG00000272779.1	22	22303223	22303224	0.431	rs1543779	-2.92	rs4277621	0.03772	3.98	-0.03799	352	22	enet	0.065	0.00095	-0.4601	0.64546	0.431	-0.000745734	0.0028636	-0.260418	0.794541	0.977927	3	0.806593		ENSG00000077254.14	1	77759851	77759852	0.1142	rs1498404	2.57	rs17101224	-0.00631	4.24	-0.3393	427	4	lasso	0.08	0.0002	-0.46282	0.64349	0.1142	-0.00249321	0.00554761	-0.449419	0.653129	1.92899	3	0.587276
ENSG00000277200.1	17	2723946	2723947	0.3556	rs9913366	-3.72	rs2286512	0.04327	-4.51	0.6008	445	445	susie	0.22	4.5e-10	-0.90107	0.367549	0.3556	-0.00430018	0.00317025	-1.35641	0.174967	8.93023	3	0.030233		ENSG00000135437.9	12	55720366	55720367	0.2365	rs7313899	3.46	rs3138136	0.010692	-4.14	-1.3089	306	44	enet	0.14	1.3e-07	1.02626	0.30477	0.2365	0.00364107	0.00396948	0.917267	0.359003	0.531972	0.531972	0.911813		ENSG00000121101.15	17	58692054	58692055	0.2546	rs1018051	2.6	rs11654986	0.205	-5.79	0.45982	303	1	top1	0.2	3.6e-09	-0.45982	0.64564	0.2546	-0.00210107	0.0037864	-0.5549	0.578963	2.51286	3	0.472971		ENSG00000111581.9	12	68686733	68686734	0.2913	rs1144953	2.35	rs2920022	0.142	-6.02	0.688	524	33	enet	0.19	1.2e-08	-0.4627	0.64355	0.2913	-0.00239816	0.0034306	-0.69905	0.484521	2.38729	3	0.496006
ENSG00000172613.7	11	67317870	67317871	0.309	rs11227771	2.33	rs7952436	0.000916	4.03	-0.02988	247	33	enet	0.12	5.2e-06	-0.90081	0.367687	0.309	0.000642207	0.00339937	0.18892	0.850156	0.238047	3	0.971225		ENSG00000152467.9	19	58034031	58034032	0.3993	rs4801239	2.07	rs292826	0.135078	-5.28	1.02619	445	1	top1	0.14	1.3e-07	-1.02619	0.304801	0.3993	-0.0016558	0.00302501	-0.54737	0.584125	2.92642	2.92642	0.40311		ENSG00000106799.12	9	99104037	99104038	0.1573	rs10512263	-4.08	rs989393	0.0123	3.64	0.40095	450	2	lasso	0.022	0.039	0.45979	0.64566	0.1573	0.00166624	0.00480942	0.346454	0.729001	2.267	3	0.518873		ENSG00000197345.12	11	68903834	68903835	0.7558	rs11602680	2.17	rs604524	0.509774	-9.04	-0.5306	429	429	susie	0.52	1.5e-26	0.463	0.64372	0.7558	-0.000516119	0.0021969	-0.23493	0.814263	9.67998	3	0.0214918
ENSG00000171160.17	10	97633499	97633500	0.538	rs11189465	-2.79	rs3814556	0.335922	-7.62	0.95678	469	469	susie	0.34	1e-15	-0.90073	0.3677	0.538	-0.00107843	0.00253953	-0.424656	0.671088	3.36275	3	0.339004		ENSG00000268660.1	19	58044591	58044592	0.2976	rs4801239	2.07	rs292826	0.240386	-6.83	1.02619	446	1	top1	0.24	5.5e-13	-1.02619	0.304801	0.2976	-0.00191797	0.00350397	-0.54737	0.584125	2.92642	2.92642	0.40311		ENSG00000139719.9	12	122266520	122266521	0.2837	rs7137218	2.86	rs7953290	0.116	4.83	0.51107	332	332	susie	0.13	5.4e-06	0.45905	0.6462	0.2837	0.00168799	0.00350278	0.4819	0.629877	12.5525	3	0.00571132		ENSG00000203867.7	10	110644396	110644397	0.3439	rs4917593	2.33	rs17127145	-0.00495	4.08	0.4002	466	18	enet	0.045	0.0047	0.46241	0.643786	0.3439	-8.85742e-05	0.00321606	-0.0275412	0.978028	0.273477	3	0.964937
ENSG00000235875.3	13	111114557	111114558	0.394	rs1859755	-2.75	rs4773327	0.222212	-6.08	-0.9003	582	1	top1	0.22	2.8e-10	0.90028	0.368	0.394	0.00279049	0.00302304	0.923074	0.355969	2.0518	3	0.561725		ENSG00000187258.13	7	34658238	34658239	0.2432	rs1034876	3.81	rs2531841	0.141	-5.92	-0.42798	425	30	enet	0.18	1.4e-09	-1.02569	0.30504	0.2432	-0.00409766	0.00392777	-1.04325	0.296831	3.94902	3.94902	0.267022		ENSG00000110768.11	11	18322294	18322295	0.3388	rs12282271	3.47	rs10741741	0.17833	-5.42	0.45836	437	1	top1	0.18	4.4e-08	-0.45836	0.64669	0.3388	-0.000339432	0.00324705	-0.104536	0.916744	0.548729	3	0.908063		ENSG00000249158.6	5	140868240	140868241	0.1875	rs31874	-2.96	rs6861047	0.01005	3.33	-1.82688	379	22	enet	0.072	0.0004	-0.4624	0.6438	0.1875	0.000585753	0.00440271	0.133044	0.894159	13.6405	3	0.00343769
ENSG00000138600.9	15	50765807	50765808	0.2868	rs8024247	-2.07	rs11635825	0.12554	-5.18	-1.0724	401	30	enet	0.13	3e-06	0.90009	0.36807	0.2868	0.000726592	0.0034772	0.208959	0.83448	6.1387	3	0.105054		ENSG00000146247.13	6	79078235	79078236	0.159	rs9343883	2.35	rs9352688	-0.004319	-3.32	-0.78931	410	410	susie	0.03	0.01	1.02561	0.305077	0.159	0.00475764	0.00495149	0.960852	0.336627	3.71586	3.71586	0.293826		ENSG00000127947.15	7	77537274	77537275	0.2203	rs7788171	2.84	rs11767942	0.103522	-4.72	1.2214	371	33	enet	0.16	3e-07	-0.45826	0.646764	0.2203	0.00143432	0.00404353	0.354721	0.722798	0.49846	3	0.91923		ENSG00000230939.1	6	8784177	8784178	0.205	rs384323	2.65	rs7743418	0.140935	4.79	-0.4619	398	1	top1	0.14	8.2e-07	-0.4619	0.64415	0.205	-0.00384952	0.00415466	-0.926556	0.354157	2.8445	3	0.416227
ENSG00000097007.17	9	130713945	130713946	0.3057	rs7026476	2.66	rs6597644	0.080486	5.48	-0.89985	490	1	top1	0.08	0.00019	-0.89985	0.3682	0.3057	-0.00331666	0.0034783	-0.953528	0.340323	1.94014	3	0.584923		ENSG00000120160.10	9	27297138	27297139	0.2048	rs1014049	-3.94	rs669441	0.00522	-3.68	-0.58389	618	12	enet	0.021	0.026	-1.0256	0.30508	0.2048	-0.00442463	0.00433495	-1.02069	0.307403	2.63959	2.63959	0.450591		ENSG00000182366.9	8	383173	383174	0.1602	rs12676775	2.74	rs12674503	0.028334	-4.31	-1.02855	397	3	lasso	0.05	0.0034	0.45809	0.64689	0.1602	0.00229939	0.00481802	0.477249	0.633185	4.05982	3	0.255077		ENSG00000197226.12	5	179907858	179907859	0.461	rs13187310	-3.02	rs1019443	0.02206	-4.28	-1.36976	437	34	enet	0.17	3.9e-08	0.46189	0.6442	0.461	-0.000682322	0.00279582	-0.244051	0.807192	1.94877	3	0.583107
ENSG00000146918.19	7	158704828	158704829	0.3957	rs7810678	2.42	rs3793179	0.070014	-5.11	-0.80646	421	421	susie	0.1	2.2e-05	0.8991	0.36858	0.3957	0.00460426	0.00315932	1.45736	0.145018	0.384691	3	0.943387		ENSG00000143322.19	1	179229683	179229684	0.2758	rs12022201	-2.48	rs2816190	0.182	-6.65	0.97558	446	446	susie	0.2	5.9e-11	-1.02515	0.305293	0.2758	-0.00414454	0.00376697	-1.10023	0.271231	1.84491	1.84491	0.605212		ENSG00000169118.17	15	64356258	64356259	0.1375	rs2899700	-3.66	rs16948044	0.000863	3.58	0.1316	291	291	susie	0.0024	0.25	-0.458	0.64692	0.1375	-0.00179118	0.00503518	-0.355733	0.72204	2.18174	3	0.535554		ENSG00000182405.5	15	34102072	34102073	0.2497	rs10519924	2.99	rs511422	0.002473	3.57	-0.960249	483	13	lasso	0.027	0.023	-0.461337	0.6446	0.2497	-0.00167191	0.00377846	-0.442485	0.658138	2.4921	3	0.47672
ENSG00000099991.17	22	24011191	24011192	0.1881	rs2236624	3.51	rs35146655	0.0788	4.32	-0.898259	410	1	top1	0.079	0.00022	-0.89826	0.36905	0.1881	-0.00294231	0.00433278	-0.679081	0.497087	0.557836	3	0.906013		ENSG00000197208.5	5	132294442	132294443	0.1318	rs2077380	-2.55	rs270606	0.0316	-3.87	-0.80418	412	412	susie	0.052	0.00092	1.02503	0.30535	0.1318	0.00753048	0.00539891	1.39481	0.163072	3.23744	3.23744	0.356445		ENSG00000224272.2	2	241812015	241812016	0.8169	rs2055566	2	rs34761249	0.581141	9.45	-0.44945	192	192	susie	0.59	1.3e-30	-0.4569	0.647751								#N/A		ENSG00000226237.1	9	86948698	86948699	0.3618	rs1998443	3.12	rs13296748	0.13583	-4.87	0.46088	546	1	top1	0.14	1.3e-06	-0.46088	0.6449	0.3618	-0.00159184	0.00313645	-0.507529	0.611784	1.1952	3	0.754156
ENSG00000109519.12	4	7068196	7068197	0.3826	rs4689485	2.95	rs907523	0.218	5.95	-0.8977	640	1	top1	0.22	4.5e-10	-0.8977	0.36937	0.3826	-0.00186545	0.00310948	-0.599922	0.548559	4.33677	3	0.22732		ENSG00000230163.1	1	34850693	34850694	0.2029	rs9331222	3.17	rs6703979	0.136	-5.39	0.41198	349	16	enet	0.14	5.7e-08	-1.02489	0.305413	0.2029	-0.00234779	0.00426016	-0.551103	0.581563	0.805475	0.805475	0.848157		ENSG00000230319.1	22	43038584	43038585	0.13	rs737612	2.66	rs4822225	-0.001591	-3.65	1.0853	547	6	lasso	0.0064	0.16	-0.4569	0.64777	0.13	-0.00145584	0.00524558	-0.277537	0.781367	0.149463	3	0.985303		ENSG00000126215.13	14	103715503	103715504	0.178	rs12432225	-2.55	rs3759579	-0.00075	-3.42	-0.0601	345	345	susie	0.044	0.0048	0.4606	0.64507	0.178	-0.00375418	0.00468769	-0.800858	0.423214	4.16428	3	0.244262
ENSG00000279980.1	15	90347586	90347587	0.1764	rs2518967	-2.88	rs7162687	0.034496	-4.1	0.15893	388	388	susie	0.05	0.0029	0.89692	0.36976	0.1764	0.00721834	0.00466802	1.54634	0.122022	1.11894	3	0.772505		ENSG00000132383.11	17	1829701	1829702	0.2541	rs8074466	3.41	rs1131636	0.0117	4.48	0.83645	439	26	enet	0.11	2.3e-06	1.0247	0.305505	0.2541	0.00268827	0.00377082	0.712914	0.475899	0.280658	0.280658	0.963624		ENSG00000011260.13	17	51260527	51260528	0.2856	rs1405188	3.57	rs4794230	0.135	5.04	0.20621	438	438	susie	0.14	1.4e-06	0.45583	0.64851	0.2856	0.00292491	0.00344899	0.84805	0.39641	5.4204	3	0.143478		ENSG00000165171.10	7	73842534	73842535	0.5791	rs12536661	-2.15	rs6949053	0.494502	8.81	-0.460225	295	1	top1	0.49	8.4e-25	-0.46023	0.645354	0.5791	-0.00131312	0.00245221	-0.535485	0.592315	4.99382	3	0.17225
ENSG00000102554.13	13	73054975	73054976	0.227	rs9564948	2.54	rs9573083	0.13649	5.02	0.8974	505	1	top1	0.14	1.1e-06	0.89739	0.37	0.227	0.0059241	0.00419411	1.41248	0.157809	2.464	3	0.481833		ENSG00000263015.1	17	503170	503171	0.2843	rs910924	-3	rs4968124	0.0653	-4.48	1.23622	385	385	susie	0.069	0.00017	-1.02447	0.305614	0.2843	-0.00128605	0.00353725	-0.363573	0.716177	1.0634	1.0634	0.785916		ENSG00000068654.15	2	86106154	86106155	0.2771	rs708600	-2.59	rs7598787	0.146502	-5.15	-0.3047	459	459	susie	0.16	2e-07	0.4554	0.6488	0.2771	0.00153079	0.00362065	0.422795	0.672445	1.29457	3	0.730422		ENSG00000164615.4	5	134738500	134738501	0.5148	rs34484624	2.12	rs17167632	0.25899	7.07	0.43973	298	3	lasso	0.29	2.8e-13	0.45982	0.6456	0.5148	0.000936643	0.00261974	0.357533	0.720692	3.13766	3	0.370883
ENSG00000198286.9	7	3043944	3043945	0.3037	rs1522505	-3.69	rs12056190	-0.005718	-3.03	1.10269	597	597	susie	0.0094	0.12	-0.8959	0.37033	0.3037	-0.0039407	0.00345366	-1.14102	0.253861	1.67346	3	0.64285		ENSG00000140750.16	16	25015665	25015666	0.1624	rs11642659	-2.3	rs10852276	-0.004878	3.39	0.76128	401	401	susie	0.025	0.017	1.02436	0.30566	0.1624	0.00470747	0.00472632	0.99601	0.319245	3.98749	3.98749	0.262818		ENSG00000108823.15	17	50165984	50165985	0.4865	rs17551103	-2.39	rs2412299	0.346	7.31	0.4554	433	1	top1	0.35	1.5e-15	0.4554	0.64882	0.4865	0.000191466	0.00269621	0.071013	0.943387	5.39627	3	0.144976		ENSG00000106089.11	7	73719658	73719659	0.3836	rs12536661	-2.15	rs6460045	-0.005704	-4.09	-0.412693	275	9	lasso	0.064	0.00082	0.45961	0.645799	0.3836	0.00140953	0.00306846	0.459361	0.645975	0.230363	3	0.972545
ENSG00000196208.13	2	11482340	11482341	0.4793	rs12479227	3.11	rs6724078	0.153821	5.23	0.82076	468	51	enet	0.16	1.2e-07	0.895647	0.370441	0.4793	0.000738523	0.00274757	0.268791	0.788091	4.0538	3	0.255713		ENSG00000111877.17	6	118935161	118935162	0.1814	rs9320680	-2.68	rs6932585	0.138005	5.48	-1.02437	384	1	top1	0.14	9.2e-08	-1.02437	0.305662	0.1814	-0.00403841	0.00452488	-0.892489	0.372131	2.57142	2.57142	0.462522		ENSG00000272316.1	6	57913910	57913911	0.5382	rs7773487	-1.93	rs6918757	0.260803	-6.96	-1.06386	99	99	susie	0.41	3.8e-19	0.4554	0.648823	0.5382	0.00113748	0.0026053	0.436602	0.6624	3.48862	3	0.322241		ENSG00000251022.6	4	82900959	82900960	0.604	rs4346637	2.53	rs4302451	0.421395	-8.35	0.4063	468	22	lasso	0.45	8.7e-22	-0.4594	0.645944	0.604	9.79842e-05	0.00242497	0.0404064	0.967769	3.72061	3	0.293256
ENSG00000104723.20	8	15417214	15417215	0.4385	rs2410246	-3.85	rs2543112	0.27574	6.63	-0.89537	822	1	top1	0.28	1e-12	-0.89537	0.37059	0.4385	-0.000831149	0.00281521	-0.295236	0.767814	3.45733	3	0.326338		ENSG00000138363.14	2	215311816	215311817	0.5306	rs1250252	2.62	rs16853834	0.315291	8.26	-1.41198	468	4	lasso	0.41	1.6e-23	-1.02435	0.305672	0.5306	-0.00194565	0.00263486	-0.738425	0.460256	0.257462	0.257462	0.967819		ENSG00000077616.10	11	90131514	90131515	0.3269	rs10128748	2.34	rs10047486	0.13834	5.15	0.37615	259	5	lasso	0.18	4.4e-08	-0.45509	0.64904	0.3269	-0.0019828	0.00339473	-0.584082	0.559165	6.40587	3	0.0934495		ENSG00000259295.6	15	85191437	85191438	0.4851	rs11629962	2.41	rs9744503	0.172108	5.73	-0.20753	498	498	susie	0.28	5.6e-13	0.459329	0.646	0.4851	0.00196939	0.00269047	0.731986	0.464177	1.509	3	0.680194
ENSG00000171853.15	2	3379674	3379675	0.3222	rs7589966	-3.21	rs7601188	0.177699	-5.49	-1.47403	598	4	lasso	0.22	3.7e-10	0.895168	0.370697	0.3222	0.00457732	0.0034403	1.3305	0.183354	0.192537	3	0.978785		ENSG00000133800.8	11	10611688	10611689	0.1996	rs10770118	3.93	rs1863243	0.050379	4.17	-0.57644	572	572	susie	0.053	0.0009	-1.0233	0.306	0.1996	-0.00158222	0.00417837	-0.378668	0.704934	1.82277	1.82277	0.609992		ENSG00000120088.14	17	45784279	45784280	0.0943	rs171441	-1.3	rs11012	0.124	-4.77	0.36976	34	11	lasso	0.14	2.2e-06	-0.45479	0.64926	0.0943	-0.00610282	0.00614804	-0.992644	0.320883	8.31098	3	0.0400034		ENSG00000122025.14	13	28100591	28100592	0.478	rs9512817	-2.5	rs2491236	0.22243	6.25	0.7085	522	17	enet	0.25	2.1e-11	0.4589	0.6463	0.478	0.00121706	0.00273517	0.444967	0.656344	1.78132	3	0.619007
ENSG00000053501.12	19	17215345	17215346	0.264	rs10409461	3.21	rs3906559	0.08986	-4.49	0.88435	406	406	susie	0.11	1.8e-05	-0.895095	0.37074	0.264	-0.0041576	0.00363777	-1.1429	0.253081	1.23889	3	0.743692		ENSG00000172725.13	11	67443820	67443821	0.257	rs11227771	2.33	rs3741168	0.274665	-7.37	1.02461	240	1	top1	0.27	7.1e-15	-1.02461	0.306	0.257	-0.00550068	0.00381372	-1.44234	0.149206	0.418607	0.418607	0.936372		ENSG00000151575.14	15	56244008	56244009	0.3064	rs12593195	3.03	rs1550586	0.045932	-4.45	-0.38127	355	26	enet	0.11	3e-05	0.4546	0.64939	0.3064	0.0022874	0.00338988	0.674775	0.499819	0.949233	3	0.813533		ENSG00000228065.10	10	65570337	65570338	0.4036	rs2199853	4.37	rs7067834	0.0894	-4.7	-0.63385	546	38	enet	0.097	4.5e-05	0.45884	0.646352	0.4036	0.00192339	0.00299498	0.642205	0.52074	1.9226	3	0.588625
ENSG00000188227.12	19	37507046	37507047	0.514	rs862234	2.96	rs7245882	-0.003923	-4.23	1.61502	275	33	enet	0.053	0.0022	-0.894804	0.37089	0.514	-0.00332939	0.00278785	-1.19425	0.23238	2.20844	3	0.530287		ENSG00000145687.16	5	81751796	81751797	0.3036	rs13184971	2.82	rs3805726	0.0898	-5.17	0.93913	353	26	enet	0.14	6.9e-08	-1.02301	0.3063	0.3036	-0.00408826	0.00343998	-1.18845	0.234655	0.821072	0.821072	0.84442		ENSG00000037474.14	5	6633290	6633291	0.7404	rs532737	-3.3	rs2303711	0.603207	9.67	0.572096	627	6	lasso	0.63	7.4e-34	0.454496	0.64947	0.7404	0.00098122	0.00218278	0.449529	0.65305	2.15852	3	0.540165		ENSG00000105668.7	19	35666515	35666516	0.1992	rs10417830	-2.88	rs2267586	0.085	4.25	-0.45792	451	1	top1	0.085	0.00013	-0.45792	0.64701	0.1992	-0.00245295	0.00429031	-0.571742	0.567497	2.80719	3	0.422317
ENSG00000165699.13	9	132944562	132944563	0.3006	rs507371	2.82	rs7035308	0.100432	-4.38	0.89471	542	1	top1	0.1	3.1e-05	-0.89471	0.37094	0.3006	-0.00369813	0.00338746	-1.09171	0.274959	2.00142	3	0.572112		ENSG00000163064.6	2	118847677	118847678	0.305	rs332108	-2.36	rs2118768	0.145729	5.93	0.98348	512	512	susie	0.16	8.5e-09	1.02268	0.306459	0.305	0.00316015	0.00328724	0.961341	0.336381	5.65153	5.65153	0.129851		ENSG00000241058.3	10	18659284	18659285	0.3833	rs9633629	2.6	rs10764566	0.147716	-6.26	0.46146	581	581	susie	0.17	9.8e-08	-0.45442	0.6495	0.3833	-0.000636058	0.00301678	-0.21084	0.833012	5.2418	3	0.154924		ENSG00000099800.7	19	2427636	2427637	0.379	rs4807179	2.79	rs11084940	0.232	6.79	-0.6115	421	13	enet	0.28	7.4e-13	-0.4577	0.64717	0.379	-0.000250963	0.00306188	-0.0819635	0.934676	1.05045	3	0.789048
ENSG00000235314.1	7	44039170	44039171	0.4867	rs2268576	2.32	rs10228823	0.345422	-7.44	-0.89445	345	1	top1	0.35	3.5e-16	0.8944	0.37108	0.4867	0.000746222	0.00270793	0.275569	0.782879	1.07608	3	0.782851		ENSG00000204177.10	10	46786673	46786674	0.334	rs4256917	2.79	rs11204266	0.198913	-6.75	0.98799	129	5	lasso	0.22	4.2e-12	-1.02237	0.30661	0.334	-0.00287598	0.00329151	-0.873757	0.382251	1.58733	1.58733	0.662266		ENSG00000100997.18	20	25390982	25390983	0.2005	rs6076315	2.26	rs6107015	0.06316	4.59	-0.79411	359	359	susie	0.099	5.3e-05	-0.45413	0.6497	0.2005	0.000810038	0.00424446	0.190846	0.848646	2.99197	3	0.392865		ENSG00000125818.17	20	1113262	1113263	0.3498	rs6117340	-2.49	rs6032877	0.056831	-4.53	0.4572	703	1	top1	0.057	0.0016	-0.4572	0.6475	0.3498	-0.00221274	0.00319334	-0.692925	0.488357	2.39953	3	0.493722
ENSG00000107897.18	10	27242129	27242130	0.137	rs2031562	-3.02	rs4747589	0.091619	-4.55	0.89432	452	1	top1	0.092	6.9e-05	-0.89432	0.3711	0.137	-0.00504753	0.0050257	-1.00434	0.315213	5.4079	3	0.144252		ENSG00000177570.13	8	118621994	118621995	0.3087	rs11562678	-2.7	rs2451136	0.0117	4.19	-1.76267	548	36	enet	0.089	1.9e-05	-1.02214	0.3067	0.3087	-0.00221365	0.00342535	-0.646253	0.518115	1.32246	1.32246	0.723806		ENSG00000272668.1	1	159866953	159866954	0.585	rs4656252	2.84	rs4074846	0.239	6.93	0.22115	508	14	lasso	0.38	2e-17	-0.45264	0.65081	0.585	-0.00159198	0.00255103	-0.624054	0.532592	3.5981	3	0.308259		ENSG00000233121.1	3	13926812	13926813	0.2832	rs10446439	-3.08	rs13077668	0.191	5.67	0.46417	516	516	susie	0.2	3.4e-09	0.4563	0.64821	0.2832	0.00238546	0.0036671	0.650502	0.515368	3.49757	3	0.321077
ENSG00000166788.9	11	18106090	18106091	0.54	rs10832941	2.23	rs11024460	0.242981	-6.39	0.89347	426	1	top1	0.24	3.3e-11	-0.89347	0.371608	0.54	-0.00276753	0.0025902	-1.06846	0.285313	1.56316	3	0.667771		ENSG00000173193.13	3	122680617	122680618	0.1692	rs9817571	-3.6	rs11719086	0.099601	4.84	1.02192	548	1	top1	0.1	6.1e-06	1.02192	0.306819	0.1692	0.00606189	0.00484905	1.25012	0.211255	5.6542	5.6542	0.129701		ENSG00000171903.16	19	15934866	15934867	0.372	rs7255437	2.32	rs2108622	0.023446	-4.29	0.33751	545	545	susie	0.075	0.00042	0.45144	0.651672	0.372	0.00123223	0.00310427	0.396948	0.691406	0.515506	3	0.915472		ENSG00000183011.13	17	7885237	7885238	0.4596	rs3803800	2.98	rs17807507	-0.004456	-3.73	-1.4779	504	63	enet	0.087	0.00011	0.45549	0.64876	0.4596	0.00164744	0.00284628	0.578806	0.56272	4.1974	3	0.240922
ENSG00000254675.1	11	78022932	78022933	0.819	rs693720	2.47	rs10793269	0.565947	-9.48	-0.86912	349	349	susie	0.57	2.7e-30	0.89324	0.371729	0.819	0.00198758	0.00214875	0.924994	0.354969	5.93355	3	0.114889		ENSG00000198467.13	9	35691019	35691020	0.6832	rs2071675	-2.66	rs2025126	0.58923	-10.8	1.25774	401	16	enet	0.61	1.4e-39	-1.0219	0.306825	0.6832	-0.00279026	0.00240404	-1.16066	0.245781	3.38252	3.38252	0.336321		ENSG00000198515.13	4	48016671	48016672	0.532	rs2351784	-2.34	rs2289433	0.193522	5.48	0.0245	407	407	susie	0.2	4.2e-09	0.45131	0.651765	0.532	0.000300099	0.00258303	0.116181	0.907509	1.51695	3	0.678363		ENSG00000230847.4	5	71093192	71093193	0.6635	rs7449303	1.19	rs6453406	0.17152	5.86	0.5658	62	10	enet	0.2	2.2e-09	0.45542	0.6488	0.6635	0.00085952	0.00232155	0.370236	0.711207	3.20904	3	0.360505
ENSG00000101605.12	18	3220107	3220108	0.2819	rs9956108	3.05	rs4798075	0.16525	-5.21	0.89306	493	1	top1	0.17	7.6e-08	-0.89306	0.37182	0.2819	-0.00167139	0.00350247	-0.477203	0.633217	2.69043	3	0.441856		ENSG00000273024.5	7	65648041	65648042	0.2089	rs4072879	3.07	rs6978513	0.0642	4.63	-0.050634	190	22	enet	0.11	3.3e-06	1.02111	0.3072	0.2089	0.0049829	0.00418256	1.19135	0.233515	0.319183	0.319183	0.956381		ENSG00000279026.1	14	73580693	73580694	0.434	rs2072293	2.65	rs6574128	0.12539	4.84	0.2623	368	56	enet	0.15	4e-07	0.451	0.652	0.434	0.00372651	0.00303353	1.22844	0.219283	1.61493	3	0.656009		ENSG00000278600.1	15	79922454	79922455	0.4168	rs282787	-3.17	rs6495456	0.36736	-7.91	-0.511822	570	570	susie	0.39	2.6e-18	0.455107	0.649	0.4168	0.00214235	0.00285879	0.749391	0.453621	3.57403	3	0.311287
ENSG00000156110.13	10	74151184	74151185	0.0894	rs11000826	2.43	rs7922894	0.056636	-3.93	-0.00763	234	234	susie	0.058	0.0013	-0.893	0.3719	0.0894	-0.00340178	0.00628897	-0.540912	0.588568	5.25007	3	0.154375		ENSG00000187135.7	19	29526498	29526499	0.8128	rs17703419	-2.68	rs727741	0.424658	8.95	-0.66479	510	510	susie	0.57	3.7e-36	-1.0208	0.307351	0.8128	-0.0031868	0.00221441	-1.43912	0.150115	0.657035	0.657035	0.88326		ENSG00000164323.12	4	185209503	185209504	0.264	rs6844558	2.87	rs2177796	0.022012	-3.77	0.6389	518	26	enet	0.042	0.0066	0.4509	0.652058	0.264	0.00113728	0.00366185	0.310575	0.756124	1.37905	3	0.710452		ENSG00000260805.2	1	212559730	212559731	0.1638	rs2221593	3.23	rs903119	0.00032	3.31	0.17356	468	468	susie	0.054	0.002	-0.4544	0.64954	0.1638	0.000385532	0.00465918	0.0827468	0.934053	2.81614	3	0.420851
ENSG00000076067.12	12	56521928	56521929	0.3805	rs1274498	-2.35	rs7299115	0.201563	-5.96	-0.8928	302	1	top1	0.2	2.2e-09	0.89275	0.37199	0.3805	0.00242232	0.00311594	0.777396	0.436925	4.45329	3	0.216494		ENSG00000249592.5	4	781848	781849	0.3633	rs11248051	-3.07	rs7677766	0.0315	4.47	0.87294	392	392	susie	0.039	0.0038	1.0206	0.30744	0.3633	0.0020904	0.00311247	0.671619	0.501826	1.34067	1.34067	0.719499		ENSG00000085063.14	11	33736444	33736445	0.345	rs4755562	-3.35	rs3794200	0.16772	-5.58	0.28652	439	439	susie	0.18	3.5e-08	-0.4509	0.65206	0.345	0.00163733	0.00318515	0.514052	0.607216	1.58625	3	0.662512		ENSG00000249502.1	4	17614570	17614571	0.218	rs744731	2.77	rs2215266	0.030969	-4.12	-0.4612	416	45	enet	0.045	0.0043	-0.4539	0.649894	0.218	-0.00116059	0.00402019	-0.28869	0.772818	2.03001	3	0.566201
ENSG00000005801.16	11	3379221	3379222	0.346	rs1466045	-2.91	rs11026708	0.172802	-6.13	-0.85754	413	7	lasso	0.2	3.1e-09	0.89218	0.372295	0.346	0.00314306	0.00319717	0.983073	0.325571	1.43755	3	0.696757		ENSG00000212694.8	12	121803905	121803906	0.3837	rs12300459	-3.46	rs7974348	0.222736	-6.54	1.0205	346	1	top1	0.22	4.9e-12	-1.02052	0.30748	0.3837	-0.00226989	0.0030126	-0.753467	0.451169	1.42256	1.42256	0.700256		ENSG00000082438.15	2	164843678	164843679	0.1781	rs7568547	2.55	rs355900	0.048539	-3.98	-0.45044	374	1	top1	0.049	0.0039	0.4504	0.652393	0.1781	-0.000544866	0.00445844	-0.12221	0.902733	2.64567	3	0.449539		ENSG00000283602.1	5	140594569	140594570	0.3356	rs31874	-2.96	rs6860077	0.21246	6.14	-0.4274	329	329	susie	0.23	1.8e-10	-0.45357	0.6501	0.3356	-0.00349386	0.00331848	-1.05285	0.292409	0.327565	3	0.954764
ENSG00000147804.9	8	144416894	144416895	0.3773	rs6988451	-2.5	rs4925820	0.146322	5.28	-1.1974	224	18	enet	0.2	3.4e-09	-0.89052	0.37318	0.3773	-0.00478557	0.00303364	-1.5775	0.11468	4.96706	3	0.174225		ENSG00000133710.15	5	148025682	148025683	0.1508	rs7729260	-2.41	rs13168328	-0.00233	-3.27	0.54786	435	435	susie	0.036	0.0054	-1.02031	0.30758	0.1508	-0.0057118	0.00504812	-1.13147	0.257857	1.48805	1.48805	0.68503		ENSG00000135778.11	1	232950604	232950605	0.616	rs12123482	-3.07	rs12744791	0.438	8.15	-0.42746	593	25	enet	0.55	2e-27	0.45042	0.65241	0.616	0.000693414	0.00242383	0.286082	0.774816	1.31269	3	0.726123		ENSG00000146067.15	5	177554540	177554541	0.2793	rs10866705	-3.06	rs28626332	0.09565	-4.35	-0.97263	242	22	enet	0.12	3.6e-06	0.45333	0.6503	0.2793	0.00733643	0.00400313	1.83267	0.0668512	2.41552	3	0.490752
ENSG00000223678.1	9	33402856	33402857	0.2654	rs3758268	3.41	rs3758268	0.019119	-4.33	3.40926	403	33	enet	0.088	9.6e-05	-0.89044	0.37323	0.2654	-0.00297162	0.00372119	-0.798568	0.424541	4.04553	3	0.256589		ENSG00000236404.8	9	2622372	2622373	0.3389	rs17386332	-3.22	rs1331465	0.0781	5.16	0.91721	763	763	susie	0.13	3.2e-07	1.0203	0.307593	0.3389	0.0025609	0.00320872	0.798107	0.424808	1.33758	1.33758	0.72023		ENSG00000041357.15	15	78540404	78540405	0.2146	rs12902247	-2.73	rs3885951	0.120229	4.43	-0.45012	421	1	top1	0.12	8.2e-06	-0.4501	0.65262	0.2146	-0.00535774	0.0043513	-1.2313	0.218212	4.9462	3	0.175779		ENSG00000182175.13	15	93089203	93089204	0.285	rs4777908	-3.23	rs285727	0.161974	-5.11	0.453176	656	1	top1	0.16	1.1e-07	-0.453176	0.6504	0.285	-0.00136211	0.00347036	-0.392499	0.69469	4.48688	3	0.213464
ENSG00000185187.12	11	417396	417397	0.325	rs12628	-2.43	rs35828848	0.051021	-4.8	-0.84701	375	375	susie	0.065	0.00077	0.89042	0.373238	0.325	0.00256499	0.00320501	0.800305	0.423534	5.43192	3	0.142768		ENSG00000196388.8	17	4997609	4997610	0.1862	rs8069678	-3.08	rs418305	0.0425	4.26	-1.14341	436	436	susie	0.051	0.0011	-1.02017	0.307648	0.1862	-0.00476582	0.00429408	-1.10986	0.267061	5.71311	5.71311	0.126433		ENSG00000075290.7	10	100463040	100463041	0.1046	rs10509746	-2.51	rs4919458	0.167984	5.23	-0.44995	415	1	top1	0.17	1.1e-07	-0.44995	0.6527	0.1046	-0.00101451	0.005799	-0.174945	0.861123	7.11287	3	0.0683858		ENSG00000114331.13	3	195443077	195443078	0.2985	rs9827840	-3.27	rs823530	0.117	4.94	-0.04558	362	362	susie	0.12	7e-06	0.4526	0.65087	0.2985	0.00243039	0.0034797	0.698448	0.484897	1.37296	3	0.711884
ENSG00000154040.20	18	24138955	24138956	0.5676	rs16940610	-3.06	rs4800550	0.36304	-7.81	0.75575	477	477	susie	0.38	5.4e-18	-0.89032	0.3733	0.5676	-0.00278892	0.0026601	-1.04843	0.294441	6.29136	3	0.0982639		ENSG00000238109.1	7	98999929	98999930	0.0951	rs10499948	3.05	rs1548622	0.061	3.99	1.01999	334	1	top1	0.061	0.00037	1.01999	0.30774	0.0951	0.00689132	0.00596997	1.15433	0.248365	3.61527	3.61527	0.306117		ENSG00000142102.15	11	289137	289138	0.7517	rs12628	-2.43	rs2242566	0.2405	7.4	-0.12205	318	318	susie	0.52	2.9e-25	0.44982	0.65284	0.7517	-0.000267874	0.00217762	-0.123013	0.902097	5.85325	3	0.118972		ENSG00000221882.2	17	3278973	3278974	0.1515	rs9913366	-3.72	rs226357	0.113124	-4.49	-0.45247	537	1	top1	0.11	1e-05	0.45247	0.65093	0.1515	0.00186778	0.00488169	0.382609	0.70201	2.21103	3	0.52978
ENSG00000106404.13	7	101238819	101238820	0.4552	rs6942609	2.21	rs10250685	0.182664	6.56	0.17396	397	397	susie	0.34	4.5e-16	0.8903	0.37332	0.4552	0.00162088	0.00288869	0.561113	0.574721	5.56519	3	0.134791		ENSG00000226377.1	17	32876758	32876759	0.1849	rs735555	2.47	rs1979706	0.0113	-3.99	0.58232	482	27	enet	0.036	0.0055	-1.01979	0.30783	0.1849	-0.00303085	0.00440529	-0.688004	0.49145	0.738572	0.738572	0.864096		ENSG00000256073.3	21	32393129	32393130	0.166	rs6517073	-3.73	rs17401876	0.04854	-4.19	0.0926	484	484	susie	0.06	0.0014	0.4496	0.652975	0.166	-0.00492627	0.00483411	-1.01907	0.308172	1.37177	3	0.712165		ENSG00000166435.15	11	74949199	74949200	0.7903	rs572656	2.52	rs2119028	0.675413	10.49	0.44412	454	454	susie	0.69	1.5e-41	0.452	0.65125	0.7903	0.00217826	0.00223413	0.974993	0.329564	6.7739	3	0.0794643
ENSG00000169371.13	15	75626468	75626469	0.4377	rs1565496	2.27	rs3210683	0.353938	-7.7	-1.0363	220	220	susie	0.36	4.5e-17	0.89013	0.3734	0.4377	0.00230511	0.00282254	0.816679	0.414112	1.38287	3	0.709554		ENSG00000088836.12	20	3239189	3239190	0.3799	rs580502	-2.7	rs7264098	0.268	7.11	0.93454	439	5	lasso	0.27	1.5e-14	1.01975	0.30785	0.3799	0.00286689	0.0030882	0.928338	0.353232	1.92342	1.92342	0.588453		ENSG00000163412.12	3	71753623	71753624	0.417	rs17717911	-2.83	rs13070781	0.263995	-6.43	-0.4498	557	1	top1	0.26	1.1e-11	0.44977	0.653	0.417	0.00183131	0.00295911	0.618872	0.536001	3.95318	3	0.266565		ENSG00000245498.6	11	124800673	124800674	0.4818	rs11219831	-2.87	rs558814	0.307863	7.05	-0.45077	500	500	susie	0.31	3.1e-14	-0.452	0.65133	0.4818	0.000984798	0.00269676	0.365178	0.714979	2.16316	3	0.539242
ENSG00000206077.10	5	766951	766952	0.3132	rs9654453	2.72	rs7725723	-0.00643	3.48	-0.04237	352	21	enet	-0.0041	0.55	-0.889847	0.37355	0.3132	-0.0017758	0.00336472	-0.527772	0.597658	0.96727	3	0.809171		ENSG00000207217.1	7	6016876	6016877	0.3995	rs1017035	2.89	rs3779107	0.229	-6.78	1.01214	342	342	susie	0.25	2.9e-13	-1.01959	0.30792	0.3995	-0.00265061	0.00300096	-0.883254	0.377099	2.01346	2.01346	0.569618		ENSG00000152117.17	2	131492812	131492813	0.7587	rs10928155	3.02	rs10171879	0.46586	-8.38	-0.44894	164	1	top1	0.47	4e-22	0.4489	0.653478	0.7587	0.00089132	0.00220701	0.403859	0.686316	3.17091	3	0.366018		ENSG00000158234.12	3	138608608	138608609	0.1232	rs13321441	-2.89	rs774015	0.0408	-4.92	-0.28884	272	15	enet	0.1	2.6e-05	0.4515	0.65166	0.1232	0.00329459	0.00522698	0.630305	0.528495	4.54396	3	0.208403
ENSG00000131669.9	9	93134287	93134288	0.5441	rs2266010	3.06	rs10821076	0.255863	6.49	-0.88926	430	1	top1	0.26	8.5e-12	-0.88926	0.37386	0.5441	-0.0032393	0.00267746	-1.20984	0.22634	0.649786	3	0.884946		ENSG00000184984.9	15	33968719	33968720	0.2011	rs2596220	-3.68	rs8038713	0.107411	4.81	-1.01954	598	1	top1	0.11	2.6e-06	-1.01954	0.30795	0.2011	-0.00360926	0.00423205	-0.852841	0.393747	1.96086	1.96086	0.580571		ENSG00000152208.12	4	92303621	92303622	0.309	rs6811501	3.15	rs1376117	0.223712	6.28	-0.4489	238	1	top1	0.22	5.9e-10	-0.44887	0.653525	0.309	0.00102504	0.00342653	0.299147	0.764828	3.77535	3	0.286767		ENSG00000254941.1	11	124808268	124808269	0.6428	rs11219831	-2.87	rs558814	0.456573	8.51	-0.45077	509	1	top1	0.46	2.3e-22	-0.451	0.65216	0.6428	0.00086437	0.00233504	0.370173	0.711254	2.16763	3	0.538352
ENSG00000055813.5	2	56184122	56184123	0.5103	rs13004969	2.7	rs17268667	0.248253	7.15	1.26625	473	8	lasso	0.33	2.5e-15	0.888768	0.374128	0.5103	0.00249455	0.0027153	0.918704	0.358251	3.60955	3	0.30683		ENSG00000064225.12	3	98732235	98732236	0.3531	rs1675520	2.48	rs9870500	0.051019	4.52	-1.38628	390	25	enet	0.18	9.1e-10	-1.01947	0.307979	0.3531	-0.00448888	0.00337184	-1.33129	0.183094	4.36017	4.36017	0.225107		ENSG00000267199.1	18	12438889	12438890	0.5	rs661885	-2.49	rs17615158	0.19792	-6.28	-0.3047	409	22	enet	0.27	6.1e-12	0.4488	0.65358	0.5	-4.87612e-05	0.00266829	-0.0182743	0.98542	1.37076	3	0.712403		ENSG00000243389.1	2	112614212	112614213	0.1978	rs3783516	2.44	rs12996187	0.0195	4.67	0.5217	439	22	enet	0.072	0.00043	-0.45066	0.652234	0.1978	-0.00211277	0.00429942	-0.491409	0.623138	0.673778	3	0.879354
ENSG00000178252.17	3	49007154	49007155	0.2896	rs2255532	2.23	rs6779394	0.398	8.09	0.5239	261	261	susie	0.4	2.4e-19	0.88788	0.3746	0.2896	0.00225106	0.00355766	0.632737	0.526905	0.921311	3	0.820282		ENSG00000132698.14	1	156061159	156061160	0.1912	rs11264467	2.45	rs6695119	0.0828	4.3	1.01841	307	1	top1	0.083	3.7e-05	1.01841	0.308483	0.1912	0.00511492	0.00434609	1.1769	0.239235	1.13551	1.13551	0.76851		ENSG00000184221.12	21	33070143	33070144	0.482	rs8178556	2.7	rs2834034	0.0192	-3.37	-1.0794	478	8	lasso	0.049	0.0037	-0.4478	0.654311	0.482	-0.00124715	0.00266271	-0.468376	0.639515	4.78317	3	0.18838		ENSG00000255513.1	16	1964094	1964095	0.4283	rs1800720	-3.7	rs338791	0.3	7.02	0.472067	441	2	lasso	0.3	5e-14	0.450587	0.65229	0.4283	0.00189687	0.00287174	0.660532	0.508913	6.91863	3	0.0745371
ENSG00000250786.1	5	9546199	9546200	0.2923	rs4701849	2.93	rs218049	0.08454	4.76	-1.12928	696	35	enet	0.17	5.6e-08	0.887671	0.37472	0.2923	0.00325785	0.00359261	0.906818	0.364503	0.776892	3	0.854986		ENSG00000128322.6	22	23580307	23580308	0.252	rs6003970	-2.62	rs9680742	0.003611	-3.92	0.313842	493	5	lasso	0.024	0.018	-1.0183	0.30855	0.252	-0.00591999	0.00396742	-1.49215	0.13566	0.272845	0.272845	0.965052		ENSG00000071894.16	8	144409348	144409349	0.7776	rs6988451	-2.5	rs2272666	0.49411	-9.3	0.75652	232	17	enet	0.58	6.5e-30	-0.44724	0.6547	0.7776	-0.00127972	0.00217607	-0.588086	0.556475	0.725841	3	0.86711		ENSG00000268658.5	19	21483373	21483374	0.3608	rs7250987	2.47	rs7257857	0.263	6.85	-0.45012	292	1	top1	0.26	4.8e-12	-0.45012	0.65263	0.3608	-0.00122762	0.00317656	-0.386463	0.699154	7.34982	3	0.0615454
ENSG00000147894.14	9	27573865	27573866	0.6721	rs1014049	-3.94	rs2282240	0.353474	-7.5	-0.55823	718	29	enet	0.4	2e-19	0.88662	0.37529	0.6721	0.000940558	0.00231974	0.405459	0.68514	0.32025	3	0.956176		ENSG00000176148.15	11	33039416	33039417	0.1747	rs3117655	-3.63	rs4442529	0.148181	-5.5	1.01645	307	1	top1	0.15	2.9e-08	-1.01645	0.309	0.1747	-0.00510186	0.00465059	-1.09704	0.272626	1.91882	1.91882	0.589426		ENSG00000261478.1	15	89508960	89508961	0.3969	rs208829	3.42	rs8031036	0.210336	5.86	0.44697	399	1	top1	0.21	2.2e-09	0.447	0.6549	0.3969	0.000445888	0.00297647	0.149804	0.880919	2.82654	3	0.41915		ENSG00000131711.14	5	72107233	72107234	0.1866	rs2721762	2.82	rs3828616	0.08103	4.03	0.44984	451	1	top1	0.081	0.00019	0.44984	0.6528	0.1866	0.00452882	0.00458745	0.987218	0.323536	10.822	3	0.0127286
ENSG00000197291.8	17	42761192	42761193	0.1403	rs2593595	-3.28	rs752313	0.063703	4.65	0.88645	257	1	top1	0.064	0.00083	0.88645	0.375377	0.1403	0.00382654	0.00513137	0.745715	0.455839	0.240779	3	0.970752		ENSG00000107890.16	10	27100497	27100498	0.2063	rs2031562	-3.02	rs2484193	0.053744	-4.68	-0.33398	431	31	enet	0.13	3.7e-07	-1.0154	0.30992	0.2063	-0.00374259	0.00405841	-0.92218	0.356434	3.29103	3.29103	0.348893		ENSG00000196072.11	10	100286711	100286712	0.3045	rs603424	-2.26	rs6584356	0.264153	-7	-0.23958	408	408	susie	0.29	6.8e-13	0.44595	0.6556	0.3045	0.00117735	0.00340941	0.345323	0.729851	0.43773	3	0.932343		ENSG00000111215.11	12	11121179	11121180	0.3109	rs757644	-3.25	rs4763602	0.126	-5.49	0.4806	362	362	susie	0.16	9.4e-08	-0.4498	0.65287	0.3109	-0.000690412	0.00338844	-0.203755	0.838545	6.79875	3	0.0785966
ENSG00000130332.14	19	2328613	2328614	0.444	rs4807179	2.79	rs12460552	0.176223	-5.93	-0.845321	411	411	susie	0.2	3.9e-09	0.886208	0.37551	0.444	0.00287313	0.00291764	0.984747	0.324749	1.91767	3	0.58967		ENSG00000256508.2	11	69012282	69012283	0.3901	rs4980550	2.43	rs1054252	0.227682	6.69	1.01509	450	1	top1	0.23	2.7e-12	1.01509	0.31	0.3901	0.00556821	0.00336161	1.65641	0.0976388	3.79689	3.79689	0.284248		ENSG00000196502.11	16	28623624	28623625	0.2356	rs8045276	-2.57	rs3785354	0.0474	-4.62	0.33249	174	174	susie	0.094	8e-05	0.44597	0.65562	0.2356	0.00119035	0.00391121	0.304343	0.760867	3.45564	3	0.326561		ENSG00000177885.13	17	75405708	75405709	0.1262	rs4435292	-2.51	rs820129	-0.004036	-3.44	-0.10016	344	344	susie	0.034	0.012	-0.4481	0.65408	0.1262	-0.00273327	0.00531433	-0.51432	0.607028	0.539319	3	0.910172
ENSG00000118432.12	6	88166358	88166359	0.415	rs4707485	-3.48	rs6927294	0.002716	-3.76	-0.76675	490	27	enet	0.049	0.0032	0.88591	0.375664	0.415	0.00183071	0.00292741	0.625368	0.53173	2.20056	3	0.531837		ENSG00000170037.13	17	7932123	7932124	0.153	rs3803800	2.98	rs4791987	0.091	-4.94	1.09627	503	503	susie	0.11	2.4e-06	-1.01483	0.310188	0.153	-0.00808369	0.00489169	-1.65254	0.0984255	5.38448	5.38448	0.145713		ENSG00000177112.7	11	10541271	10541272	0.388	rs10770118	3.93	rs1462941	0.26766	-6.5	-0.53172	518	518	susie	0.27	5.3e-12	0.44477	0.65649	0.388	0.00183244	0.00299531	0.611769	0.540691	1.24496	3	0.742242		ENSG00000272255.1	5	139645001	139645002	0.1408	rs3924257	-2.34	rs187167	0.00772	-3.64	0.47062	251	251	susie	0.018	0.051	0.44713	0.6548	0.1408	-0.00112903	0.00505293	-0.22344	0.823193	1.22956	3	0.745924
ENSG00000257431.1	12	82512676	82512677	0.5613	rs7960506	-2.79	rs7972368	0.279491	7.4	0.0622	359	55	enet	0.35	2.9e-16	0.88575	0.37575	0.5613	0.00284117	0.00254315	1.11719	0.263914	2.89601	3	0.407938		ENSG00000039123.15	5	55307759	55307760	0.055	rs13167364	-2.52	rs390831	0.0758	4.35	1.07387	385	5	lasso	0.078	6e-05	1.01464	0.31028	0.055	0.00822696	0.00828701	0.992754	0.32083	2.95185	2.95185	0.399108		ENSG00000267681.1	17	43145113	43145114	0.1198	rs2593595	-3.28	rs2175957	0.0146	-3.57	0.3543	249	249	susie	0.024	0.031	-0.44477	0.65649	0.1198	0.00113976	0.00548506	0.207793	0.835391	1.32127	3	0.724088		ENSG00000276533.1	15	55289345	55289346	0.3758	rs1915213	2.62	rs2290344	0.215175	5.88	0.446727	439	1	top1	0.22	6.4e-10	0.446727	0.6551	0.3758	0.00318686	0.00310613	1.02599	0.304896	1.43903	3	0.696413
ENSG00000197168.11	13	52127661	52127662	0.181	rs1748124	3.06	rs9535875	0.020943	-3.82	1.0456	330	33	enet	0.046	0.0042	-0.88534	0.376	0.181	-0.00423583	0.00436433	-0.970555	0.33177	3.17472	3	0.365464		ENSG00000044115.20	5	138610966	138610967	0.3276	rs12188779	2.56	rs10044432	0.0268	-3.75	-0.35673	311	24	enet	0.05	0.0012	-1.014	0.31058	0.3276	-0.00269719	0.00339417	-0.794654	0.426815	5.41157	5.41157	0.144025		ENSG00000144120.12	2	119679166	119679167	0.2773	rs1627943	2.34	rs4849797	0.135305	5.15	0.46291	358	3	enet	0.14	1.3e-06	0.4447	0.656535	0.2773	0.0020301	0.00367374	0.552597	0.580539	4.18741	3	0.241925		ENSG00000249755.2	4	88527159	88527160	0.241	rs11733230	3.22	rs2290782	0.02135	3.6	0.4459	405	1	top1	0.021	0.038	0.4459	0.655674	0.241	0.0003169	0.00384078	0.0825092	0.934242	0.841254	3	0.839576
ENSG00000261526.2	19	1876168	1876169	0.255	rs4807179	2.79	rs7249204	-0.005338	-3.02	-0.220615	373	373	susie	0.0032	0.22	0.885148	0.37608	0.255	0.00450433	0.00384852	1.17041	0.241837	1.75703	3	0.62433		ENSG00000261451.1	8	10433671	10433672	0.82	rs10086521	-3.15	rs4841339	0.375	-8.83	-0.30665	712	712	susie	0.49	5.6e-29	1.01348	0.3108	0.82	0.00156441	0.00208287	0.751085	0.452602	2.15499	2.15499	0.540868		ENSG00000090487.10	15	64990309	64990310	0.2729	rs2899700	-3.66	rs17229765	0.177035	-6.12	0.43896	303	303	susie	0.19	1.2e-08	-0.4446	0.65662	0.2729	-0.00126951	0.00361586	-0.351095	0.725517	2.72975	3	0.435195		ENSG00000251226.1	11	134735595	134735596	0.2357	rs10791373	-3.55	rs6590766	0.177698	6.04	-0.2234	562	562	susie	0.19	6.6e-09	-0.446	0.65581	0.2357	-0.00245725	0.00388706	-0.632163	0.52728	0.346996	3	0.95096
ENSG00000231770.5	3	194584010	194584011	0.647	rs12629557	2.87	rs7652066	0.388	7.97	-0.885	532	1	top1	0.39	1.8e-18	-0.88496	0.37618	0.647	-0.00160191	0.00229718	-0.697336	0.485592	2.89044	3	0.408828		ENSG00000178057.14	3	49020458	49020459	0.0896	rs2255532	2.23	rs6791542	0.022621	-3.54	1.00595	263	3	lasso	0.043	0.0025	-1.01341	0.310862	0.0896	-0.00456926	0.00641005	-0.712827	0.475953	0.84956	0.84956	0.83758		ENSG00000166435.15	11	74949199	74949200	0.7945	rs572656	2.52	rs2119028	0.66098	9.95	0.44412	454	1	top1	0.66	8.4e-37	0.44412	0.65696	0.7945	0.00215487	0.00222699	0.967615	0.333237	6.77244	3	0.0795155		ENSG00000171045.14	8	142403239	142403240	0.3468	rs7838992	-3.35	rs12679140	0.159794	5.55	-0.5917	439	439	susie	0.16	1.2e-07	-0.4451	0.65623	0.3468	-0.000839444	0.00321565	-0.26105	0.794054	1.45246	3	0.693285
ENSG00000172716.16	17	35373700	35373701	0.3364	rs931196	-2.58	rs2263090	0.15837	5.76	-0.88486	368	1	top1	0.16	1.5e-07	-0.88486	0.37623	0.3364	-0.00171274	0.00326224	-0.525019	0.59957	1.73242	3	0.62975		ENSG00000160961.11	19	14690048	14690049	0.3446	rs9917042	3.54	rs13344883	0.232818	6.7	1.01336	452	1	top1	0.23	1.4e-12	1.01336	0.310887	0.3446	0.00139389	0.00319967	0.435635	0.663101	7.9674	7.9674	0.0466904		ENSG00000280159.1	5	54643556	54643557	0.3261	rs4865865	2.89	rs2564996	0.046612	-3.88	-0.443674	572	1	top1	0.047	0.0046	0.443674	0.65728	0.3261	0.00129856	0.00329781	0.393764	0.693755	3.36769	3	0.338333		ENSG00000215146.4	10	42367973	42367974	0.6037	rs7076849	2.65	rs7086623	0.326	7.99	0.38261	182	16	enet	0.43	1.1e-20	0.44491	0.656387	0.6037	0.00205574	0.00249753	0.823107	0.410447	1.48768	3	0.685118
ENSG00000155957.17	12	66170071	66170072	0.336	rs12578801	3.14	rs1185888	0.238192	-6.3	-0.8848	485	1	top1	0.24	5.4e-11	0.88481	0.37626	0.336	0.00220953	0.00328359	0.6729	0.501011	0.115121	3	0.989963		ENSG00000108592.16	17	63830011	63830012	0.59	rs3730043	2.24	rs8066754	0.583	-10.5	0.86598	330	62	enet	0.59	7.5e-38	-1.01321	0.310959	0.59	-0.00238127	0.00248134	-0.95967	0.337221	2.71842	2.71842	0.437106		ENSG00000196678.13	16	20896380	20896381	0.1365	rs9933675	2.7	rs16970821	0.0107	3.39	1.59227	339	6	lasso	0.07	0.00065	0.44276	0.65794	0.1365	0.000974376	0.0051132	0.190561	0.84887	0.796624	3	0.850274		ENSG00000233276.3	3	49358599	49358600	0.0761	rs6785832	-2.19	rs6772452	-0.00649	3.29	-0.08678	277	277	susie	-0.0019	0.4	-0.4448	0.65646	0.0761	-0.00742246	0.0067152	-1.10532	0.26902	2.9856	3	0.39385
ENSG00000272420.1	1	2363627	2363628	0.5714	rs752965	3.19	rs7545940	0.300843	7.24	0.80754	348	25	enet	0.34	8.1e-16	0.88402	0.376684	0.5714	0.00230726	0.00261138	0.88354	0.376945	4.73068	3	0.192614		ENSG00000070759.16	1	45491165	45491166	0.1882	rs11211113	3.05	rs3219492	0.0935	4.5	0.20878	282	22	enet	0.1	3.8e-06	1.01301	0.311057	0.1882	0.00474957	0.00432393	1.09844	0.272013	2.09669	2.09669	0.552583		ENSG00000124813.20	6	45328156	45328157	0.3335	rs4714874	3.22	rs10214519	0.141707	-5.51	-0.66097	353	9	lasso	0.19	1.5e-08	0.44244	0.658174	0.3335	0.00222	0.00326425	0.680097	0.496443	0.314296	3	0.957318		ENSG00000100395.14	22	41205204	41205205	0.097	rs11912946	1.49	rs139432	0.07206	-3.91	0.4447	265	1	top1	0.072	0.00041	-0.4447	0.6565	0.097	0.00250042	0.0061472	0.406758	0.684186	1.63968	3	0.650426
ENSG00000198252.11	14	52730179	52730180	0.186	rs12433730	-2.19	rs7151306	0.11973	4.59	0.88331	355	1	top1	0.12	5.4e-06	0.88331	0.37707	0.186	0.00515652	0.00451558	1.14194	0.25348	0.539172	3	0.910205		ENSG00000144115.16	2	88170294	88170295	0.7887	rs3791357	2.68	rs10865489	0.503872	-9.79	0.99733	267	23	enet	0.64	1.5e-43	-1.01278	0.311164	0.7887	-0.00115079	0.00208008	-0.553242	0.580098	6.22752	6.22752	0.101051		ENSG00000275426.1	4	149737	149738	0.459	rs4624610	-2.42	rs28716466	0.077302	-4.94	0.8566	155	155	susie	0.17	6.8e-08	-0.44227	0.658293	0.459	-0.00013266	0.00278191	-0.0476868	0.961966	2.28601	3	0.515205		ENSG00000101639.18	18	12991361	12991362	0.6454	rs9951318	-2.95	rs8089123	0.4999	9.06	0.4304	400	31	enet	0.53	5.3e-27	0.44467	0.65656	0.6454	0.00108219	0.00236231	0.458104	0.646878	3.12115	3	0.37332
ENSG00000116396.14	1	110211342	110211343	0.2619	rs12729068	-2.78	rs514092	0.073659	4.76	0.89671	548	16	enet	0.16	1.4e-07	0.88301	0.37723	0.2619	0.00427575	0.00381614	1.12044	0.262527	0.965658	3	0.809561		ENSG00000261824.6	19	27793893	27793894	0.1849	rs8103145	2.22	rs10516700	0.098999	4.52	-1.01269	289	1	top1	0.099	6.5e-06	-1.01269	0.311207	0.1849	-0.0027776	0.0044412	-0.625418	0.531697	0.221224	0.221224	0.974092		ENSG00000134215.15	1	107965143	107965144	0.232	rs17020387	-2.65	rs1777467	0.0251	4.22	-0.49974	460	460	susie	0.045	0.0054	-0.44198	0.6585	0.232	-0.00158354	0.00393383	-0.402543	0.687285	1.02304	3	0.795676		ENSG00000204147.9	10	50739317	50739318	0.3072	rs7075104	2.53	rs12358745	0.113	-5.08	0.00906	442	442	susie	0.19	9.2e-09	-0.44465	0.656575	0.3072	-0.00141478	0.00344142	-0.411103	0.680997	1.79351	3	0.616349
ENSG00000155085.15	6	109691216	109691217	0.354	rs10499054	-2.51	rs9487069	0.270413	-7.25	0.63825	440	440	susie	0.33	1.7e-15	-0.88298	0.377246	0.354	-0.00274087	0.00328907	-0.833327	0.40466	2.07245	3	0.557506		ENSG00000052749.13	10	97426075	97426076	0.3086	rs2185512	2.32	rs9888026	0.23103	6.79	1.01256	488	1	top1	0.23	1.8e-12	1.01256	0.31127	0.3086	0.00346405	0.00356905	0.970579	0.331758	3.63707	3.63707	0.303415		ENSG00000248508.6	15	40039310	40039311	0.5964	rs11070256	2.68	rs8041057	0.290573	-6.76	0.44168	449	1	top1	0.29	6.7e-13	-0.4417	0.65872	0.5964	-6.73462e-05	0.00244007	-0.0276001	0.977981	5.29458	3	0.151454		ENSG00000167792.11	11	67606851	67606852	0.1856	rs4147779	2.49	rs2514022	0.037717	3.91	0.44463	258	1	top1	0.038	0.0086	0.445	0.65659	0.1856	0.0041878	0.00449119	0.932447	0.351105	0.515587	3	0.915454
ENSG00000187824.8	17	10730315	10730316	0.4686	rs1610053	2.97	rs483734	0.315209	-7.43	0.9043	491	491	susie	0.33	1.5e-15	-0.88255	0.377482	0.4686	-0.00188795	0.0028001	-0.674243	0.500157	2.26423	3	0.519408		ENSG00000109519.12	4	7068196	7068197	0.3502	rs4689485	2.95	rs3796908	0.232	7.05	-0.9368	641	641	susie	0.25	1.2e-13	-1.0117	0.3117	0.3502	-0.00270196	0.00327868	-0.824099	0.409883	4.52784	4.52784	0.20982		ENSG00000102606.17	13	111114918	111114919	0.284	rs1859755	-2.75	rs3825461	0.19762	5.69	0.4415	577	1	top1	0.2	7.2e-09	0.4415	0.65882	0.284	0.00117081	0.00357506	0.327493	0.743295	2.34229	3	0.504467		ENSG00000103148.15	16	138859	138860	0.6291	rs11860497	2.67	rs2562164	0.271	-6.63	-0.209239	271	32	enet	0.31	2.2e-14	0.443759	0.65722	0.6291	0.00139757	0.00236973	0.58976	0.555351	0.698556	3	0.873543
ENSG00000196510.12	12	110403729	110403730	0.2713	rs11064860	3.37	rs16940805	0.047086	4.57	0.6666	233	9	enet	0.094	5.5e-05	0.88239	0.37757	0.2713	0.00410944	0.00373332	1.10075	0.271006	1.48172	3	0.686496		ENSG00000175730.8	20	32690814	32690815	0.2789	rs6141751	-2.71	rs6057610	0.176	6.5	-0.88319	395	11	enet	0.19	4.4e-10	-1.01134	0.31186	0.2789	-0.00383451	0.00350492	-1.09403	0.27394	2.23817	2.23817	0.524469		ENSG00000160200.17	21	43076942	43076943	0.479	rs2284958	2.69	rs234728	0.3011	-6.9	0.4994	371	61	enet	0.31	5.3e-14	-0.4413	0.658995	0.479	-0.00443559	0.00260854	-1.70041	0.0890538	5.22493	3	0.156049		ENSG00000178301.3	11	77589390	77589391	0.3414	rs35776264	2.26	rs11604207	0.026992	3.91	-0.73332	363	53	enet	0.18	1.9e-08	-0.443	0.6576	0.3414	-0.00119076	0.00324883	-0.36652	0.713977	0.219295	3	0.974416
ENSG00000023191.16	11	507299	507300	0.471	rs10902264	-3.26	rs12418639	0.203715	-6.09	-0.58645	420	420	susie	0.23	9.5e-11	0.88227	0.37763	0.471	0.000826593	0.00272258	0.303607	0.761428	7.40648	3	0.0600106		ENSG00000174226.8	8	100663414	100663415	0.725	rs1660322	-3.48	rs1693551	0.416	8.86	-0.82486	451	451	susie	0.43	6.6e-25	-1.01121	0.3119	0.725	-0.00205399	0.00226193	-0.90807	0.363841	2.14866	2.14866	0.542132		ENSG00000254852.8	16	14748065	14748066	0.1351	rs35767715	-2.01	rs2280018	0.00235	-3.28	-0.13051	146	146	susie	0.052	0.003	0.44095	0.65925	0.1351	0.00264504	0.00507858	0.520824	0.60249	4.08131	3	0.252817		ENSG00000283050.1	4	119454637	119454638	0.245	rs1380159	2.51	rs10028423	0.164281	-5.63	-0.5379	415	415	susie	0.18	1.6e-08	0.4431	0.657704	0.245	0.00087957	0.00380585	0.23111	0.81723	1.96457	3	0.579792
ENSG00000135333.13	6	93419546	93419547	0.176	rs532830	2.32	rs9452333	0.009005	3.85	-0.68658	435	435	susie	0.038	0.0086	-0.88223	0.377655	0.176	-0.00240522	0.00457925	-0.525243	0.599414	1.73512	3	0.629154		ENSG00000176716.4	11	7728399	7728400	0.317	rs7929179	-2.72	rs1073485	0.016453	-3.82	1.01014	710	1	top1	0.016	0.044	-1.01014	0.312	0.317	-0.0039744	0.0035001	-1.13551	0.256161	1.60605	1.60605	0.65802		ENSG00000277476.1	17	68133200	68133201	0.2815	rs12450031	-3.92	rs7225648	-0.00456	-3.12	-0.49994	322	322	susie	0.016	0.065	0.44068	0.65944	0.2815	0.00313854	0.00359419	0.873225	0.382541	1.92743	3	0.587604		ENSG00000160207.8	21	43659492	43659493	0.153	rs2839654	-2.41	rs2838326	0.034522	-4.05	0.4429	282	1	top1	0.035	0.012	-0.4429	0.65787	0.153	-0.00105795	0.00478935	-0.220896	0.825173	2.79477	3	0.424362
ENSG00000232075.1	10	63634826	63634827	0.1487	rs7068032	-3.42	rs4746244	0.068634	4.58	-0.57797	368	368	susie	0.077	0.00026	-0.88186	0.3778	0.1487	-0.00532698	0.0049838	-1.06886	0.285133	2.10693	3	0.550512		ENSG00000172927.7	11	69294137	69294138	0.2242	rs870735	2.87	rs4255548	0.074142	5.24	0.80748	472	472	susie	0.082	4.2e-05	1.01151	0.312	0.2242	0.00658115	0.00432706	1.52093	0.128278	9.91025	9.91025	0.0193447		ENSG00000283602.1	5	140594569	140594570	0.287	rs31874	-2.96	rs1019933	0.166084	5.66	-0.358466	328	328	susie	0.18	3.1e-08	-0.440638	0.65948	0.287	-0.00371907	0.00358594	-1.03712	0.299678	0.356405	3	0.949093		ENSG00000159445.12	1	151909807	151909808	0.2358	rs12727170	-3.24	rs6685187	0.152	-5.69	0.57841	332	332	susie	0.16	8.6e-08	-0.44232	0.65826	0.2358	-0.00220344	0.00387023	-0.569329	0.569133	1.97199	3	0.57824
ENSG00000185880.12	15	44728987	44728988	0.574	rs2412957	2.29	rs7182487	0.390433	-8.07	-0.88108	243	1	top1	0.39	1.3e-18	0.88108	0.37828	0.574	0.00245961	0.00251056	0.979709	0.32723	1.60713	3	0.657774		ENSG00000112773.15	6	81752773	81752774	0.7288	rs13206546	3.11	rs11963665	0.28156	7.93	-1.47542	410	14	lasso	0.45	4.7e-26	-1.01102	0.312007	0.7288	-0.00233265	0.00223962	-1.04154	0.297624	1.92593	1.92593	0.587921		ENSG00000242686.4	4	656212	656213	0.381	rs11248051	-3.07	rs7436737	0.329238	-7.36	-0.4403	379	1	top1	0.33	1e-14	0.44029	0.659728	0.381	0.00170022	0.00315293	0.53925	0.589714	3.97638	3	0.264026		ENSG00000128829.11	15	39934145	39934146	0.3844	rs11070256	2.68	rs8041057	0.058186	-4.7	0.441684	462	1	top1	0.058	0.0014	-0.441684	0.6587	0.3844	-8.39227e-05	0.00303934	-0.0276122	0.977971	5.2945	3	0.15146
ENSG00000250506.7	17	76000905	76000906	0.7648	rs2585746	-2.8	rs2069528	0.430039	-8.23	0.68135	401	25	enet	0.46	7.3e-23	-0.88107	0.37828	0.7648	-0.00139904	0.00218187	-0.641212	0.521385	0.880295	3	0.83018		ENSG00000204149.10	10	49982189	49982190	0.234	rs1126112	-2.07	rs717721	0.10736	-4.92	-0.39947	346	16	enet	0.12	9e-07	1.01093	0.31205	0.234	0.00169225	0.00387699	0.436486	0.662484	3.08425	3.08425	0.378817		ENSG00000164615.4	5	134738500	134738501	0.5566	rs34484624	2.12	rs17167632	0.394856	7.73	0.439726	287	1	top1	0.39	4.5e-18	0.439726	0.66014	0.5566	0.000881189	0.0025221	0.349387	0.726799	3.13426	3	0.371385		ENSG00000135318.11	6	85449583	85449584	0.1875	rs7755996	2.25	rs526225	-0.001086	3.53	-0.56934	431	11	lasso	0.014	0.079	-0.44167	0.65872	0.1875	-0.00126136	0.00428224	-0.294557	0.768332	6.71114	3	0.0816973
ENSG00000227165.7	10	120851173	120851174	0.5333	rs10886671	-2.85	rs11199412	0.176817	5.94	0.82801	646	646	susie	0.35	1.1e-16	0.88031	0.3787	0.5333	0.00279345	0.00258975	1.07866	0.280741	0.606541	3	0.894933		ENSG00000095564.13	10	91923768	91923769	0.4282	rs4933669	-2.71	rs4642987	0.196003	-6.26	-1.4415	313	313	susie	0.22	1.2e-11	1.01076	0.31213	0.4282	0.00288292	0.00294527	0.97883	0.327664	0.84338	0.84338	0.839065		ENSG00000139364.10	12	125186835	125186836	0.3333	rs2526737	-3.02	rs4362231	0.000966	-3.45	0.43935	530	1	top1	0.00097	0.29	-0.43935	0.66041	0.3333	-0.000927065	0.00326561	-0.283887	0.776497	4.65172	3	0.19915		ENSG00000102606.17	13	111114918	111114919	0.3844	rs1859755	-2.75	rs3825461	0.224786	6.07	0.4415	583	1	top1	0.22	2.4e-10	0.4415	0.6588	0.3844	0.00100649	0.00307292	0.327536	0.743262	2.34223	3	0.504479
ENSG00000105499.13	19	48110816	48110817	0.338	rs279451	3.22	rs380359	0.054646	4.53	0.750663	511	7	lasso	0.093	6.4e-05	0.879795	0.37897	0.338	0.000975858	0.00319929	0.305023	0.760349	3.84447	3	0.278756		ENSG00000273230.1	7	1467521	1467522	0.5403	rs1949783	-2.46	rs4554363	0.228	-7.16	0.451009	385	23	enet	0.29	9.6e-16	-1.00983	0.31258	0.5403	-0.00216362	0.00253754	-0.852644	0.393856	3.11504	3.11504	0.374226		ENSG00000278600.1	15	79922454	79922455	0.3602	rs282787	-3.17	rs6495456	0.179542	-5.73	-0.51182	572	572	susie	0.21	2e-09	0.4391	0.66058	0.3602	0.00223955	0.00307472	0.728377	0.466383	3.69047	3	0.296886		ENSG00000272578.5	22	23717355	23717356	0.229	rs6003970	-2.62	rs7287369	0.10913	-5.24	0.4681	478	478	susie	0.13	2.8e-06	-0.4415	0.6589	0.229	-0.00576411	0.00426271	-1.35222	0.176306	6.81475	3	0.0780428
ENSG00000134324.11	2	11677594	11677595	0.7895	rs12479227	3.11	rs3795974	0.590031	-9.61	-0.944454	506	12	lasso	0.6	1.3e-32	0.879794	0.378971	0.7895	0.00301292	0.00227321	1.3254	0.185038	2.23758	3	0.524585		ENSG00000168872.16	16	70346828	70346829	0.1773	rs4985488	-1.71	rs41329948	0.009502	3.79	-0.71856	194	194	susie	0.047	0.0016	-1.00978	0.3126	0.1773	-0.00498013	0.00446488	-1.1154	0.264679	1.21828	1.21828	0.748623		ENSG00000231887.6	12	10884254	10884255	0.2519	rs2588343	-2.65	rs6488331	0.145	5.72	0.44034	366	3	lasso	0.16	2.8e-07	0.43872	0.66086	0.2519	0.00612691	0.00406205	1.50833	0.13147	8.68545	3	0.0337789		ENSG00000164989.16	9	15553085	15553086	0.2946	rs10961997	2.58	rs6474967	0.1005	-5.43	0.46311	452	452	susie	0.16	1.8e-07	-0.44103	0.6592	0.2946	-0.00128122	0.00349356	-0.366737	0.713815	0.364865	3	0.947401
ENSG00000163161.12	2	127294175	127294176	0.3936	rs12151780	2.43	rs4662713	0.26586	-6.58	-0.879673	456	1	top1	0.27	2.9e-12	0.879673	0.379036	0.3936	0.00221978	0.00307832	0.721102	0.470847	4.61139	3	0.202567		ENSG00000214765.8	7	45768984	45768985	0.5038	rs7795962	2.85	rs2471265	0.202	-6.88	1.02484	404	404	susie	0.21	2.8e-11	-1.00918	0.31289	0.5038	-0.00256688	0.00260668	-0.98473	0.324757	2.7252	2.7252	0.435962		ENSG00000196821.9	6	34696858	34696859	0.3485	rs6912923	2.63	rs2814985	0.273395	6.73	0.43844	335	1	top1	0.27	4e-12	0.43844	0.661071	0.3485	0.00197269	0.00317549	0.621222	0.534453	1.53644	3	0.673885		ENSG00000214872.8	11	57542640	57542641	0.4899	rs717211	3.46	rs722823	0.278604	6.8	0.19723	379	379	susie	0.29	4e-13	0.441	0.65936	0.4899	0.00124801	0.00270441	0.461471	0.644461	0.358414	3	0.948693
ENSG00000170448.11	4	47914140	47914141	0.2307	rs2351784	-2.34	rs7671780	-0.00407	4.04	-0.0839	412	72	enet	0.058	0.0013	0.8795	0.37914	0.2307	0.00358134	0.00395364	0.905833	0.365024	8.07415	3	0.0445038		ENSG00000186230.6	19	57435328	57435329	0.6229	rs4801194	-3	rs11665675	0.51678	-9.84	-0.93412	488	488	susie	0.52	1.4e-31	1.00908	0.312935	0.6229	0.0023489	0.0024134	0.973276	0.330416	0.292183	0.292183	0.961492		ENSG00000241468.7	7	99466330	99466331	0.181	rs10499948	3.05	rs1007008	0.047669	-4.14	0.91475	306	11	enet	0.069	0.00067	-0.43786	0.661487	0.181	-0.00172393	0.00439276	-0.392449	0.694727	3.0575	3	0.382844		ENSG00000260316.2	16	905223	905224	0.2487	rs3751889	-2.71	rs12443534	-0.00136	-3.12	0.85316	429	429	susie	0.027	0.022	-0.440413	0.65964	0.2487	-0.00377951	0.00393591	-0.960264	0.336922	1.46515	3	0.690337
ENSG00000181523.12	17	80220914	80220915	0.3174	rs1285294	-2.98	rs12937242	-0.001293	-3.65	1.70082	485	32	enet	0.072	0.0004	-0.87862	0.379607	0.3174	0.000615777	0.00338029	0.182167	0.855452	7.41193	3	0.0598649		ENSG00000272602.5	4	53284	53285	0.1726	rs4624610	-2.42	rs6825452	0.0222	3.85	0.00905	141	141	susie	0.039	0.0037	-1.009	0.31297	0.1726	-0.00721772	0.00478964	-1.50694	0.131825	0.185678	0.185678	0.979868		ENSG00000160213.6	21	43776444	43776445	0.291	rs2282527	-2.16	rs9985006	0.10699	-4.92	-0.7199	284	284	susie	0.11	2.1e-05	0.4376	0.661658	0.291	0.00160256	0.00352417	0.454733	0.649301	1.93504	3	0.585998		ENSG00000141219.15	17	73232394	73232395	0.3308	rs12952485	3.6	rs3751925	0.106783	-4.49	-0.45159	572	572	susie	0.11	1.4e-05	0.44041	0.65964	0.3308	0.00200443	0.00328643	0.60991	0.541921	0.779673	3	0.854322
ENSG00000107643.15	10	48306638	48306639	0.3085	rs2127590	4.04	rs10857583	0.163514	-5.8	-0.09605	363	33	enet	0.25	1.3e-11	0.87801	0.3799	0.3085	0.00221723	0.00330372	0.671133	0.502136	4.74935	3	0.191098		ENSG00000185294.6	17	45844834	45844835	0.3111	rs171441	-1.3	rs1876829	0.358	8.24	1.00892	31	1	top1	0.36	7.7e-20	1.00892	0.313011	0.3111	0.00528032	0.00334742	1.57743	0.114696	7.26322	7.26322	0.0639648		ENSG00000112305.14	6	70667775	70667776	0.1534	rs6455357	-3.01	rs781994	0.045747	3.58	1.49074	484	484	susie	0.066	0.00089	0.43722	0.661954	0.1534	0.00253035	0.00478639	0.528656	0.597044	1.11184	3	0.774216		ENSG00000092295.11	14	24264431	24264432	0.401	rs206225	-2.86	rs941504	0.198133	-5.64	-0.4391	494	1	top1	0.2	3.5e-09	0.4391	0.66058	0.401	0.0011204	0.00296037	0.378465	0.705085	4.25554	3	0.235159
ENSG00000271904.1	5	88498696	88498697	0.1478	rs410671	3.27	rs7737179	0.02471	4.27	-1.32635	253	253	susie	0.063	0.00092	-0.877767	0.38007	0.1478	-0.00309681	0.00501819	-0.617117	0.537158	1.1502	3	0.764972		ENSG00000176723.9	16	31443159	31443160	0.4965	rs3116150	-2.7	rs8045738	0.296315	-7.54	1.70434	278	278	susie	0.32	2.2e-17	-1.00855	0.31319	0.4965	-0.00221165	0.00265846	-0.831927	0.40545	2.46524	2.46524	0.481605		ENSG00000241231.1	3	181442485	181442486	0.5121	rs6797094	3.33	rs1351236	0.481784	-8.68	-0.4145	257	257	susie	0.49	1.9e-23	0.43769	0.662	0.5121	0.00308269	0.00256756	1.20063	0.229894	6.07755	3	0.107898		ENSG00000183605.16	10	119165666	119165667	0.6504	rs11198918	-3.65	rs10749291	0.481	8.78	-0.7142	491	491	susie	0.5	6.4e-25	-0.43802	0.661375	0.6504	-0.00125915	0.0023765	-0.529835	0.596227	2.83224	3	0.41822
ENSG00000226419.7	1	112956414	112956415	0.3157	rs12030900	2.86	rs17494180	0.056505	-4.8	0.80333	328	36	enet	0.1	3.3e-05	-0.87764	0.38014	0.3157	-0.00383963	0.00341895	-1.12305	0.261418	1.3212	3	0.724104		ENSG00000006530.15	7	141551304	141551305	0.2753	rs7789917	-2.25	rs12669057	-0.00529	3.09	0.362719	437	437	susie	0.052	0.00098	-1.00834	0.31329	0.2753	-0.00544813	0.00372485	-1.46264	0.143565	4.61599	4.61599	0.202175		ENSG00000267322.2	18	49814022	49814023	0.142	rs16951370	2.58	rs4939583	0.01723	-3.8	-0.2939	566	566	susie	0.029	0.021	0.4371	0.66204	0.142	0.00302134	0.00497066	0.607835	0.543297	1.41402	3	0.702252		ENSG00000225171.2	1	166868747	166868748	0.283	rs12117127	-3.22	rs7548191	0.0811	5.04	0.66421	580	31	enet	0.14	7.3e-07	0.43789	0.66146	0.283	0.00170237	0.00358451	0.474926	0.63484	4.79446	3	0.187482
ENSG00000272512.1	1	998050	998051	0.2378	rs6689813	2.75	rs3128117	0.16377	-5.45	1.0998	184	5	lasso	0.19	1.1e-08	-0.87746	0.380235	0.2378	-0.00329306	0.00388408	-0.847836	0.396529	1.58805	3	0.662103		ENSG00000106013.14	7	118214668	118214669	0.0728	rs2074136	-2.9	rs917761	0.0489	4.09	-1.00788	343	1	top1	0.049	0.0013	-1.00788	0.31351	0.0728	-0.0120355	0.00716403	-1.67999	0.0929588	3.37561	3.37561	0.337257		ENSG00000162341.16	11	69048896	69048897	0.2081	rs4980550	2.43	rs921671	0.01944	3.94	0.73669	438	438	susie	0.024	0.031	0.43692	0.66217	0.2081	0.000425384	0.00414637	0.102592	0.918287	0.973023	3	0.807779		ENSG00000167840.13	17	5123115	5123116	0.2678	rs11654690	-2.32	rs2585266	0.069995	5.44	-1.04111	435	38	enet	0.21	8.5e-10	-0.43684	0.66222	0.2678	-0.00187797	0.0037062	-0.50671	0.612359	8.85676	3	0.0312572
ENSG00000255455.2	11	130870246	130870247	0.233	rs750129	-2.73	rs2276097	0.048253	4.94	-0.62433	646	6	lasso	0.14	9.6e-07	-0.87704	0.380467	0.233	-0.00674945	0.00397298	-1.69884	0.0893498	4.12437	3	0.248344		ENSG00000223572.9	15	43692885	43692886	0.4318	rs1837960	2.41	rs12050645	0.010225	4.95	0.50127	257	7	lasso	0.12	1e-06	1.00774	0.31358	0.4318	0.00134734	0.00289293	0.465734	0.641406	0.602922	0.602922	0.895763		ENSG00000170889.13	19	54200741	54200742	0.697	rs10403669	2.74	rs17239559	0.228087	-5.98	0.66507	482	29	enet	0.31	4.9e-14	0.43591	0.662905	0.697	0.000144865	0.00225328	0.0642908	0.948739	4.40463	3	0.220956		ENSG00000260657.2	15	68275116	68275117	0.5563	rs2280218	3.17	rs11630865	0.328131	7.38	-0.706396	464	15	lasso	0.34	1.5e-15	-0.436707	0.6623	0.5563	-7.2492e-05	0.00252867	-0.0286681	0.977129	0.323646	3	0.955522
ENSG00000215305.9	20	2840702	2840703	0.216	rs2422778	-2.55	rs6138477	-0.006098	3.16	0.566	524	524	susie	0.036	0.01	-0.8769	0.3805	0.216	-0.00680143	0.00434112	-1.56674	0.117175	0.603509	3	0.895629		ENSG00000172171.10	17	30906819	30906820	0.1398	rs7215555	-1.64	rs3816780	0.14	-5.54	-1.07474	272	272	susie	0.15	2e-08	1.00742	0.313733	0.1398	0.00428706	0.00499164	0.858848	0.390425	1.90349	1.90349	0.592677		ENSG00000100139.13	22	37905656	37905657	0.269	rs11570601	2.7	rs139838	0.190987	-5.8	0.43561	367	1	top1	0.19	1.4e-08	-0.4356	0.66312	0.269	-0.00245277	0.00359295	-0.682664	0.494819	1.3073	3	0.727401		ENSG00000275764.1	12	27037099	27037100	0.3065	rs776198	-3.01	rs11048881	0.0896	5.07	-1.0961	524	13	lasso	0.14	9.1e-07	-0.4364	0.66253	0.3065	-0.00222615	0.00332155	-0.670216	0.50272	6.74318	3	0.08055
ENSG00000176393.10	1	201982371	201982372	0.2762	rs239967	3.39	rs6427928	-0.002346	3.7	-0.24948	455	39	enet	0.0061	0.16	-0.87675	0.380624	0.2762	-0.00286578	0.00353729	-0.810162	0.417847	1.61875	3	0.655145		ENSG00000230274.1	3	40323278	40323279	0.1773	rs6599081	2.38	rs2371185	0.115004	5.68	-1.29041	362	362	susie	0.14	6.3e-08	-1.00713	0.313874	0.1773	-0.00292307	0.00442297	-0.660884	0.508687	1.89212	1.89212	0.595096		ENSG00000120539.14	10	27155266	27155267	0.418	rs2031562	-3.02	rs7477806	0.259766	-6.59	0.32404	454	454	susie	0.27	4.5e-12	-0.4354	0.6633	0.418	-0.00175018	0.00289966	-0.603581	0.546122	5.38373	3	0.145761		ENSG00000139675.11	13	52640785	52640786	0.2193	rs8181889	-3.24	rs4284531	0.17362	-5.92	-0.2101	404	404	susie	0.22	2.9e-10	0.4356	0.6631	0.2193	-0.000540526	0.00403274	-0.134035	0.893375	14.2924	3	0.00253296
ENSG00000237037.9	22	42090955	42090956	0.4579	rs7286723	-2.4	rs4453786	0.38905	8.24	1.24538	346	346	susie	0.46	1.6e-22	0.87591	0.38108	0.4579	0.00259229	0.00278669	0.930242	0.352246	2.83795	3	0.417291		ENSG00000166105.15	11	134274244	134274245	0.493	rs920481	3.3	rs473041	0.302231	-7.65	1.10759	595	595	susie	0.38	4.3e-21	-1.00781	0.314	0.493	-0.00132282	0.00268659	-0.49238	0.622451	1.98574	1.98574	0.575372		ENSG00000167842.15	17	5486284	5486285	0.2058	rs10491086	-2.33	rs2074438	0.00857	-3.82	-0.25701	525	15	enet	0.0089	0.13	-0.43537	0.6633	0.2058	0.00110724	0.00414759	0.26696	0.7895	8.21495	3	0.041772		ENSG00000106077.18	7	73738866	73738867	0.2351	rs12536661	-2.15	rs6460052	0.117544	-4.36	0.435115	280	1	top1	0.12	7e-06	-0.43512	0.663479	0.2351	-0.00386285	0.00399519	-0.966874	0.333607	1.33069	3	0.721859
ENSG00000196363.9	9	134135772	134135773	0.5356	rs2023665	-2.35	rs35949820	0.268168	-6.87	-0.87561	580	1	top1	0.27	2.3e-12	0.87561	0.38124	0.5356	0.001913	0.0026108	0.732724	0.463727	3.15669	3	0.368092		ENSG00000278765.1	17	48067292	48067293	0.1773	rs41457949	-2.65	rs3764400	-0.00453	3.58	0.44219	424	424	susie	0.021	0.027	1.00662	0.314118	0.1773	0.00160082	0.00443994	0.360551	0.718435	1.8639	1.8639	0.601129		ENSG00000063854.12	16	1826939	1826940	0.3696	rs1800720	-3.7	rs10500323	0.125	5.03	0.76753	467	16	enet	0.13	4.4e-06	0.43507	0.66351	0.3696	-0.00161075	0.00319678	-0.503864	0.614357	7.79144	3	0.0505244		ENSG00000172322.13	12	9971414	9971415	0.3316	rs7137853	2.02	rs7313235	0.145	5.17	0.3218	338	338	susie	0.16	1.5e-07	0.4351	0.66348	0.3316	0.000391034	0.00327838	0.119276	0.905056	3.91198	3	0.271126
ENSG00000107779.13	10	86756600	86756601	0.2848	rs1015245	-2.85	rs4934263	0.237213	-6.31	0.87376	337	1	top1	0.24	6e-11	-0.87376	0.3823	0.2848	-0.00147639	0.00346567	-0.426004	0.670105	7.04247	3	0.0705564		ENSG00000134283.17	12	42238446	42238447	0.2525	rs7963529	-2.88	rs10880274	0.126853	-6.39	0.9141	421	421	susie	0.16	6.5e-09	-1.0066	0.31413	0.2525	-0.00124953	0.00368058	-0.339492	0.734239	6.26635	6.26635	0.0993468		ENSG00000187848.12	12	132618779	132618780	0.2824	rs28474681	-2.78	rs7972363	0.0637	4.36	1.68046	276	29	enet	0.1	3.9e-05	0.43477	0.66373	0.2824	0.000643058	0.00354252	0.181526	0.855955	1.55743	3	0.66908		ENSG00000108433.16	17	46923074	46923075	0.2041	rs197914	2.05	rs12603447	-0.000222	3.18	-0.71584	284	284	susie	0.0091	0.12	-0.43468	0.66379	0.2041	-5.40372e-05	0.00417443	-0.0129448	0.989672	0.507833	3	0.917167
ENSG00000163913.11	3	129440179	129440180	0.3351	rs7611673	-2.35	rs2625955	0.229	-6.46	-0.8729	276	1	top1	0.23	1.4e-10	0.87295	0.38269	0.3351	0.00398805	0.00339344	1.17522	0.239905	3.71543	3	0.293877		ENSG00000131100.12	22	17628817	17628818	0.3113	rs5992665	2.92	rs2300690	0.088165	-4.95	1.31189	592	14	lasso	0.1	4.7e-06	-1.0064	0.31424	0.3113	-0.00353369	0.00345082	-1.02401	0.305829	1.52543	1.52543	0.676415		ENSG00000234841.4	4	112826306	112826307	0.249	rs7663732	4.66	rs13108692	0.103734	5.04	0.189	493	493	susie	0.12	1.2e-05	0.43455	0.663891	0.249	-0.00127072	0.00374535	-0.33928	0.734399	3.64736	3	0.302147		ENSG00000114796.15	3	183635567	183635568	0.1824	rs3732588	3.03	rs2313450	0.116	-5.21	0.46161	466	466	susie	0.15	3e-07	-0.4344	0.66402	0.1824	-0.00202249	0.00447115	-0.452341	0.651023	2.86909	3	0.412252
ENSG00000077463.14	19	4182603	4182604	0.698	rs4807578	2.87	rs350852	0.346971	7.67	0.822083	373	6	enet	0.35	2.3e-16	0.871937	0.38324	0.698	0.00219319	0.00232254	0.944305	0.345014	0.761167	3	0.858731		ENSG00000125753.13	19	45506578	45506579	0.2812	rs7254936	-2.71	rs344807	-0.00344	-3.39	-1.93355	380	380	susie	0.001	0.28	1.00555	0.314632	0.2812	0.00550814	0.0037864	1.45472	0.145747	2.3597	2.3597	0.50118		ENSG00000215190.9	6	57961500	57961501	0.7805	rs7773487	-1.93	rs6918757	0.483126	8.71	-1.06386	100	100	susie	0.71	2.5e-41	-0.43453	0.663905	0.7805	-0.000928455	0.00216284	-0.429277	0.667722	3.46848	3	0.324873		ENSG00000212283.1	2	101273048	101273049	0.3431	rs6749166	-2.95	rs13025261	0.304	7.02	-0.4044	402	402	susie	0.3	5.1e-14	-0.43366	0.664532	0.3431	-0.00187896	0.00318764	-0.589451	0.555559	3.60939	3	0.306849
ENSG00000134851.12	4	55395956	55395957	0.1403	rs3914239	-2.97	rs6554238	0.00781	-3.77	1.692	394	13	lasso	0.047	0.0036	-0.8719	0.38329	0.1403	-0.00770417	0.00497077	-1.54989	0.121167	4.89973	3	0.179288		ENSG00000163528.12	3	14124869	14124870	0.1395	rs10446439	-3.08	rs12490233	0.0795	4.94	1.0512	560	560	susie	0.1	5e-06	1.00547	0.314672	0.1395	0.00596856	0.00524682	1.13756	0.255306	0.31154	0.31154	0.957844		ENSG00000249244.1	4	119395334	119395335	0.183	rs1380159	2.51	rs1546505	0.130606	5.18	-0.3554	441	441	susie	0.16	2.1e-07	-0.4345	0.663923	0.183	-0.00103893	0.00440573	-0.235814	0.813577	2.66414	3	0.446356		ENSG00000276790.1	17	47280046	47280047	0.0858	rs197914	2.05	rs7214410	0.039595	4.45	-0.46597	326	326	susie	0.067	0.00067	-0.43315	0.66491	0.0858	-0.00814009	0.0069076	-1.17843	0.238627	2.78476	3	0.426015
ENSG00000223601.2	10	22210020	22210021	0.3009	rs4748779	-3.48	rs2148546	0.014513	-3.58	-1.43229	260	7	lasso	0.021	0.037	0.87143	0.3835	0.3009	0.00217062	0.00350818	0.618731	0.536094	3.90102	3	0.272352		ENSG00000165912.15	11	47186442	47186443	0.299	rs6485690	-3.19	rs12576839	0.217883	6.68	-1.00577	293	1	top1	0.22	8.8e-12	-1.00577	0.315	0.299	-0.00255083	0.00354844	-0.71886	0.472227	4.15981	4.15981	0.244717		ENSG00000135632.11	2	73214221	73214222	0.3262	rs2077586	-2.8	rs17348756	0.103821	-5.09	1.20542	267	267	susie	0.12	7e-06	-0.4345	0.663935	0.3262	-0.00343771	0.00329411	-1.04359	0.296674	3.78	3	0.286221		ENSG00000123610.4	2	151357591	151357592	0.1792	rs16828944	-2.9	rs2342909	0.106	4.76	0.2272	443	5	lasso	0.11	1.6e-05	0.43289	0.665098	0.1792	0.00324349	0.00422204	0.768228	0.442352	10.1017	3	0.0177211
ENSG00000159917.15	19	44305045	44305046	0.221	rs2722738	2.87	rs1233444	0.079972	4.58	-0.518922	447	447	susie	0.12	6e-06	-0.870814	0.38386	0.221	-0.00609046	0.00413317	-1.47356	0.140601	1.8525	3	0.603577		ENSG00000136492.8	17	61863520	61863521	0.1315	rs917533	2.63	rs2024188	0.0664	-4.35	-1.0387	319	319	susie	0.082	4e-05	1.00404	0.31536	0.1315	0.00681384	0.00531425	1.28218	0.199778	1.46207	1.46207	0.691051		ENSG00000186301.8	1	16645621	16645622	0.403	rs7538966	-2.1	rs279779	0.158	-5.47	-0.0806	259	259	susie	0.28	2.9e-12	-0.43439	0.664	0.403	-0.00149357	0.00299015	-0.499496	0.61743	0.372308	3	0.945902		ENSG00000238290.1	1	8026737	8026738	0.2095	rs301806	2.87	rs9756	0.18	5.45	0.43273	368	1	top1	0.18	2e-08	0.43273	0.66521	0.2095	0.00438092	0.00421961	1.03823	0.299163	5.0238	3	0.170063
ENSG00000148384.12	9	136439822	136439823	0.3766	rs10116492	2.18	rs10781542	0.318954	-7.51	-0.92347	368	368	susie	0.33	1.4e-15	0.8708	0.38387	0.3766	0.00288766	0.00310479	0.930065	0.352337	0.649531	3	0.885006		ENSG00000269834.5	19	52397765	52397766	0.2885	rs12972155	-3.17	rs324119	0.041816	4.62	2.20416	462	462	susie	0.093	1.3e-05	1.00383	0.315461	0.2885	0.0024867	0.00341084	0.729059	0.465966	4.53196	4.53196	0.209457		ENSG00000241186.9	3	46574533	46574534	0.6613	rs749512	-3.73	rs3806702	0.376618	7.66	0.4749	374	374	susie	0.38	2.3e-17	0.43477	0.664	0.6613	-0.00135172	0.00238385	-0.567033	0.570692	4.39623	3	0.221735		ENSG00000140104.13	14	104985774	104985775	0.392	rs2494738	2.79	rs2582574	0.218275	6.38	0.4327	312	1	top1	0.22	4.7e-10	0.4327	0.66523	0.392	0.00118032	0.00303187	0.389303	0.697052	2.83497	3	0.417776
ENSG00000187607.15	17	15699576	15699577	0.5609	rs3803841	-3.56	rs3865264	0.316379	7.17	-0.86999	352	1	top1	0.32	1.1e-14	-0.86999	0.384309	0.5609	-0.0014082	0.00254924	-0.5524	0.580674	3.49781	3	0.321046		ENSG00000136816.15	9	129803152	129803153	0.478	rs10988429	3.06	rs2296793	0.20304	6.6	-0.93901	469	469	susie	0.2	4.6e-11	-1.0038	0.315474	0.478	-0.00146024	0.0027436	-0.532234	0.594564	3.00992	3.00992	0.390098		ENSG00000198026.7	20	45972171	45972172	0.1354	rs6073763	2.4	rs2868359	0.06814	-4.2	-0.43302	492	1	top1	0.068	0.00073	0.43302	0.665	0.1354	0.00221314	0.00509387	0.434471	0.663946	1.85502	3	0.603036		ENSG00000109180.14	4	48805211	48805212	0.159	rs4695372	-2.08	rs2247481	0.08548	4.85	-0.7293	220	220	susie	0.1	2.2e-05	-0.4322	0.665573	0.159	-0.00484655	0.00497481	-0.974219	0.329948	2.39189	3	0.495145
ENSG00000173811.10	3	42732574	42732575	0.1882	rs4602358	3.39	rs7433284	0.103	-4.81	-0.2831	450	15	enet	0.13	2.8e-06	0.86977	0.38443	0.1882	0.00252048	0.00431198	0.584529	0.558864	4.57076	3	0.206065		ENSG00000253764.1	8	1974636	1974637	0.3912	rs17683288	3.14	rs17750595	0.0702	4.69	-0.72879	628	32	enet	0.23	2.2e-12	-1.00249	0.3161	0.3912	-0.00281258	0.00307461	-0.914775	0.36031	0.857899	0.857899	0.835574		ENSG00000279377.1	19	21968528	21968529	0.227	rs2457780	2.21	rs8112960	0.058595	-3.93	0.72211	295	20	enet	0.082	0.00023	-0.43293	0.665068	0.227	-0.000330686	0.00395891	-0.0835296	0.93343	8.18553	3	0.0423289		ENSG00000218510.6	1	22024530	22024531	0.5667	rs926435	3.28	rs11586488	0.292	7	0.28314	516	516	susie	0.3	9.7e-14	0.43166	0.66599	0.5667	0.00213507	0.00247064	0.864176	0.387491	3.37656	3	0.337129
ENSG00000168118.11	1	229286484	229286485	0.2541	rs10916541	-2.27	rs9435837	0.057058	3.9	-0.08663	487	8	lasso	0.06	0.0012	0.8696	0.384521	0.2541	0.00255215	0.00376077	0.678626	0.497375	5.75127	3	0.124359		ENSG00000158270.11	18	500721	500722	0.5132	rs9952316	-3.66	rs2305027	0.23791	6.81	-1.25402	563	563	susie	0.24	7.1e-13	-1.00246	0.316121	0.5132	-0.00315352	0.00275165	-1.14605	0.251775	1.16928	1.16928	0.760381		ENSG00000274712.1	17	68205488	68205489	0.4092	rs12450031	-3.92	rs7223873	0.18	-5.39	0.43269	344	1	top1	0.18	3.9e-08	-0.43269	0.66524	0.4092	-0.00168768	0.00298231	-0.565898	0.571463	1.39895	3	0.705782		ENSG00000231952.3	7	32812756	32812757	0.1978	rs10242306	3.54	rs6961786	0.021607	4.44	1.06458	391	6	lasso	0.2	2.7e-09	-0.43073	0.666667	0.1978	0.000148293	0.00424586	0.0349264	0.972138	3.33956	3	0.342174
ENSG00000100219.16	22	28800596	28800597	0.2894	rs8140640	-2.51	rs5997400	0.02433	-3.68	-0.21724	326	28	enet	0.076	0.00027	-0.8695	0.38457	0.2894	-0.00464275	0.00378431	-1.22684	0.219882	3.43281	3	0.329582		ENSG00000103496.14	16	31032888	31032889	0.235	rs3116150	-2.7	rs12445568	0.084713	5.18	1.41847	240	240	susie	0.092	1.3e-05	1.00133	0.31667	0.235	0.00549243	0.00394567	1.39201	0.163918	0.460481	0.460481	0.927484		ENSG00000197016.11	19	56567510	56567511	0.436	rs10406103	3.58	rs8107062	0.193394	-6	0.49037	489	489	susie	0.22	1.1e-09	-0.43157	0.666052	0.436	-0.00150134	0.00286945	-0.523216	0.600824	0.939101	3	0.815983		ENSG00000242715.7	13	36297839	36297840	0.3031	rs9603089	2.63	rs9546846	0.123341	-5.52	-0.3235	527	527	susie	0.14	6.2e-07	0.4304	0.6669	0.3031	0.00326297	0.00364578	0.894998	0.370788	4.87876	3	0.180893
ENSG00000213967.10	19	23914875	23914876	0.371	rs4932735	-2.88	rs10401693	0.174109	-5.75	-0.85656	196	196	susie	0.19	4.6e-09	0.86882	0.38495	0.371	0.00663365	0.00333778	1.98745	0.046873	3.18965	3	0.363299		ENSG00000164929.16	8	103140709	103140710	0.2903	rs3808558	-3	rs1391118	0.0604	5.06	0.2632	473	473	susie	0.096	8.8e-06	1.0013	0.3167	0.2903	0.00467343	0.00366315	1.2758	0.202028	2.75536	2.75536	0.430902		ENSG00000152778.8	10	89414585	89414586	0.2934	rs17114186	-2.84	rs184236	0.147545	-5.86	0.43145	556	556	susie	0.18	3.3e-08	-0.4311	0.6664	0.2934	-0.00167136	0.00351046	-0.476108	0.633998	1.57887	3	0.664191		ENSG00000271122.1	7	35695213	35695214	0.2538	rs13223811	2.83	rs3816422	0.181879	-5.45	-0.436869	543	9	lasso	0.2	4.1e-09	0.4302	0.667047	0.2538	0.000133423	0.00374147	0.0356606	0.971553	1.45277	3	0.693213
ENSG00000248174.5	4	174220397	174220398	0.4106	rs6836227	-3.67	rs1992021	0.37	7.7	0.7308	432	9	enet	0.37	1.1e-17	0.8688	0.38495	0.4106	0.00316285	0.00301583	1.04875	0.294294	1.001	3	0.801009		ENSG00000164818.15	7	726977	726978	0.7377	rs12720007	2.23	rs6943174	0.63	10.86	1.00079	297	1	top1	0.63	3.2e-42	1.00079	0.31693	0.7377	0.00193247	0.00231709	0.834011	0.404275	4.68312	4.68312	0.196526		ENSG00000267077.1	16	4796531	4796532	0.5677	rs13335236	2.85	rs12932724	0.134	6.21	-0.61269	384	10	lasso	0.26	1.1e-11	-0.43088	0.66656	0.5677	-0.000597799	0.00251839	-0.237374	0.812367	0.657426	3	0.883169		ENSG00000119673.14	14	73567619	73567620	0.686	rs7153587	2.54	rs6574128	0.185549	6.07	0.2623	360	360	susie	0.4	2.9e-19	0.43	0.66722	0.686	0.00269461	0.0023326	1.1552	0.248009	4.63778	3	0.200325
ENSG00000232229.5	10	89829509	89829510	0.3678	rs2478486	3.4	rs1408582	0.224702	6.04	-0.86851	491	1	top1	0.22	2.2e-10	-0.86851	0.3851	0.3678	-0.00533551	0.00331964	-1.60726	0.107998	9.36887	3	0.0247681		ENSG00000148935.10	11	22666582	22666583	0.228	rs10833940	-2.96	rs10833818	0.090034	-4.58	-0.99995	396	1	top1	0.09	1.7e-05	0.99995	0.317	0.228	0.00272103	0.00397777	0.684058	0.493938	0.672076	0.672076	0.879751		ENSG00000196295.11	7	30585971	30585972	0.8071	rs6462193	2.95	rs38487	0.539696	9.08	0.42993	466	14	lasso	0.55	1.2e-27	0.43087	0.666561	0.8071	-0.000493781	0.00209272	-0.235951	0.81347	0.747831	3	0.8619		ENSG00000132383.11	17	1829701	1829702	0.186	rs8074466	3.41	rs1131636	-0.004013	3.52	0.83645	438	43	enet	0.075	0.00031	0.42966	0.66745	0.186	0.00262084	0.00438056	0.598289	0.549647	0.111551	3	0.990416
ENSG00000154263.17	17	69228859	69228860	0.2481	rs4254382	-3.18	rs8066449	0.006704	3.69	-0.6657	421	421	susie	0.0095	0.12	-0.8677	0.385556	0.2481	-0.00395057	0.00374103	-1.05601	0.290963	3.09995	3	0.376471		ENSG00000186907.7	11	57460548	57460549	0.5176	rs717211	3.46	rs2584858	0.30802	7.81	-0.1784	366	366	susie	0.39	5.4e-22	-1.00052	0.317	0.5176	-0.00193043	0.00258038	-0.748119	0.454389	2.19189	2.19189	0.533548		ENSG00000196071.4	1	248098648	248098649	0.298	rs28394701	-3.36	rs6664332	0.318	7.25	0.38556	363	363	susie	0.34	2.9e-15	0.43063	0.66674	0.298	0.00175928	0.00341781	0.514739	0.606735	20.7112	3	0.000120862		ENSG00000278845.4	17	38297022	38297023	0.398	rs41419444	-2.7	rs4794776	0.032557	4.05	-0.68301	188	188	susie	0.11	1.5e-05	-0.42902	0.66791	0.398	-0.00373157	0.00319764	-1.16698	0.24322	4.55557	3	0.207387
ENSG00000223797.5	3	40453328	40453329	0.2222	rs6599081	2.38	rs2371183	0.158	5.37	-0.8676	325	1	top1	0.16	1.5e-07	-0.86758	0.38562	0.2222	-0.002501	0.00395101	-0.633002	0.526733	1.54441	3	0.67206		ENSG00000278845.4	17	38297022	38297023	0.2635	rs41419444	-2.7	rs8066255	0.139	5.87	-1.4911	188	5	lasso	0.19	4.3e-10	-1.00045	0.317094	0.2635	-0.00770654	0.00404779	-1.90389	0.0569245	1.74344	1.74344	0.627319		ENSG00000139531.12	12	55997179	55997180	0.29	rs7313899	3.46	rs10876864	0.154	-5.45	0.54621	291	291	susie	0.17	8.3e-08	-0.43057	0.66678	0.29	-0.00303011	0.00356359	-0.850299	0.395159	1.20923	3	0.750791		ENSG00000274487.1	17	38257151	38257152	0.1561	rs41419444	-2.7	rs4794779	0.107868	4.72	-0.429	193	1	top1	0.11	1.7e-05	-0.429	0.66792	0.1561	-0.00534262	0.00483289	-1.10547	0.268955	2.03459	3	0.565259
ENSG00000110448.10	11	61102394	61102395	0.452	rs2943807	-2.95	rs657643	0.45495	8.63	0.86222	352	352	susie	0.47	1.8e-23	0.86741	0.385716	0.452	0.00355996	0.0028902	1.23173	0.218049	3.81919	3	0.281662		ENSG00000264070.1	17	45585870	45585871	0.2512	rs6503427	-2.54	rs17689471	0.231	6.76	0.98611	117	117	susie	0.23	1.5e-12	1.00018	0.317224	0.2512	0.0058538	0.00372443	1.57173	0.116013	7.33869	7.33869	0.0618514		ENSG00000250237.1	5	69043820	69043821	0.1276	rs4976054	-2.78	rs6898750	0.010559	-3.76	-0.429927	366	1	top1	0.011	0.11	0.429927	0.66725	0.1276	0.00659637	0.00527838	1.24969	0.211411	2.90291	3	0.406837		ENSG00000281005.1	16	3263742	3263743	0.2483	rs6501170	2.85	rs224218	0.0876	-5.16	-0.306511	394	394	susie	0.11	1.8e-05	0.427359	0.66912	0.2483	0.000436118	0.00378414	0.115249	0.908248	1.00288	3	0.800556
ENSG00000188186.10	7	100148906	100148907	0.6122	rs2261360	1.89	rs12878	0.486575	8.8	-0.84735	275	275	susie	0.49	1.9e-24	-0.8666	0.38615	0.6122	-0.00334789	0.00251178	-1.33288	0.182572	0.854522	3	0.836386		ENSG00000221923.8	19	52369916	52369917	0.5854	rs2245620	3.09	rs1993530	0.441116	9.11	1.15116	483	18	enet	0.46	8.8e-27	0.99962	0.317494	0.5854	0.00333039	0.00260446	1.27873	0.200994	0.829415	0.829415	0.842419		ENSG00000267074.1	17	35510269	35510270	0.1589	rs16963927	2.31	rs225306	0.0426	4.22	-0.74354	384	384	susie	0.07	0.00062	-0.4299	0.66727	0.1589	-0.00439693	0.00480664	-0.914761	0.360317	0.299989	3	0.96003		ENSG00000228251.1	2	112590795	112590796	0.1404	rs3783516	2.44	rs11900874	0.0363	-4.39	0.3719	437	437	susie	0.048	0.0035	-0.42634	0.66986	0.1404	0.000545314	0.00504077	0.108181	0.913852	0.275156	3	0.964631
ENSG00000163141.18	1	151036569	151036570	0.2142	rs2292166	3.76	rs6587552	-0.002939	3.45	-0.03096	304	7	enet	0.00027	0.31	-0.86624	0.386358	0.2142	-0.00507454	0.00415287	-1.22194	0.221732	0.148862	3	0.985389		ENSG00000163050.16	1	226897535	226897536	0.4596	rs6667260	-3.67	rs3768420	0.165	6.32	0.90486	491	491	susie	0.36	8.7e-20	-0.99942	0.317592	0.4596	-0.00263961	0.00275894	-0.956748	0.338694	1.55402	1.55402	0.669859		ENSG00000068976.13	11	64760296	64760297	0.1966	rs17199860	-2.44	rs10897526	0.11466	-4.59	-0.42956	341	1	top1	0.11	1.3e-05	0.42956	0.66752	0.1966	0.000965568	0.00427029	0.226113	0.821113	0.619068	3	0.892054		ENSG00000267174.5	19	11321322	11321323	0.3429	rs17678136	-3.65	rs422496	0.23	-6.09	-0.42622	389	1	top1	0.23	1.4e-10	0.42622	0.66995	0.3429	-3.46696e-05	0.00322083	-0.0107642	0.991412	0.379152	3	0.944515
ENSG00000108592.16	17	63830011	63830012	0.6518	rs9908004	1.86	rs8066754	0.529021	-9.19	0.86598	324	1	top1	0.53	2.4e-27	-0.86598	0.386501	0.6518	-0.00182862	0.00235403	-0.776804	0.437274	2.39914	3	0.493795		ENSG00000170558.8	18	28177445	28177446	0.1186	rs9945664	2.86	rs11083230	0.07091	4.61	0.95253	431	431	susie	0.083	3.7e-05	0.99933	0.317635	0.1186	0.0082816	0.00577544	1.43393	0.151591	0.817776	0.817776	0.845211		ENSG00000109832.13	11	125903369	125903370	0.2717	rs1060542	2.89	rs2236681	0.25602	6.29	-0.4294	558	1	top1	0.26	2.4e-11	-0.4294	0.66763	0.2717	0.000600532	0.00365383	0.164357	0.86945	5.64299	3	0.130332		ENSG00000164010.13	1	42817123	42817124	0.3114	rs4660631	2.6	rs9960	0.184	-5.99	0.49269	428	428	susie	0.19	6e-09	-0.4262	0.66996	0.3114	0.000235408	0.00337672	0.0697149	0.944421	1.86897	3	0.600042
ENSG00000187583.10	1	966496	966497	0.3059	rs6689813	2.75	rs1806509	0.02232	-3.69	0.01127	181	181	susie	0.077	0.00026	-0.86589	0.386548	0.3059	-0.00154809	0.00341604	-0.453181	0.650419	0.857021	3	0.835785		ENSG00000127325.18	12	69699475	69699476	0.2039	rs10879020	3.25	rs12425422	0.143001	5.4	-0.999	556	1	top1	0.14	5.3e-08	-0.99901	0.31779	0.2039	-0.00489697	0.00432605	-1.13197	0.257646	0.614725	0.614725	0.893053		ENSG00000010932.16	1	171248470	171248471	0.213	rs1920150	-2.96	rs9427206	-0.00519	-3.48	0.7208	554	554	susie	0.034	0.013	0.42941	0.66763	0.213	-0.00052726	0.00411529	-0.128122	0.898052	3.96512	3	0.265255		ENSG00000032444.15	19	7534009	7534010	0.3185	rs11259999	-2.58	rs484870	-0.00466	-3.4	-0.15856	410	9	lasso	0.028	0.021	-0.42617	0.66999	0.3185	-0.00212036	0.00338128	-0.627088	0.530602	3.79253	3	0.284756
ENSG00000180376.16	3	56557160	56557161	0.3331	rs10212434	2.42	rs6791987	0.209	-6.07	-0.8658	435	1	top1	0.21	1.1e-09	0.86581	0.3866	0.3331	0.000990452	0.00326494	0.30336	0.761615	1.45652	3	0.692342		ENSG00000135744.7	1	230714296	230714297	0.5952	rs17792288	-2.82	rs699	0.408	-9.14	-1.08602	682	33	enet	0.42	4.5e-24	0.99882	0.317881	0.5952	0.000841703	0.00244672	0.344013	0.730836	2.84994	2.84994	0.415346		ENSG00000065457.10	16	75623299	75623300	0.3205	rs764551	-2.69	rs964632	0.164	5.53	0.59381	385	385	susie	0.18	5.4e-08	0.42939	0.66764	0.3205	0.00171733	0.00334986	0.512659	0.60819	0.696025	3	0.874139		ENSG00000114948.12	2	206443538	206443539	0.1498	rs7566893	2.16	rs1947200	0.097	4.89	-0.4261	436	1	top1	0.097	4.5e-05	-0.42613	0.67001	0.1498	-0.00161016	0.0049195	-0.327303	0.743439	3.02036	3	0.388497
ENSG00000251664.3	5	140875301	140875302	0.1882	rs31874	-2.96	rs269554	0.03754	4.17	0.96808	379	379	susie	0.089	8.6e-05	0.864356	0.38739	0.1882	0.00423373	0.00444354	0.952784	0.3407	6.48834	3	0.0901235		ENSG00000188487.11	11	15112423	15112424	0.2499	rs4756800	2.7	rs1540148	0.035033	4.35	-1.26459	396	26	enet	0.14	9.7e-08	-0.99843	0.318	0.2499	-0.00307067	0.00369995	-0.829923	0.406582	2.46797	2.46797	0.481107		ENSG00000156261.12	21	29073796	29073797	0.153	rs16983303	2.16	rs2255013	-0.0011	3.93	-0.5042	427	427	susie	0.028	0.022	-0.4291	0.667823	0.153	-0.000221331	0.00483272	-0.0457984	0.963471	8.85948	3	0.0312187		ENSG00000188269.8	19	14835375	14835376	0.1739	rs9917042	3.54	rs2215044	0.119	4.62	0.4255	450	1	top1	0.12	6.2e-06	0.4255	0.67047	0.1739	0.000516606	0.00451777	0.11435	0.908961	1.60009	3	0.65937
ENSG00000131591.17	1	1116360	1116361	0.3302	rs6689813	2.75	rs6687776	0.083509	-5.02	-1.60732	216	14	enet	0.12	5.9e-06	0.86398	0.387597	0.3302	0.0017564	0.00326134	0.538551	0.590197	5.89006	3	0.117083		ENSG00000161551.14	19	51887975	51887976	0.2937	rs8182477	-3.07	rs8110546	0.137477	-5.55	1.03987	615	615	susie	0.15	1.8e-08	-0.99851	0.318033	0.2937	-0.00237971	0.0033192	-0.716952	0.473404	11.9895	11.9895	0.00741929		ENSG00000107833.10	10	101783412	101783413	0.1305	rs12767066	2.15	rs3922860	0.072225	-4.21	0.41836	261	261	susie	0.074	0.00045	-0.42904	0.6679	0.1305	-0.00137171	0.0052576	-0.260901	0.794169	1.63213	3	0.652127		ENSG00000261338.2	2	218255318	218255319	0.6423	rs7574429	2.85	rs736730	0.552	-9.31	-0.4111	445	445	susie	0.55	7e-29	0.42465	0.671093	0.6423	-0.000291938	0.00235853	-0.12378	0.90149	1.15822	3	0.76304
ENSG00000005884.17	17	50055967	50055968	0.4592	rs17551103	-2.39	rs4794094	0.248513	-6.39	1.02303	409	409	susie	0.26	3.8e-12	-0.86375	0.387723	0.4592	-0.00314022	0.00286762	-1.09506	0.273491	6.42387	3	0.0927137		ENSG00000184060.10	17	30921679	30921680	0.1256	rs7215555	-1.64	rs7208859	0.0397	4.36	-1.07747	274	274	susie	0.068	0.00019	-0.99844	0.318065	0.1256	-0.00441382	0.00526691	-0.838029	0.402014	1.83205	1.83205	0.607986		ENSG00000002933.7	7	150800533	150800534	0.3365	rs1524334	3.33	rs714885	0.22523	-5.95	0.26633	527	10	lasso	0.23	2.2e-10	-0.42833	0.668413	0.3365	-0.00181336	0.00326651	-0.555136	0.578802	1.37761	3	0.710791		ENSG00000092203.13	14	21476673	21476674	0.279	rs7148594	3.82	rs1999139	0.077152	-5.1	0.4184	561	561	susie	0.11	1.4e-05	-0.4244	0.67126	0.279	-0.000541519	0.00356903	-0.151727	0.879402	1.15808	3	0.763074
ENSG00000251417.2	16	28802742	28802743	0.2844	rs8045276	-2.57	rs11864107	0.098401	-5.83	-0.9126	174	174	susie	0.14	5.2e-07	0.86365	0.38778	0.2844	0.0029144	0.00364722	0.799075	0.424247	3.49673	3	0.321186		ENSG00000186908.14	12	76763587	76763588	0.303	rs7979759	3.25	rs17813667	0.071206	4.9	-2.2116	454	9	lasso	0.12	7.6e-07	-0.99812	0.31822	0.303	-0.00260186	0.00337375	-0.771208	0.440584	3.5195	3.5195	0.318241		ENSG00000163235.15	2	70554192	70554193	0.24	rs425545	-2.48	rs2902345	-0.00651	-3.64	0.72215	510	9	lasso	0.013	0.086	-0.4279	0.668752	0.24	0.000170315	0.00384905	0.0442486	0.964706	4.29581	3	0.231243		ENSG00000227124.8	3	75785582	75785583	0.2482	rs11128505	2.38	rs11128490	0.0688	4.44	-0.27491	162	162	susie	0.076	0.00028	-0.4227	0.67254	0.2482	-0.00374011	0.00390148	-0.958638	0.337741	1.46326	3	0.690775
