## Supplementary Tables for "Functional and molecular characterization of suicidality factors using phenotypic and genome-wide data" (part 3 of 3)

### Sheet: S9. s_twas (continued)
Cerebellar Hemisphere																											Cerebellum																											Hippocampus																											Hypothalamus
ENSG00000185088.13	15	63158020	63158021	0.2294	rs16946801	-2.87	rs12898885	0.160498	-5.26	0.84305	499	499	susie	0.16	1.1e-07	-0.86282	0.38824	0.2294	-0.00284589	0.00386646	-0.736046	0.461703	2.4733	3	0.480135		ENSG00000152377.13	5	137598378	137598379	0.1784	rs13166652	2.4	rs1229733	0.0022	3.66	-0.40216	412	30	enet	0.018	0.038	-0.997376	0.31858	0.1784	-0.00150858	0.00449819	-0.335376	0.737342	3.5531	3.5531	0.31394		ENSG00000101181.17	20	62183028	62183029	0.3722	rs6089541	-3.48	rs4925295	0.0107	-3.73	-0.65371	528	528	susie	0.028	0.022	-0.42726	0.6692	0.3722	-0.00251968	0.003168	-0.795354	0.426408	0.905605	3	0.824075		ENSG00000281501.1	4	25160640	25160641	0.541	rs10032586	2.96	rs16876882	0.411322	-8.16	0.1806	545	10	enet	0.42	4.4e-20	-0.4225	0.672653	0.541	-0.00173241	0.00258828	-0.669329	0.503286	1.84309	3	0.605604
ENSG00000099381.17	16	30957293	30957294	0.1011	rs3764327	2.67	rs11150596	0.055953	4.22	0.86241	234	1	top1	0.056	0.0017	0.86241	0.38846	0.1011	0.0048378	0.00583905	0.828526	0.407373	2.12646	3	0.546578		ENSG00000185730.7	8	143289675	143289676	0.2798	rs13258375	-2.23	rs7386943	0.0229	-4.49	1.13616	380	10	lasso	0.081	4.5e-05	-0.997056	0.3187	0.2798	-0.00152661	0.0035109	-0.434819	0.663694	4.17707	4.17707	0.242968		ENSG00000104870.12	19	49512278	49512279	0.267	rs7257503	3.24	rs3760707	0.061812	-4.51	0.70259	366	366	susie	0.11	2.8e-05	-0.42697	0.669403	0.267	-0.00216557	0.00356653	-0.607193	0.543723	3.92488	3	0.269691		ENSG00000197568.13	1	70354804	70354805	0.3185	rs10889882	-2.91	rs7539544	0.136	5.13	-0.42238	413	1	top1	0.14	1.2e-06	-0.42238	0.67275	0.3185	-0.000863093	0.00330751	-0.26095	0.794131	3.20923	3	0.360477
ENSG00000188505.4	19	39196960	39196961	0.284	rs12980535	3.42	rs12610064	0.171354	5.37	-0.862367	410	1	top1	0.17	4.2e-08	-0.862367	0.38849	0.284	-0.00600373	0.00359277	-1.67106	0.0947102	3.70037	3	0.29569		ENSG00000187257.15	7	77696442	77696443	0.1345	rs2428932	-2.94	rs7801062	0.0825	-5.36	1.21138	515	515	susie	0.1	3.4e-06	-0.996894	0.31882	0.1345	-0.00921544	0.00558744	-1.64931	0.0990837	2.55315	2.55315	0.465763		ENSG00000157322.17	16	69950704	69950705	0.5867	rs7200764	-1.94	rs1808417	0.482	-8.53	-0.42695	208	1	top1	0.48	4e-23	0.42695	0.66942	0.5867	0.00107076	0.00246746	0.433953	0.664322	0.657973	3	0.883042		ENSG00000134545.13	12	10454684	10454685	0.5501	rs2607901	-2.12	rs6488297	0.343	7.4	-0.5008	487	18	enet	0.36	1.1e-16	-0.4217	0.67321	0.5501	0.000104119	0.00254108	0.0409743	0.967316	4.07022	3	0.253981
ENSG00000197712.11	4	38867676	38867677	0.2998	rs12646251	3.19	rs6824001	0.0993	4.15	-0.8623	507	1	top1	0.099	3.5e-05	-0.8623	0.38852	0.2998	-0.0025654	0.00350858	-0.731179	0.46467	2.26871	3	0.518541		ENSG00000116922.14	1	37692248	37692249	0.2727	rs2497991	2.57	rs684260	0.147	-5.37	0.93664	446	5	lasso	0.15	2.7e-08	-0.99639	0.319063	0.2727	-0.00520637	0.00382545	-1.36098	0.173519	3.56765	3.56765	0.312093		ENSG00000249381.1	4	138425522	138425523	0.578	rs7657235	2.23	rs17301552	0.216432	5.86	-0.1006	473	38	enet	0.35	1.6e-15	0.42674	0.669571	0.578	0.00134791	0.0024377	0.552942	0.580303	5.35255	3	0.147728		ENSG00000131379.9	3	14675098	14675099	0.4577	rs10446439	-3.08	rs4684237	0.309	-7.07	0.42153	619	1	top1	0.31	2.9e-14	-0.4215	0.67337	0.4577	-0.000236651	0.00278131	-0.0850863	0.932193	1.99049	3	0.574383
ENSG00000255320.1	11	66246238	66246239	0.513	rs2298466	-1.98	rs2236652	0.420567	8.29	-0.8623	322	6	lasso	0.43	5.2e-21	-0.86207	0.388647	0.513	-0.0032266	0.0026497	-1.21772	0.223329	1.19806	3	0.75347		ENSG00000117791.15	1	220748224	220748225	0.1823	rs11118542	3.45	rs189231	0.0784	5.35	-0.72217	407	407	susie	0.089	2e-05	-0.99638	0.319063	0.1823	-0.00624677	0.00447877	-1.39475	0.163091	0.949411	0.949411	0.81349		ENSG00000165171.10	7	73842534	73842535	0.5042	rs12536661	-2.15	rs4355658	0.447997	8.38	-0.49142	292	292	susie	0.46	6.5e-22	-0.4266	0.669672	0.5042	-0.00164608	0.00262761	-0.626455	0.531017	6.28655	3	0.0984715		ENSG00000127364.3	7	141778441	141778442	0.5055	rs6959526	-2.1	rs6962760	0.454507	8.64	0.481953	482	482	susie	0.47	5.9e-23	0.4204	0.674191	0.5055	-0.00132319	0.00274779	-0.481546	0.630128	13.8804	3	0.00307249
ENSG00000089220.4	12	118136026	118136027	0.2929	rs10774980	-3.24	rs428073	0.181071	6.09	-0.9282	506	9	lasso	0.21	6.3e-10	-0.86198	0.3887	0.2929	-0.00353161	0.00336013	-1.05103	0.293243	8.75613	3	0.0327154		ENSG00000143376.12	1	151612399	151612400	0.2293	rs12727170	-3.24	rs1891589	0.248	6.97	1.03075	324	324	susie	0.25	2e-13	0.9961	0.319199	0.2293	0.0019242	0.00384298	0.500705	0.616579	5.69232	5.69232	0.127578		ENSG00000065809.13	10	14774896	14774897	0.3243	rs11517377	-3.1	rs3780915	0.126191	5.25	-0.51794	615	10	lasso	0.16	1.9e-07	-0.42624	0.6699	0.3243	-0.000935646	0.00333062	-0.280922	0.77877	1.41885	3	0.701123		ENSG00000166923.10	15	32730689	32730690	0.3851	rs7169422	2.78	rs8041254	0.215462	-6	0.785092	464	24	enet	0.25	1.9e-11	-0.419789	0.6746	0.3851	-0.00224291	0.00313204	-0.716117	0.473919	1.56635	3	0.667043
ENSG00000238287.1	1	40508660	40508661	0.3	rs913389	2.54	rs4660411	0.246519	-6.33	0.86192	435	1	top1	0.25	2.3e-11	-0.86192	0.38873	0.3	-0.00298223	0.00344667	-0.865251	0.386901	0.668256	3	0.880644		ENSG00000273137.1	22	50209541	50209542	0.4943	rs2516557	-3.5	rs6537639	0.121168	5.63	-0.23472	411	411	susie	0.32	8.5e-18	-0.9949	0.31977	0.4943	-0.0024279	0.00269831	-0.899786	0.368234	0.531655	0.531655	0.911884		ENSG00000267174.5	19	11321322	11321323	0.36	rs17678136	-3.65	rs422496	0.262571	-6.44	-0.42622	388	1	top1	0.26	1.2e-11	0.42622	0.669948	0.36	-3.38364e-05	0.00314341	-0.0107642	0.991412	0.379152	3	0.944515		ENSG00000135476.11	12	53268298	53268299	0.2829	rs10876395	-2.08	rs1976938	0.185	6.17	0.3728	439	439	susie	0.21	1.4e-09	0.4193	0.675	0.2829	0.00130455	0.00355151	0.367322	0.713379	3.00381	3	0.391038
ENSG00000186716.20	22	23179703	23179704	0.5366	rs5751511	-2.53	rs131693	0.2507	-7.54	1.2041	392	40	enet	0.41	1e-19	-0.86181	0.38879	0.5366	-0.00191219	0.00257056	-0.743882	0.456948	1.87489	3	0.598776		ENSG00000169689.14	17	82022917	82022918	0.3592	rs3208787	2.97	rs3934983	0.217	-6.51	-0.99453	313	1	top1	0.22	1e-11	0.99453	0.319963	0.3592	0.00375263	0.00314606	1.1928	0.232947	1.30628	1.30628	0.727642		ENSG00000197345.12	11	68903834	68903835	0.7282	rs11602680	2.17	rs636049	0.55289	-9.13	-0.42585	421	1	top1	0.55	7.2e-28	0.42585	0.67021	0.7282	-0.000584218	0.00224187	-0.260594	0.794406	10.0619	3	0.0180475		ENSG00000120322.3	5	141177789	141177790	0.2499	rs31874	-2.96	rs1528587	0.15893	5.21	0.41908	445	1	top1	0.16	1.5e-07	0.41908	0.6752	0.2499	0.000720797	0.00375217	0.192102	0.847663	2.58015	3	0.46098
ENSG00000132671.5	20	23035385	23035386	0.329	rs11696756	-2.78	rs2235953	0.084049	4.96	0.5161	558	21	enet	0.2	2.1e-09	0.8616	0.3889	0.329	0.00103282	0.00330159	0.312824	0.754415	4.77712	3	0.188864		ENSG00000145375.7	4	122923073	122923074	0.2077	rs1353305	-2.89	rs7694627	0.133	5.47	-1.04145	336	7	lasso	0.14	5.5e-08	-0.9939	0.32025	0.2077	-0.00534055	0.00407682	-1.30998	0.190203	3.42534	3.42534	0.330575		ENSG00000132740.8	11	68903841	68903842	0.4053	rs11602680	2.17	rs636049	0.24796	6.31	-0.42585	421	1	top1	0.25	5.4e-11	-0.42585	0.67021	0.4053	0.000783089	0.00300502	0.260593	0.794406	10.0619	3	0.0180475		ENSG00000254997.3	11	71548417	71548418	0.4632	rs17161403	-2.28	rs3829251	0.160366	5.29	-0.41891	346	1	top1	0.16	1.3e-07	-0.419	0.67528	0.4632	-0.00185593	0.00277438	-0.668953	0.503526	1.19763	3	0.753572
ENSG00000213409.4	11	66762077	66762078	0.264	rs3782079	2.15	rs11227624	0.005752	3.72	-0.78826	244	244	susie	0.031	0.016	-0.86071	0.389399	0.264	-4.12334e-05	0.00367119	-0.0112316	0.991039	1.47963	3	0.686981		ENSG00000149474.13	20	18138117	18138118	0.2199	rs8121302	-2.98	rs6080967	0.117	4.93	0.84414	531	12	enet	0.15	3.6e-08	0.99318	0.32062	0.2199	0.00322685	0.00404737	0.797271	0.425294	0.458438	0.458438	0.927923		ENSG00000161542.16	17	76384520	76384521	0.3911	rs2159358	2.84	rs407281	0.176	-5.77	-0.41636	419	419	susie	0.18	2.7e-08	0.42584	0.67022	0.3911	0.00100134	0.00301598	0.332013	0.739879	9.99268	3	0.0186285		ENSG00000178974.9	14	55271308	55271309	0.141	rs8012377	2.45	rs1187878	0.041816	4.27	-0.5697	374	374	susie	0.068	0.00057	-0.4188	0.67534	0.141	-0.00197952	0.00508054	-0.389628	0.696812	1.5675	3	0.666781
ENSG00000172661.17	10	45727231	45727232	0.4719	rs11239604	3.31	rs10793620	0.09679	-4.75	-0.37615	220	52	enet	0.21	1.4e-09	0.86069	0.3894	0.4719	0.00269788	0.00274601	0.982474	0.325866	1.66587	3	0.644548		ENSG00000108963.17	17	2030109	2030110	0.4888	rs8074466	3.41	rs8065878	0.29	7.65	1.55483	463	12	enet	0.34	5.5e-19	0.993	0.320709	0.4888	0.00276498	0.00274561	1.00706	0.313908	1.23413	1.23413	0.744831		ENSG00000119943.12	10	98415183	98415184	0.5313	rs11189465	-2.79	rs7072216	0.412788	8.28	0.48145	492	5	lasso	0.45	4.9e-21	0.42384	0.6717	0.5313	0.00310228	0.00269695	1.15029	0.250024	3.66406	3	0.300099		ENSG00000116903.7	1	231337102	231337103	0.1142	rs17792288	-2.82	rs480902	0.0807	4.5	0.89659	451	451	susie	0.081	0.00018	0.4184	0.67566	0.1142	0.00734361	0.00567938	1.29303	0.196001	4.65169	3	0.199153
ENSG00000109158.10	4	46994406	46994407	0.1933	rs17598636	2.77	rs13139021	0.0196	3.42	-0.8606	331	1	top1	0.02	0.044	-0.8606	0.38945	0.1933	-0.00332875	0.00421681	-0.789399	0.429879	3.64907	3	0.301937		ENSG00000103184.11	16	4958316	4958317	0.1747	rs13335236	2.85	rs717344	-0.001489	3.84	-1.06298	403	8	lasso	0.028	0.012	-0.99244	0.32098	0.1747	-0.0056135	0.00464153	-1.20941	0.226506	1.45886	1.45886	0.691798		ENSG00000100678.18	14	70189069	70189070	0.224	rs8004872	3.49	rs17175346	0.13225	4.62	0.4233	523	1	top1	0.13	2.8e-06	0.4233	0.6721	0.224	-0.00174562	0.0040269	-0.433489	0.664659	9.8229	3	0.0201331		ENSG00000237742.6	6	125749189	125749190	0.332	rs17745584	2.3	rs1777220	0.183185	5.89	-0.3347	331	15	enet	0.23	1.3e-10	-0.41776	0.67612	0.332	-0.000252878	0.00326714	-0.0774004	0.938305	3.06928	3	0.381067
ENSG00000104738.16	8	47960184	47960185	0.2621	rs11774442	-1.52	rs1231202	0.055698	-3.83	1.42008	186	11	enet	0.09	7.6e-05	-0.86014	0.38971	0.2621	-0.00354019	0.00382451	-0.925659	0.354623	1.71425	3	0.63377		ENSG00000120451.10	11	130916508	130916509	0.7257	rs750129	-2.77	rs2276097	0.52394	10.03	-0.62433	643	34	enet	0.55	2.3e-34	-0.99276	0.321	0.7257	-0.00337736	0.00217021	-1.55624	0.119651	5.56783	5.56783	0.134638		ENSG00000130695.14	1	26234152	26234153	0.186	rs807270	2.32	rs11247926	0.0643	4.08	-1.9074	426	18	enet	0.084	0.00019	-0.42303	0.67227	0.186	-0.00311333	0.0045645	-0.682075	0.495192	10.6964	3	0.0134861		ENSG00000129194.7	17	7590169	7590170	0.2549	rs3803800	2.98	rs12936934	-0.003222	-3.34	-0.43308	480	480	susie	-0.0015	0.38	0.4175	0.67631	0.2549	0.00461064	0.00356708	1.29255	0.196166	5.59847	3	0.132867
ENSG00000166260.10	17	54968763	54968764	0.4638	rs16955841	3.01	rs12165058	0.08564	4.66	-0.62419	499	499	susie	0.094	5.8e-05	-0.85841	0.390667	0.4638	-0.00331167	0.00277739	-1.19236	0.233118	1.62787	3	0.653086		ENSG00000271133.5	7	20329781	20329782	0.2331	rs10257873	-3.24	rs3757724	0.147	-5.86	0.991422	528	1	top1	0.15	3.2e-08	-0.991422	0.32148	0.2331	-0.00158641	0.00385075	-0.411974	0.680359	5.09601	5.09601	0.164901		ENSG00000183454.16	16	10182753	10182754	0.3304	rs1097870	3.25	rs17569226	0.0325	-4.14	-0.6922	633	10	enet	0.095	7.5e-05	0.42273	0.67249	0.3304	0.00465685	0.00350352	1.32919	0.183784	4.6958	3	0.195476		ENSG00000256576.2	12	132189694	132189695	0.4131	rs28474681	-2.78	rs10902506	0.236	-6.68	0.3913	326	326	susie	0.25	2e-11	-0.417	0.6767	0.4131	-0.00190494	0.00294453	-0.646943	0.517669	0.274554	3	0.964741
ENSG00000279833.1	22	39134048	39134049	0.303	rs139420	2.26	rs713841	0.02418	3.81	-0.728054	411	411	susie	0.036	0.01	-0.85829	0.39073	0.303	-0.00515141	0.00377771	-1.36363	0.172683	9.39141	3	0.024515		ENSG00000253716.5	8	143281689	143281690	0.4158	rs13258375	-2.23	rs7387207	0.414	-8.86	1.43727	381	13	enet	0.43	7.6e-25	-0.991416	0.3215	0.4158	-0.00331955	0.00292029	-1.13672	0.255657	0.908785	0.908785	0.823307		ENSG00000144285.17	2	166149179	166149180	0.2011	rs4303728	2.81	rs17769186	0.073136	-3.92	-0.42272	424	1	top1	0.073	0.00048	0.4227	0.6725	0.2011	0.00256961	0.00415291	0.618748	0.536082	2.16471	3	0.538932		ENSG00000161542.16	17	76384520	76384521	0.3074	rs2159358	2.84	rs407281	0.283314	-6.75	-0.41636	427	1	top1	0.28	5.2e-13	0.41636	0.67715	0.3074	0.000628974	0.00339851	0.185073	0.853172	11.7097	3	0.00844673
ENSG00000133661.15	10	79982613	79982614	0.278	rs4357631	-2.95	rs11201011	0.187444	-6.06	0.95095	305	305	susie	0.2	1.9e-09	-0.85813	0.3908	0.278	-0.00267977	0.00362848	-0.738539	0.460187	0.0991701	3	0.991937		ENSG00000117481.10	1	46340176	46340177	0.2945	rs12410307	2.95	rs17361749	0.2	6.56	-1.04582	356	356	susie	0.21	2e-11	-0.99137	0.321506	0.2945	-0.00409523	0.00354409	-1.15551	0.247882	1.30161	1.30161	0.728751		ENSG00000189056.13	7	103989515	103989516	0.3884	rs10435337	2.63	rs10282605	-0.004954	-3.44	-0.47316	622	88	enet	0.019	0.049	0.42243	0.672711	0.3884	0.00197997	0.0030887	0.641036	0.521499	1.86912	3	0.600011		ENSG00000173145.11	10	94362958	94362959	0.1686	rs2860746	-2.8	rs11187901	0.105	4.72	-0.42465	329	329	susie	0.13	2.8e-06	-0.41596	0.677438	0.1686	-0.0030264	0.00469937	-0.644001	0.519575	6.33323	3	0.0964768
ENSG00000087206.16	5	177022601	177022602	0.2553	rs11747451	3.14	rs2292256	0.15107	5.18	0.85768	387	1	top1	0.15	2.9e-07	0.857683	0.39107	0.2553	0.00324742	0.00378176	0.858704	0.390504	2.23367	3	0.525346		ENSG00000013392.7	6	83193378	83193379	0.1225	rs1884951	2.33	rs6902437	0.066584	-4.53	0.58836	341	9	enet	0.085	3.1e-05	-0.9913	0.321537	0.1225	-0.00545777	0.00539853	-1.01097	0.312029	1.84098	1.84098	0.606058		ENSG00000167720.12	17	2303382	2303383	0.459	rs8074466	3.41	rs12450028	0.33	-7.11	0.69832	406	11	lasso	0.33	8e-15	-0.42216	0.67291	0.459	-0.0019469	0.00281656	-0.691231	0.48942	1.15921	3	0.762802		ENSG00000176715.15	16	89088374	89088375	0.1955	rs4782377	-3.2	rs9635539	0.0346	4.44	0.358482	434	24	enet	0.07	0.00051	-0.415661	0.67766	0.1955	0.000313031	0.00426516	0.0733926	0.941494	3.18837	3	0.363484
ENSG00000222014.5	2	129980466	129980467	0.3319	rs4474835	4.12	rs1922633	0.185633	-5.62	0.223726	255	22	enet	0.19	5.5e-09	-0.857519	0.391158	0.3319	-0.00469792	0.00333587	-1.4083	0.159041	3.4748	3	0.324045		ENSG00000133958.13	14	93333218	93333219	0.2046	rs8019022	2.99	rs1242760	0.11	5.86	0.95649	408	408	susie	0.15	2.5e-08	0.99126	0.32156	0.2046	0.00184712	0.00416358	0.443636	0.657306	7.20216	7.20216	0.0657258		ENSG00000131379.9	3	14675098	14675099	0.2402	rs10446439	-3.08	rs4684237	0.128379	-4.72	0.4215	621	1	top1	0.13	4e-06	-0.42153	0.673	0.2402	-0.000326662	0.00383931	-0.0850834	0.932195	1.99052	3	0.574377		ENSG00000268751.1	19	34577700	34577701	0.237	rs2305746	-2.43	rs1270273	0.000914	-4.65	-0.61147	393	393	susie	0.039	0.0075	0.41536	0.67788	0.237	0.00347618	0.00398122	0.873144	0.382584	1.72579	3	0.631216
ENSG00000187123.14	2	149329984	149329985	0.1842	rs10490383	-3.59	rs6757324	0.133923	-4.94	0.857425	374	1	top1	0.13	1.5e-06	-0.857425	0.39121	0.1842	-0.00253783	0.0044713	-0.567581	0.570319	10.9546	3	0.0119742		ENSG00000159958.6	22	41926817	41926818	0.5051	rs7286723	-2.4	rs8135804	0.365508	8.41	1.14069	346	346	susie	0.38	4.1e-21	0.9902	0.3221	0.5051	0.00366959	0.00270659	1.3558	0.175164	1.02934	1.02934	0.794154		ENSG00000100181.22	22	16601886	16601887	0.216	rs5746962	2.78	rs5992472	-0.004475	3.45	-0.51659	218	218	susie	0.013	0.084	0.422	0.67305	0.216	0.0012937	0.00402779	0.321192	0.748065	12.6637	3	0.00542326		ENSG00000164011.17	1	42846572	42846573	0.3206	rs4660631	2.6	rs585655	-0.00258	-3.31	0.15143	434	434	susie	-0.0013	0.37	0.4153	0.67792	0.3206	0.00290846	0.00340374	0.854489	0.392834	6.9961	3	0.072022
ENSG00000105245.9	19	40690971	40690972	0.411	rs3745213	-2.24	rs2561537	0.059868	-5.06	-0.155244	420	420	susie	0.19	5.7e-09	-0.856882	0.39151	0.411	-0.00377532	0.00309818	-1.21856	0.223012	1.02463	3	0.795292		ENSG00000099365.10	16	31010660	31010661	0.1396	rs3116150	-2.7	rs1870293	0.060811	4.52	0.76686	231	231	susie	0.061	0.00035	0.98986	0.32224	0.1396	0.00699139	0.00510404	1.36978	0.170757	0.563181	0.563181	0.904807		ENSG00000279035.1	17	75130882	75130883	0.1472	rs4435292	-2.51	rs2242229	0.0134	3.73	0.37262	393	393	susie	0.049	0.0038	0.42048	0.67414	0.1472	0.00243086	0.00501028	0.485175	0.627552	1.6226	3	0.654277		ENSG00000251129.1	4	31997396	31997397	0.6	rs6816397	3.11	rs13108845	0.446066	8.44	-0.6408	371	371	susie	0.46	2.5e-22	-0.4152	0.678007	0.6	-0.000267967	0.00243359	-0.110112	0.91232	1.25362	3	0.740174
ENSG00000106789.12	9	98192639	98192640	0.3529	rs2805813	2.6	rs2778913	0.002033	3.55	0.8563	604	1	top1	0.002	0.25	0.8563	0.39183	0.3529	0.0030512	0.00317858	0.959923	0.337094	1.78809	3	0.617529		ENSG00000249249.1	5	115602056	115602057	0.228	rs6881698	-2.93	rs256946	-0.00314	-3.61	0.42917	526	54	enet	0.024	0.02	0.989827	0.32226	0.228	0.00697824	0.004137	1.68679	0.0916444	3.51412	3.51412	0.318936		ENSG00000039068.18	16	68737224	68737225	0.1476	rs17624199	-2.34	rs9937560	0.165	5.51	-0.4195	317	1	top1	0.17	1.5e-07	-0.4195	0.67485	0.1476	-0.00078705	0.00490671	-0.160403	0.872564	0.896955	3	0.826163		ENSG00000139668.8	13	51584454	51584455	0.1768	rs7998084	-3.17	rs2408364	0.00467	-4.15	0.4715	464	4	lasso	0.088	0.0001	-0.4146	0.6784	0.1768	-6.168e-05	0.00448602	-0.0137494	0.98903	2.37168	3	0.498928
ENSG00000120008.15	10	120851345	120851346	0.6376	rs10886671	-2.85	rs11199598	0.351129	-7.44	-0.50147	646	646	susie	0.46	5.5e-23	0.85619	0.3919	0.6376	0.00298492	0.00239132	1.24823	0.211947	6.58108	3	0.0865191		ENSG00000214425.7	17	45550334	45550335	0.6412	rs6503427	-2.54	rs1876829	0.54	-10.06	1.00892	135	26	enet	0.55	1.2e-34	-0.98961	0.322365	0.6412	-0.00354638	0.00233419	-1.51932	0.128682	7.22562	7.22562	0.0650439		ENSG00000235106.9	9	134025438	134025439	0.447	rs13288485	-2.43	rs3847320	0.0205	3.66	-0.47013	580	9	lasso	0.039	0.0087	-0.41901	0.67521	0.447	-0.00185554	0.00292419	-0.63455	0.525722	5.85158	3	0.119059		ENSG00000241231.1	3	181442485	181442486	0.3267	rs6797094	3.33	rs1351236	0.331	-7.46	-0.41448	260	1	top1	0.33	2.5e-15	0.4145	0.67852	0.3267	0.00378556	0.00321562	1.17724	0.2391	6.16544	3	0.103833
ENSG00000100445.17	14	24442903	24442904	0.206	rs206225	-2.86	rs2273628	0.05278	-4.22	0.8949	554	554	susie	0.053	0.0022	-0.85537	0.39235	0.206	-0.00325478	0.0042407	-0.767512	0.442777	2.23021	3	0.526022		ENSG00000109586.11	4	173168752	173168753	0.2253	rs1459157	-3.16	rs13150320	0.24	-6.86	0.98875	308	1	top1	0.24	6.1e-13	-0.9888	0.32278	0.2253	-0.006387	0.00412327	-1.54901	0.121379	5.45283	5.45283	0.141488		ENSG00000280123.1	8	94429887	94429888	0.2124	rs3134015	-2.05	rs2251734	-0.006735	-3.25	0.19796	477	477	susie	0.036	0.012	-0.41868	0.67545	0.2124	-0.00144451	0.00413941	-0.348965	0.727116	2.16592	3	0.538692		ENSG00000176700.19	15	84632278	84632279	0.3753	rs11629962	2.41	rs35641144	0.136004	4.76	-0.192109	327	327	susie	0.17	4.4e-08	0.413959	0.6789	0.3753	-0.000653268	0.00306138	-0.21339	0.831023	14.4032	3	0.00240462
ENSG00000091140.13	7	107890969	107890970	0.3011	rs2237690	3.19	rs10953555	0.14618	-5.86	-0.44522	498	498	susie	0.18	1.8e-08	0.8553	0.39237	0.3011	0.00334078	0.00342465	0.975509	0.329308	3.9359	3	0.26847		ENSG00000270988.1	8	1974817	1974818	0.2651	rs17683288	3.14	rs6999840	0.0886	-4.54	0.12478	628	628	susie	0.095	1.1e-05	-0.988597	0.3229	0.2651	-0.00592944	0.00386872	-1.53266	0.12536	0.284954	0.284954	0.962833		ENSG00000176681.14	17	46292732	46292733	0.8084	rs2023861	-2.25	rs17689471	0.118	5.9	0.98611	78	20	lasso	0.49	1.1e-23	-0.41851	0.67558	0.8084	-0.00144561	0.00214349	-0.674418	0.500046	2.56752	3	0.463212		ENSG00000128272.14	22	39519694	39519695	0.253	rs139420	2.26	rs1028321	0.17524	5.52	-0.4138	394	1	top1	0.18	3.2e-08	-0.4138	0.679	0.253	-0.000916363	0.00376007	-0.243709	0.807456	2.67046	3	0.445271
ENSG00000111817.16	6	116254172	116254173	0.234	rs1014324	2.97	rs1931892	0.00757	-3.68	1.53303	374	39	enet	0.03	0.017	-0.85484	0.392639	0.234	-0.00209392	0.00387048	-0.540998	0.588509	2.01214	3	0.569891		ENSG00000008513.14	8	133571939	133571940	0.171	rs7831611	-3.29	rs7839647	-0.00493	3.45	0.90425	758	7	lasso	0.0076	0.12	0.988463	0.3229	0.171	0.000544772	0.00454889	0.119759	0.904674	1.92929	1.92929	0.587212		ENSG00000143603.18	1	154870279	154870280	0.237	rs2066981	-2.92	rs16836320	0.0531	4.47	-0.25837	417	15	enet	0.16	2.9e-07	0.41809	0.67588	0.237	0.00244629	0.00392592	0.623112	0.533211	0.328393	3	0.954603		ENSG00000218537.1	22	23898929	23898930	0.416	rs2082733	3.16	rs4822466	0.24916	-6.4	0.413	427	1	top1	0.25	2e-11	-0.413	0.6796	0.416	-0.000237047	0.00292559	-0.0810254	0.935422	0.556801	3	0.906247
ENSG00000115523.16	2	85694290	85694291	0.3842	rs10192927	-2.95	rs4240202	0.163481	-5.93	-0.866688	474	474	susie	0.17	3.6e-08	0.854813	0.392655	0.3842	0.0029686	0.00310636	0.955652	0.339248	1.87801	3	0.598108		ENSG00000224769.1	3	195614946	195614947	0.7643	rs9827840	-3.27	rs4677617	0.363722	8.33	-0.62938	305	24	enet	0.43	1.5e-24	-0.988463	0.322926	0.7643	-0.00274378	0.00227126	-1.20805	0.22703	1.50163	1.50163	0.681895		ENSG00000247572.7	5	81301559	81301560	0.8554	rs35000	3.03	rs6893467	0.226667	7.83	-0.431339	463	463	susie	0.53	3.6e-26	0.41781	0.67609	0.8554	-0.00010666	0.00203751	-0.0523482	0.958251	0.92578	3	0.819202		ENSG00000225282.1	22	23926899	23926900	0.431	rs2082733	3.16	rs4822466	0.41363	-8.16	0.413	411	411	susie	0.42	4.2e-20	-0.4129	0.6797	0.431	-0.000232859	0.00287422	-0.0810164	0.935429	0.55678	3	0.906251
ENSG00000135744.7	1	230714296	230714297	0.6214	rs17792288	-2.82	rs2148582	0.45361	-8.62	-0.94841	685	5	lasso	0.49	1.2e-24	0.85464	0.392752	0.6214	0.00069387	0.0023899	0.290334	0.771561	2.1171	3	0.548461		ENSG00000215097.3	10	46776179	46776180	0.2156	rs4256917	2.79	rs11204266	0.138341	-5.51	0.98799	128	1	top1	0.14	8.8e-08	-0.98799	0.32316	0.2156	-0.00350404	0.00410391	-0.853831	0.393198	1.41845	1.41845	0.701216		ENSG00000250470.1	22	23977584	23977585	0.237	rs2236624	3.51	rs2739338	0.138341	-5.16	-0.41721	416	1	top1	0.14	1.7e-06	0.4172	0.67653	0.237	0.00186329	0.00388014	0.480211	0.631077	1.99338	3	0.573782		ENSG00000197083.11	5	150946288	150946289	0.7033	rs6876572	3.17	rs6882830	0.27457	-7.41	0.27103	531	531	susie	0.5	7.6e-25	-0.41237	0.6801	0.7033	-0.00173488	0.00225505	-0.769333	0.441695	0.595046	3	0.897565
ENSG00000106772.17	9	76906086	76906087	0.266	rs1539612	2.88	rs4744803	0.126822	5.78	-0.8535	525	1	top1	0.13	2.8e-06	-0.8535	0.39338	0.266	-0.00323082	0.00367294	-0.879629	0.37906	1.52167	3	0.677279		ENSG00000204650.14	17	45620327	45620328	0.1614	rs6503427	-2.54	rs17689471	0.0637	4.9	0.98611	90	90	susie	0.1	5.4e-06	0.98788	0.323212	0.1614	0.00724886	0.00464669	1.56	0.118759	7.37255	7.37255	0.0609253		ENSG00000070614.14	5	150485817	150485818	0.2498	rs3776082	2.84	rs11994	0.175056	5.36	1.14416	484	8	lasso	0.2	8.5e-09	0.416954	0.67671	0.2498	0.00149218	0.00378904	0.393816	0.693717	0.291996	3	0.961527		ENSG00000163016.9	2	73644918	73644919	0.1451	rs7562212	-3.52	rs6546856	0.149	5.31	0.528	345	345	susie	0.16	1.9e-07	0.41207	0.680286	0.1451	0.00103874	0.00494272	0.210155	0.833547	3.34264	3	0.341752
ENSG00000227191.8	7	38249571	38249572	0.6035	rs2116667	-3.81	rs2240825	0.420775	-8.29	-0.85301	647	1	top1	0.42	2.5e-20	0.853	0.39365	0.6035	0.00203713	0.00244244	0.834057	0.404249	2.04107	3	0.563927		ENSG00000116883.8	1	36323733	36323734	0.5721	rs12131598	-2.71	rs12116935	0.303	7.63	-1.37249	332	10	lasso	0.34	9.7e-19	-0.98727	0.323509	0.5721	-0.00117639	0.00245604	-0.478978	0.631954	2.99812	2.99812	0.391915		ENSG00000226833.5	2	28736204	28736205	0.3311	rs17006815	2.74	rs10166913	-0.006519	-3.64	0.11592	524	5	lasso	0.023	0.036	-0.4163	0.677158	0.3311	-0.00209475	0.00324894	-0.644749	0.51909	4.45788	3	0.216078		ENSG00000166770.10	19	56477249	56477250	0.2504	rs10406103	3.58	rs988613	0.209	5.77	-0.41098	509	1	top1	0.21	1.2e-09	-0.41098	0.68109	0.2504	-4.70267e-05	0.00376869	-0.0124783	0.990044	3.20388	3	0.361247
ENSG00000203872.6	6	87344848	87344849	0.151	rs16877989	2.36	rs2207144	0.031163	4.51	-0.42212	409	44	enet	0.099	3.5e-05	-0.85301	0.393653	0.151	-0.00651835	0.00517501	-1.25958	0.207821	3.32509	3	0.344165		ENSG00000131037.14	19	55072019	55072020	0.2424	rs10421676	-3.53	rs12151149	0.002884	3.81	0.67251	457	28	enet	0.068	0.00018	-0.98645	0.323913	0.2424	-0.00364282	0.0038862	-0.937372	0.348567	4.56987	4.56987	0.206142		ENSG00000177025.3	19	57974533	57974534	0.287	rs4801239	2.07	rs3810128	0.085838	3.82	0.70083	454	4	lasso	0.096	7e-05	0.41631	0.677182	0.287	0.00339138	0.00365286	0.928417	0.353191	1.61417	3	0.656181		ENSG00000257431.1	12	82512676	82512677	0.2485	rs7960506	-2.79	rs4561274	0.126	5.37	0.0831	359	15	lasso	0.15	2.6e-07	0.4107	0.68133	0.2485	0.00348179	0.00374705	0.929209	0.352781	4.5834	3	0.204971
ENSG00000227135.1	1	247526751	247526752	0.2882	rs28394701	-3.36	rs10754561	0.001204	-3.5	0.68748	469	469	susie	0.023	0.031	-0.85282	0.393759	0.2882	-0.00198096	0.00348186	-0.568938	0.569398	1.53147	3	0.675025		ENSG00000135968.20	2	108448560	108448561	0.6783	rs260642	2.29	rs7581929	0.18425	6.03	0.75726	357	12	lasso	0.3	2.2e-16	0.986305	0.323983	0.6783	0.00350352	0.00241601	1.45012	0.147024	2.91287	2.91287	0.405254		ENSG00000145545.11	5	6633342	6633343	0.2918	rs532737	-3.3	rs477930	0.075419	-4.66	0.415851	627	1	top1	0.075	0.00039	-0.415851	0.67752	0.2918	-0.00396015	0.00365692	-1.08292	0.278844	1.34911	3	0.717505		ENSG00000198829.6	3	151873642	151873643	0.1507	rs6792496	-3.09	rs13315275	0.00568	4.02	0.29336	402	6	lasso	0.025	0.026	0.4097	0.68199	0.1507	-0.000379258	0.0048655	-0.0779483	0.937869	5.04232	3	0.168724
ENSG00000271662.1	3	195651471	195651472	0.5157	rs9827840	-3.27	rs6773702	0.181	-6.29	0.9486	290	7	lasso	0.31	1.6e-14	-0.85281	0.39377	0.5157	-0.00208682	0.00272657	-0.765364	0.444055	2.1051	3	0.550881		ENSG00000236234.1	17	45452843	45452844	0.1459	rs12150327	-3.54	rs17689471	0.135	-5.37	0.98611	178	1	top1	0.14	1.3e-07	-0.98611	0.324079	0.1459	-0.00767916	0.00488693	-1.57137	0.116098	7.37732	7.37732	0.0607957		ENSG00000255642.1	12	63822156	63822157	0.2849	rs789752	2.37	rs1983148	-9.18e-05	3.49	-0.99814	293	293	susie	0.046	0.0048	0.41517	0.67801	0.2849	0.00118388	0.0034926	0.338967	0.734634	3.75492	3	0.289174		ENSG00000273203.1	22	17067820	17067821	0.4	rs5746962	2.99	rs928831	0.22156	-6.1	-0.3802	501	501	susie	0.29	2.2e-13	-0.4096	0.6821	0.4	-0.00229396	0.00307764	-0.745362	0.456053	2.02937	3	0.566334
ENSG00000213077.5	17	18526845	18526846	0.3682	rs4630608	-2.84	rs584300	0.038891	4.99	-0.84813	284	23	enet	0.12	4.1e-06	-0.85272	0.393814	0.3682	-0.00167748	0.00309612	-0.541802	0.587955	0.88098	3	0.830015		ENSG00000266918.1	17	45531576	45531577	0.206	rs6503427	-2.54	rs17689471	0.162	5.66	0.98611	142	1	top1	0.16	6.1e-09	0.98611	0.324079	0.206	0.00646261	0.0041127	1.57138	0.116095	7.37732	7.37732	0.0607957		ENSG00000244045.12	17	28357580	28357581	0.2928	rs4796172	2.81	rs241775	0.0507	-3.98	0.41511	265	1	top1	0.051	0.0032	-0.41511	0.67806	0.2928	0.000241828	0.00348496	0.069392	0.944678	0.983708	3	0.805194		ENSG00000142089.15	11	321339	321340	0.2653	rs12628	-2.43	rs7944394	0.253824	-6.36	0.40952	330	1	top1	0.25	1.2e-11	-0.41	0.68216	0.2653	-0.00435529	0.00377684	-1.15316	0.248846	0.243711	3	0.970242
ENSG00000272636.3	17	181635	181636	0.3912	rs7215271	-2.88	rs9894715	0.131937	5.27	0.24734	209	209	susie	0.26	7.5e-12	0.8522	0.394104	0.3912	0.00495269	0.00319828	1.54855	0.121491	1.76748	3	0.622037		ENSG00000263503.1	17	45602339	45602340	0.4192	rs6503427	-2.54	rs17689471	0.461	9.32	0.98611	108	1	top1	0.46	5.2e-27	0.98611	0.324079	0.4192	0.00453034	0.00288302	1.57139	0.116093	7.37732	7.37732	0.0607957		ENSG00000259865.1	1	247188525	247188526	0.428	rs28394701	-3.36	rs10924952	0.155	5.43	-0.14029	464	16	enet	0.22	1.1e-09	0.41495	0.67818	0.428	0.00118927	0.00289094	0.411377	0.680796	0.443931	3	0.931025		ENSG00000270972.1	11	333191	333192	0.3629	rs12628	-2.43	rs7944394	0.299781	6.88	0.40952	337	1	top1	0.3	8.4e-14	0.41	0.68216	0.3629	0.00372385	0.00322926	1.15316	0.248845	0.243711	3	0.970242
ENSG00000067533.5	1	218285286	218285287	0.3102	rs1481354	-2.44	rs17047574	0.063889	4.46	-0.63819	477	477	susie	0.11	1.4e-05	-0.85219	0.394107	0.3102	-0.000259986	0.00337797	-0.0769651	0.938651	4.11925	3	0.248871		ENSG00000264589.2	17	45895629	45895630	0.0825	rs171441	-1.3	rs17689471	0.0389	-3.18	0.98611	31	1	top1	0.039	0.0038	-0.98611	0.324079	0.0825	-0.0102121	0.00649906	-1.57132	0.116109	7.37732	7.37732	0.0607958		ENSG00000254682.1	11	71448673	71448674	0.5889	rs17161403	-2.28	rs2276362	0.4564	-8.31	-0.41443	311	1	top1	0.46	1.5e-21	0.41443	0.67856	0.5889	0.00218882	0.00247801	0.883295	0.377077	1.69526	3	0.637987		ENSG00000272040.1	5	75608816	75608817	0.1231	rs4704199	-1.91	rs6453133	-0.00643	-3.71	-0.50619	358	6	lasso	0.0041	0.2	0.40945	0.6822	0.1231	0.000658182	0.00535164	0.122987	0.902118	2.31416	3	0.509814
ENSG00000169860.6	3	152834692	152834693	0.2927	rs6791920	-2.45	rs9875868	0.0897	4.67	-0.8522	345	1	top1	0.09	8.2e-05	-0.85219	0.39411	0.2927	0.000454759	0.00347759	0.130768	0.895959	3.11825	3	0.37375		ENSG00000261575.2	17	46267036	46267037	0.39	rs2023861	-2.26	rs17689471	0.567	10.33	0.98611	66	1	top1	0.57	6.7e-36	0.98611	0.324079	0.39	0.00469688	0.002989	1.57139	0.116093	7.37732	7.37732	0.0607957		ENSG00000198468.7	1	212858087	212858088	0.664	rs2221593	3.23	rs1047881	0.494	-8.84	-0.25306	413	6	lasso	0.55	1.4e-27	0.41353	0.67922	0.664	0.00111587	0.00231474	0.482071	0.629756	2.07945	3	0.556082		ENSG00000068079.7	17	43006724	43006725	0.3254	rs2593595	-3.28	rs1043284	0.002786	-3.61	-0.97549	232	14	enet	0.028	0.021	0.40918	0.68241	0.3254	0.00379144	0.00341104	1.11152	0.266345	2.14235	3	0.543392
ENSG00000166263.13	17	54968785	54968786	0.3439	rs16955841	3.01	rs2628302	0.159746	-5.21	-0.85208	499	1	top1	0.16	1.3e-07	0.85208	0.394169	0.3439	0.000878355	0.00322243	0.272575	0.78518	0.905806	3	0.824026		ENSG00000197020.10	19	21767627	21767628	0.3926	rs2457780	2.21	rs11670736	0.086977	-5.52	-1.21758	298	298	susie	0.26	2.5e-14	0.98602	0.324121	0.3926	0.00322727	0.00307668	1.04895	0.294203	1.22605	1.22605	0.746763		ENSG00000280367.1	11	90223364	90223365	0.425	rs10128748	2.34	rs3758758	0.29836	-6.86	0.41652	280	280	susie	0.31	1.2e-13	-0.41348	0.67925	0.425	-0.00093109	0.00288594	-0.322629	0.746976	0.86059	3	0.834926		ENSG00000137992.14	1	100249833	100249834	0.1902	rs12036260	2.83	rs7543453	0.0387	-4.21	0.23051	402	402	susie	0.042	0.0061	-0.40859	0.68284	0.1902	-0.000123712	0.00432299	-0.0286172	0.97717	0.483133	3	0.922581
ENSG00000100058.12	22	25448104	25448105	0.3874	rs5761163	-2.71	rs6004658	0.11045	6.32	-0.733682	506	506	susie	0.22	4.2e-10	-0.85192	0.39426	0.3874	-0.00146105	0.00304714	-0.479484	0.631594	0.149951	3	0.985233		ENSG00000089063.14	20	5113102	5113103	0.3333	rs6085144	-2.51	rs25406	0.0993	4.95	-0.0254	607	607	susie	0.12	5.8e-07	0.98596	0.32415	0.3333	0.00394492	0.00333826	1.18173	0.237313	1.16142	1.16142	0.762271		ENSG00000204977.9	13	49995887	49995888	0.256	rs2066700	-2.9	rs7991454	0.11135	4.61	-0.604	406	4	lasso	0.14	1.2e-06	-0.4125	0.67997	0.256	-0.00200138	0.00377518	-0.53014	0.596015	1.30468	3	0.728021		ENSG00000232709.1	10	92418666	92418667	0.2547	rs2096177	2.24	rs1999763	0.114	-4.52	0.40804	331	1	top1	0.11	1e-05	-0.40804	0.683242	0.2547	0.0028778	0.00378815	0.759684	0.447443	0.303635	3	0.959343
ENSG00000144567.10	2	219176331	219176332	0.3852	rs1863704	2.74	rs13029742	0.244642	-6.92	1.94483	368	23	enet	0.28	9.4e-13	-0.851516	0.394483	0.3852	-0.00343309	0.0031207	-1.1001	0.271287	2.9947	3	0.392443		ENSG00000108786.10	17	42549213	42549214	0.3653	rs2593595	-3.28	rs2676531	0.298	7.58	-0.98593	251	1	top1	0.3	3.5e-16	-0.98593	0.324165	0.3653	-0.00293053	0.00326254	-0.898238	0.369059	1.87873	1.87873	0.597953		ENSG00000145020.15	3	49422752	49422753	0.2423	rs11712056	-3.19	rs9860055	0.288574	-6.64	-0.4127	288	1	top1	0.29	8.3e-13	0.41268	0.68	0.2423	0.00331689	0.00374352	0.886034	0.375599	3.43326	3	0.329522		ENSG00000103051.18	16	70523564	70523565	0.211	rs4985488	-1.71	rs3931036	0.0549	4.13	0.139753	154	10	enet	0.069	0.00054	-0.407864	0.68337	0.211	-0.000628791	0.00407554	-0.154284	0.877386	5.42339	3	0.143293
ENSG00000151748.14	14	50668330	50668331	0.14	rs8016526	3.27	rs10133849	0.02385	-3.81	1.32727	468	468	susie	0.057	0.0015	-0.85072	0.39492	0.14	-0.0023194	0.00498702	-0.465089	0.641868	2.50007	3	0.475279		ENSG00000272989.1	3	197506985	197506986	0.5077	rs9858256	2.9	rs1431500	0.20531	6.29	0.90072	390	11	lasso	0.21	1.5e-11	0.985918	0.324173	0.5077	0.0020949	0.0027013	0.775515	0.438035	1.14876	1.14876	0.765318		ENSG00000177511.5	18	57350812	57350813	0.139	rs2070109	-2.79	rs1542007	-0.00431	3.63	-0.3921	538	538	susie	0.014	0.08	0.4124	0.68006	0.139	0.00244731	0.00506986	0.482718	0.629296	2.20108	3	0.531736		ENSG00000009830.11	14	77320882	77320883	0.337	rs11982	3.05	rs70165	0.084001	-4.41	-0.4076	543	1	top1	0.084	0.00014	0.4076	0.68358	0.337	0.000930918	0.00322454	0.288698	0.772813	1.92929	3	0.587211
ENSG00000259839.1	16	49336682	49336683	0.185	rs4785552	3.36	rs152709	0.028441	3.71	1.37172	485	8	lasso	0.039	0.0072	0.85071	0.39493	0.185	0.000773547	0.0043814	0.176553	0.85986	1.11349	3	0.773818		ENSG00000188152.12	9	96928309	96928310	0.2115	rs13283681	2.43	rs2479209	-0.00417	3.62	-0.13933	245	36	enet	0.033	0.0068	-0.9857	0.324272	0.2115	-0.00469883	0.00429007	-1.09528	0.273394	1.4404	1.4404	0.696094		ENSG00000180398.11	2	46941854	46941855	0.4947	rs815809	-2.44	rs11890177	0.302855	-6.84	0.13213	552	9	lasso	0.33	1.2e-14	-0.412	0.680312	0.4947	-0.00085179	0.00273282	-0.311689	0.755277	5.31039	3	0.15043		ENSG00000233016.6	9	136728183	136728184	0.6651	rs10116492	2.18	rs6874	0.45338	-8.44	0.40743	385	1	top1	0.45	3.6e-22	-0.40743	0.6837	0.6651	0.000159734	0.00230866	0.069189	0.944839	1.31796	3	0.724874
ENSG00000145242.13	4	65669959	65669960	0.3694	rs10006892	2.45	rs13144381	0.169	-5.26	-0.8643	413	413	susie	0.2	4.1e-09	0.8502	0.39523	0.3694	0.00381307	0.00326816	1.16673	0.24332	8.32584	3	0.0397364		ENSG00000171469.10	19	9621398	9621399	0.246	rs2287802	3.12	rs10422772	0.18502	-6.26	-1.06926	354	36	enet	0.22	6.5e-12	0.98552	0.324369	0.246	0.00541676	0.00377203	1.43603	0.150993	3.7198	3.7198	0.293354		ENSG00000100288.19	22	50601454	50601455	0.399	rs2516557	-3.5	rs131748	0.214253	-5.71	-0.28889	285	285	susie	0.24	7.5e-11	0.4119	0.68044	0.399	0.000887148	0.00301085	0.294651	0.768261	1.17176	3	0.759784		ENSG00000118849.9	3	158732695	158732696	0.506	rs10936162	-3.29	rs16829322	0.183	5.61	0.36473	398	36	enet	0.2	3.8e-09	0.4068	0.68414	0.506	2.05153e-05	0.00265192	0.00773603	0.993828	0.466372	3	0.926215
ENSG00000278740.1	17	68188546	68188547	0.4438	rs12450031	-3.92	rs12938107	0.295694	6.88	0.52712	339	20	enet	0.32	8.8e-15	0.8499	0.395379	0.4438	0.000703349	0.00284491	0.247231	0.804729	2.16076	3	0.539719		ENSG00000166173.10	15	70854158	70854159	0.4306	rs12907702	-2.64	rs12900022	0.484193	-10.01	-0.90929	385	385	susie	0.53	2.1e-32	0.98534	0.32446	0.4306	0.00433941	0.00301124	1.44107	0.149565	2.05489	2.05489	0.561094		ENSG00000261338.2	2	218255318	218255319	0.5325	rs7574429	2.85	rs736730	0.477016	-8.56	-0.41112	445	1	top1	0.48	8.4e-23	0.4111	0.680988	0.5325	-0.000377577	0.00259135	-0.145707	0.884153	1.14432	3	0.766388		ENSG00000280367.1	11	90223364	90223365	0.4189	rs10128748	2.34	rs3824897	0.264043	-6.71	0.40629	280	1	top1	0.26	4.1e-12	-0.406	0.68453	0.4189	-0.000886382	0.00290563	-0.305056	0.760323	0.99382	3	0.802747
ENSG00000066651.18	6	125986429	125986430	0.225	rs17745584	2.3	rs10485179	0.126263	4.85	0.84888	253	1	top1	0.13	3e-06	0.84888	0.395949	0.225	0.00337346	0.00408486	0.825845	0.408892	2.39645	3	0.494296		ENSG00000099381.17	16	30957293	30957294	0.0698	rs3764327	2.67	rs12926295	0.063808	4.5	0.90551	233	10	lasso	0.1	5.8e-06	0.98531	0.32447	0.0698	0.00811276	0.00712721	1.13828	0.255003	1.14768	1.14768	0.765579		ENSG00000178462.11	10	5404829	5404830	0.2396	rs878766	2.9	rs7076488	0.036557	4.5	-0.28455	616	39	enet	0.056	0.0021	-0.4106	0.6814	0.2396	-0.00230301	0.00378914	-0.607792	0.543326	2.17265	3	0.537355		ENSG00000243789.10	15	41828084	41828085	0.233	rs8023925	-2.98	rs4924575	0.057822	4.48	-1.12611	409	12	enet	0.074	0.00034	-0.406033	0.6847	0.233	-0.00248022	0.00388799	-0.637918	0.523527	0.652221	3	0.88438
ENSG00000261783.1	16	75381259	75381260	0.2239	rs764551	-2.69	rs166013	0.152936	5.45	-0.84871	344	1	top1	0.15	2.5e-07	-0.84871	0.39604	0.2239	-0.00250444	0.00393969	-0.635694	0.524976	2.25613	3	0.520977		ENSG00000229178.1	3	195657926	195657927	0.7564	rs9827840	-3.27	rs6773702	0.322411	-8.3	0.94863	287	13	lasso	0.52	2.6e-31	-0.985299	0.324477	0.7564	-0.00223494	0.00227767	-0.98124	0.326474	2.13949	2.13949	0.543966		ENSG00000128833.12	15	52295797	52295798	0.2148	rs1526169	-2.43	rs3794541	0.091349	-4.12	-0.41005	386	1	top1	0.091	0.0001	0.4101	0.68177	0.2148	0.00235329	0.00409803	0.574249	0.5658	3.1323	3	0.371674		ENSG00000171195.10	4	70430491	70430492	0.225	rs717360	-3.49	rs6813178	0.003816	3.41	0.3519	423	5	lasso	0.019	0.046	-0.4056	0.68502	0.225	-0.00423453	0.00402332	-1.0525	0.292571	1.39164	3	0.707495
ENSG00000042317.16	14	88384923	88384924	0.559	rs1144915	1.89	rs3179969	0.33726	-7.69	-0.60252	447	42	enet	0.38	3.2e-18	0.84861	0.3961	0.559	0.00420105	0.00252439	1.66419	0.0960753	4.28294	3	0.232488		ENSG00000115944.14	2	42425087	42425088	0.1481	rs7560852	-2.37	rs2218104	0.066983	4.98	0.69784	486	4	lasso	0.089	1.8e-05	0.985068	0.324591	0.1481	0.00598895	0.00505725	1.18423	0.236322	0.406878	0.406878	0.938818		ENSG00000075131.9	15	66386745	66386746	0.4857	rs1371781	-3.35	rs12914520	0.302223	6.79	0.00318	520	17	enet	0.32	2.2e-14	0.4097	0.68205	0.4857	0.000418315	0.00269824	0.155033	0.876796	0.768267	3	0.857041		ENSG00000236915.1	1	86693202	86693203	0.2417	rs969396	-3.35	rs2892962	-0.00196	3.91	0.16123	389	8	lasso	0.038	0.0087	0.40556	0.68507	0.2417	0.000238532	0.00383584	0.0621852	0.950415	3.80076	3	0.283797
ENSG00000145569.5	5	14581774	14581775	0.1693	rs835079	2.8	rs32808	0.03428	4.24	0.76752	494	494	susie	0.037	0.0088	0.84831	0.39627	0.1693	0.00334447	0.00467208	0.715841	0.474089	0.726402	3	0.866977		ENSG00000134490.13	18	23437960	23437961	0.1692	rs748717	-2.32	rs2337024	0.03364	4.5	0.91147	346	29	enet	0.039	0.0037	0.985046	0.324601	0.1692	0.00940733	0.00516771	1.82041	0.0686971	2.98036	2.98036	0.394663		ENSG00000184182.18	2	237966826	237966827	0.3989	rs7601275	-3.51	rs7422573	0.222133	-5.92	0.40964	497	1	top1	0.22	6.9e-10	-0.4096	0.682071	0.3989	-0.00160001	0.00304674	-0.525155	0.599475	3.08319	3	0.378975		ENSG00000235954.6	22	27919375	27919376	0.361	rs11705555	-2.97	rs5762511	0.08877	5.1	-0.4556	522	522	susie	0.12	7.4e-06	-0.4053	0.6853	0.361	2.40682e-05	0.00313962	0.00766594	0.993884	0.743745	3	0.86287
ENSG00000278570.4	15	71792637	71792638	0.1729	rs6494906	2.36	rs4777471	0.076147	-4.45	-0.8985	495	495	susie	0.081	0.00017	0.84779	0.39656	0.1729	0.00489226	0.00459902	1.06376	0.287437	0.472138	3	0.924968		ENSG00000105887.10	7	135977352	135977353	0.2532	rs11978482	3.14	rs3112362	0.0565	-4.4	1.44934	455	5	lasso	0.068	0.00017	-0.984931	0.32466	0.2532	-0.00612828	0.00382265	-1.60315	0.108901	0.565034	0.565034	0.904388		ENSG00000155666.11	16	27203494	27203495	0.3092	rs17719975	2.83	rs9923178	0.122	4.91	0.40841	518	1	top1	0.12	7.3e-06	0.40841	0.68297	0.3092	0.000565424	0.00340244	0.166182	0.868014	0.621323	3	0.891534		ENSG00000141279.15	17	47522941	47522942	0.1799	rs2001381	2.34	rs11869037	-0.00516	3.33	1.52542	365	365	susie	-0.0051	0.64	-0.4048	0.68562	0.1799	-0.00425603	0.00481474	-0.883957	0.376719	14.1059	3	0.00276448
ENSG00000177752.14	4	44678425	44678426	0.1561	rs12641981	3.42	rs17600797	0.146	5.07	-0.8476	372	1	top1	0.15	4.7e-07	-0.8476	0.39668	0.1561	-0.00625504	0.00511716	-1.22237	0.22157	4.43228	3	0.21841		ENSG00000203778.7	6	112087598	112087599	0.3776	rs2175475	2.5	rs2213842	0.275746	7.45	0.98482	499	1	top1	0.28	6.2e-15	0.98482	0.324712	0.3776	0.00452901	0.00323038	1.40201	0.160914	2.25178	2.25178	0.521822		ENSG00000250508.1	11	68870663	68870664	0.1982	rs11602680	2.17	rs535559	-0.00663	3.43	0.5743	421	7	lasso	0.011	0.11	0.40768	0.68351	0.1982	0.00198039	0.0042042	0.471051	0.637604	10.2407	3	0.0166272		ENSG00000224205.1	22	23991420	23991421	0.623	rs2236624	3.51	rs2739338	0.38986	-8.12	-0.4172	416	416	susie	0.42	5.8e-20	0.4045	0.6858	0.623	0.00112901	0.00239302	0.471795	0.637073	1.95497	3	0.581806
ENSG00000272977.1	22	25476217	25476218	0.4516	rs11703998	2.75	rs6004658	0.16842	-6.61	-0.733682	509	509	susie	0.27	3.1e-12	0.84738	0.39678	0.4516	0.00135595	0.00282235	0.480432	0.63092	0.151288	3	0.985041		ENSG00000224924.6	21	20803215	20803216	0.2933	rs1735886	2.54	rs7277606	0.13462	5.66	-1.1033	531	531	susie	0.14	4.8e-08	-0.98479	0.324727	0.2933	-0.00526653	0.00374752	-1.40534	0.159922	1.46679	1.46679	0.689955		ENSG00000233016.6	9	136728183	136728184	0.4895	rs10116492	2.18	rs6874	0.357	-7.39	0.40743	385	1	top1	0.36	4.3e-16	-0.40743	0.68369	0.4895	0.000186255	0.00269108	0.069212	0.944821	1.31796	3	0.724873		ENSG00000163162.8	2	101308700	101308701	0.1877	rs6749166	-2.95	rs13025261	0.151	5.1	-0.4044	399	1	top1	0.15	3.3e-07	-0.40442	0.685902	0.1877	-0.00246736	0.00431251	-0.57214	0.567227	3.40008	3	0.333955
ENSG00000205763.13	7	32943175	32943176	0.4438	rs10242306	3.54	rs10252042	0.148701	-5.53	-0.67689	329	329	susie	0.17	3.5e-08	0.8469	0.39703	0.4438	0.00358385	0.00291154	1.23092	0.218355	0.496146	3	0.919737		ENSG00000111057.10	12	52948870	52948871	0.2059	rs10506312	2.11	rs6580921	0.049091	4.41	0.9848	615	1	top1	0.049	0.0013	0.98478	0.32473	0.2059	0.00526007	0.00431606	1.21872	0.22295	2.07181	2.07181	0.557636		ENSG00000169914.5	1	19882512	19882513	0.608	rs10917536	-3	rs10916668	0.197	6.64	-0.36353	542	542	susie	0.27	6.1e-12	-0.40713	0.68391	0.608	-0.000403779	0.00242485	-0.166517	0.86775	0.312297	3	0.957699		ENSG00000129480.12	14	31457509	31457510	0.325	rs1540425	4.03	rs1958826	0.001251	3.85	-0.5243	322	7	lasso	0.14	8.8e-07	0.4032	0.68679	0.325	0.00209659	0.00335003	0.625841	0.531419	1.50474	3	0.681176
ENSG00000240024.5	3	183447607	183447608	0.3103	rs3732588	3.03	rs4859190	0.161	-6.28	1.3441	416	5	lasso	0.27	1.2e-12	-0.84638	0.39734	0.3103	-0.00282222	0.00345485	-0.816888	0.413993	0.214583	3	0.975201		ENSG00000170421.12	12	52949919	52949920	0.2149	rs10506312	2.11	rs6580921	0.032033	3.74	0.9848	615	1	top1	0.032	0.008	0.98478	0.32473	0.2149	0.00514875	0.00422471	1.21872	0.22295	2.07181	2.07181	0.557636		ENSG00000163162.8	2	101308700	101308701	0.3141	rs6749166	-2.95	rs17190412	0.189095	-5.41	-0.40666	399	1	top1	0.19	1.6e-08	0.4067	0.684256	0.3141	0.000625201	0.00336352	0.185877	0.852541	2.69302	3	0.441415		ENSG00000165140.9	9	94640248	94640249	0.3809	rs9696076	-3.01	rs7035325	0.24841	6.71	-0.40225	352	1	top1	0.25	2.1e-11	-0.40225	0.6875	0.3809	-0.00496271	0.00321519	-1.54352	0.122704	0.650514	3	0.884777
ENSG00000152582.13	5	35617843	35617844	0.2362	rs4703506	-3.79	rs6891905	-0.00383	-4.34	1.57717	463	30	enet	0.074	0.00034	-0.845763	0.39768	0.2362	-0.0077787	0.00412864	-1.88408	0.0595537	2.63843	3	0.450791		ENSG00000272361.2	7	16594223	16594224	0.5715	rs1674809	-2.87	rs17169559	0.0274	5.3	-0.598786	632	51	enet	0.28	4e-15	-0.984673	0.32478	0.5715	-0.00096274	0.00250305	-0.384627	0.700514	0.949527	0.949527	0.813462		ENSG00000131143.8	16	85798632	85798633	0.3517	rs12927443	-3.21	rs11117442	-0.00666	3.38	0.00207	639	6	lasso	0.023	0.036	0.40467	0.68572	0.3517	0.00178723	0.00322585	0.554033	0.579556	0.47943	3	0.923387		ENSG00000254682.1	11	71448673	71448674	0.6004	rs17161403	-2.28	rs7928249	0.496456	-8.98	-0.37303	311	8	lasso	0.51	1.1e-25	0.401	0.6882	0.6004	0.00209503	0.00245862	0.852114	0.394151	1.57231	3	0.665684
ENSG00000273367.1	1	234372185	234372186	0.5617	rs10797560	3.02	rs10910416	0.118909	-4.66	0.84541	627	1	top1	0.12	5.8e-06	-0.84541	0.397884	0.5617	-0.000273524	0.00251148	-0.108909	0.913274	0.69261	3	0.874941		ENSG00000152348.15	5	81972024	81972025	0.559	rs13184971	2.82	rs6875409	0.473	9.54	-0.31143	389	8	lasso	0.58	1.6e-37	-0.984656	0.32479	0.559	-0.00223303	0.0025	-0.893212	0.371743	1.33254	1.33254	0.721422		ENSG00000266513.1	18	3771429	3771430	0.36	rs431220	3.03	rs3786443	0.1134	4.71	-0.4046	548	1	top1	0.11	1.5e-05	-0.4046	0.68575	0.36	-0.00251272	0.00319666	-0.786045	0.431841	1.64817	3	0.648517		ENSG00000118017.3	3	138132386	138132387	0.2833	rs13321441	-2.89	rs774807	0.131	-4.76	-0.71956	361	34	enet	0.14	6.8e-07	0.4008	0.6886	0.2833	0.00184961	0.0034336	0.538679	0.590109	7.92641	3	0.0475574
ENSG00000168661.14	19	34926902	34926903	0.679	rs2305746	-2.43	rs10422961	0.440702	-8.53	0.512745	462	21	enet	0.45	4.9e-22	-0.844295	0.3985	0.679	-0.00286944	0.00231258	-1.24079	0.214682	1.42561	3	0.699543		ENSG00000186716.20	22	23179703	23179704	0.5768	rs5751511	-2.53	rs131678	0.309926	8.23	-0.080811	393	25	enet	0.51	1.1e-30	-0.9844	0.3249	0.5768	-0.00224576	0.00248546	-0.903561	0.366228	2.55203	2.55203	0.465962		ENSG00000236790.5	2	8383620	8383621	0.38	rs17432550	2.53	rs4669261	0.166432	-5.2	0.79754	484	484	susie	0.2	8e-09	-0.4044	0.685896	0.38	-0.00134267	0.00307487	-0.436659	0.662359	0.977065	3	0.806801		ENSG00000146001.5	5	141234332	141234333	0.2275	rs4912768	-3.58	rs998794	0.0918	-3.88	0.40036	467	1	top1	0.092	7.1e-05	-0.40036	0.6889	0.2275	0.000384667	0.00393499	0.0977553	0.922127	4.2379	3	0.236895
ENSG00000120217.13	9	5450502	5450503	0.6094	rs719673	4.22	rs822339	0.452539	-8.51	0.56146	434	10	lasso	0.46	2e-22	-0.84425	0.39853	0.6094	-0.000741306	0.00242356	-0.305875	0.7597	1.75782	3	0.624158		ENSG00000110169.10	11	6442616	6442617	0.357	rs10742974	3.29	rs2723636	0.001263	4.16	-0.20021	649	46	enet	0.052	0.00098	0.98452	0.325	0.357	0.00328579	0.00318182	1.03268	0.301755	2.28771	2.28771	0.514879		ENSG00000212283.1	2	101273048	101273049	0.416	rs6749166	-2.95	rs13025261	0.330039	7.12	-0.40442	402	1	top1	0.33	9.1e-15	-0.4044	0.685902	0.416	-0.00165741	0.00289678	-0.572156	0.567216	3.4	3	0.333965		ENSG00000162836.11	1	147670495	147670496	0.8209	rs10494257	-2.61	rs12045115	0.437	-8.61	-0.88331	403	27	enet	0.5	6.8e-25	0.40011	0.68908	0.8209	0.00117528	0.00210522	0.558269	0.57666	0.587772	3	0.899226
ENSG00000253457.2	8	30638599	30638600	0.1617	rs4733220	2.48	rs16877027	0.058828	-4.09	-0.84381	347	1	top1	0.059	0.0013	0.84381	0.39878	0.1617	0.00474047	0.00486502	0.9744	0.329858	0.918354	3	0.820997		ENSG00000214106.7	7	154928497	154928498	0.3033	rs11769541	-2.9	rs2241859	0.0371	-4.42	1.70332	664	664	susie	0.13	3.6e-07	-0.98376	0.32523	0.3033	-0.00324979	0.00348982	-0.931218	0.351741	0.71911	0.71911	0.8687		ENSG00000066230.10	5	524331	524332	0.7312	rs10055993	2.96	rs2278254	0.322455	7.05	-1.04105	340	340	susie	0.39	1.2e-17	-0.404351	0.68595	0.7312	-0.000540732	0.00218482	-0.247495	0.804525	4.61373	3	0.202368		ENSG00000161281.10	19	36152868	36152869	0.1945	rs12976232	-3.17	rs7259854	0.052	-4.39	0.46838	331	331	susie	0.063	0.00094	-0.39985	0.68927	0.1945	-0.00054747	0.00426146	-0.12847	0.897777	4.72066	3	0.193433
ENSG00000277531.2	19	46428950	46428951	0.635	rs8101424	-3.24	rs10418662	0.43142	-8.43	0.831369	379	379	susie	0.44	1.3e-21	-0.843764	0.3988	0.635	-0.00340081	0.00240656	-1.41314	0.157614	0.585464	3	0.899752		ENSG00000099797.13	19	14533932	14533933	0.1805	rs9917042	3.54	rs7252966	0.011662	3.81	-1.34684	407	407	susie	0.035	0.006	-0.98347	0.325376	0.1805	-0.00640932	0.004765	-1.34509	0.178598	1.84252	1.84252	0.605726		ENSG00000259905.5	15	24493136	24493137	0.4519	rs6576374	-2.08	rs7165906	0.149509	-5.78	-0.5503	322	11	lasso	0.21	3.6e-09	-0.4038	0.68639	0.4519	-0.00336738	0.00288312	-1.16796	0.242821	0.26835	3	0.965867		ENSG00000230732.4	3	196912645	196912646	0.2809	rs5016648	-3.28	rs555582	0.0101	4.12	-0.30965	444	444	susie	0.048	0.0035	-0.3998	0.68929	0.2809	-0.000500259	0.00356502	-0.140324	0.888404	1.9236	3	0.588415
ENSG00000163354.14	1	155033780	155033781	0.5266	rs2066981	-2.92	rs10908453	0.364303	-7.67	-0.84367	375	1	top1	0.36	3.6e-17	0.84367	0.398856	0.5266	0.000775995	0.00259204	0.299376	0.764653	1.41071	3	0.703025		ENSG00000272777.1	4	99068124	99068125	0.3077	rs2178125	-3.55	rs6827292	0.0375	4.88	-0.75658	504	46	enet	0.1	5.9e-06	-0.9827	0.32577	0.3077	-0.00373535	0.00345236	-1.08197	0.279266	0.106589	0.106589	0.991035		ENSG00000214796.8	1	202861619	202861620	0.292	rs12354333	2.98	rs4495774	0.194	-5.64	-0.09467	453	453	susie	0.2	4.5e-09	0.40362	0.68649	0.292	0.00191625	0.00356186	0.537991	0.590583	2.29718	3	0.513062		ENSG00000144021.2	2	96266131	96266132	0.2057	rs6753713	2.91	rs3171927	0.197	-6.06	0.467	154	154	susie	0.21	9.2e-10	-0.39971	0.689371	0.2057	-0.00111188	0.00419233	-0.265218	0.790842	1.04112	3	0.791303
ENSG00000139116.18	12	39443389	39443390	0.4092	rs11836770	2.92	rs11171674	0.086996	3.88	-0.8434	331	1	top1	0.087	0.0001	-0.8434	0.399	0.4092	-0.000712846	0.00294865	-0.241754	0.808971	1.04196	3	0.7911		ENSG00000178252.17	3	49007154	49007155	0.3341	rs2255532	2.23	rs3774628	0.403913	8.82	0.98258	261	1	top1	0.4	7e-23	0.982578	0.325815	0.3341	0.0022613	0.00331978	0.68116	0.49577	0.998144	0.998144	0.801701		ENSG00000259994.1	10	30306065	30306066	0.2504	rs16930687	2.73	rs2484290	0.213166	-5.85	0.4036	586	1	top1	0.21	1.6e-09	-0.4036	0.6865	0.2504	-0.000462692	0.00376309	-0.122955	0.902143	3.15896	3	0.367761		ENSG00000268707.1	9	129170433	129170434	0.7228	rs10988429	3.06	rs3118634	0.41006	8.02	0.68045	386	386	susie	0.42	4.1e-20	0.39915	0.6898	0.7228	0.000849529	0.00220635	0.385038	0.700209	0.958516	3	0.811288
ENSG00000153560.11	3	33441370	33441371	0.4916	rs6550181	2.92	rs2276710	0.54	9.33	-0.893	362	31	enet	0.56	5.6e-30	-0.8434	0.39901	0.4916	-0.00275709	0.00276007	-0.99892	0.317833	0.289433	3	0.962003		ENSG00000164031.16	4	99946725	99946726	0.1452	rs12505112	-2.94	rs1365492	0.0499	4.49	0.22748	412	412	susie	0.081	4.7e-05	0.9824	0.32588	0.1452	0.00421247	0.00499954	0.842572	0.399468	4.71765	4.71765	0.193678		ENSG00000138777.19	4	105474080	105474081	0.332	rs10008015	-2.11	rs2726516	0.099542	-4.89	-0.151	399	399	susie	0.12	8e-06	0.40297	0.686967	0.332	0.000819099	0.0032778	0.249893	0.80267	5.17874	3	0.159167		ENSG00000115648.13	2	237485427	237485428	0.2735	rs6751457	-2.76	rs1198825	0.00991	-4.03	-0.3359	506	506	susie	0.025	0.027	0.39889	0.689973	0.2735	0.00187742	0.00367	0.511558	0.60896	1.54513	3	0.671895
ENSG00000236383.8	17	43305396	43305397	0.1939	rs2593595	-3.28	rs11657004	0.039899	-4.12	0.51761	294	30	enet	0.095	5.1e-05	-0.84332	0.399052	0.1939	-0.0014615	0.00422942	-0.345557	0.729676	3.78018	3	0.2862		ENSG00000172938.3	11	68980985	68980986	0.5608	rs4980550	2.43	rs1054252	0.463121	-9.67	1.01509	441	18	enet	0.49	2.1e-29	-0.98184	0.326	0.5608	-0.00437811	0.00277169	-1.57958	0.114203	3.27684	3.27684	0.35088		ENSG00000116783.14	1	74235400	74235401	0.334	rs481387	3.01	rs518769	0.237	-6.04	-0.4024	359	1	top1	0.24	1.7e-10	0.4024	0.68739	0.334	0.00152226	0.00325801	0.467236	0.640331	3.97355	3	0.264334		ENSG00000162910.18	1	228109311	228109312	0.1251	rs1007686	2.42	rs849749	0.107	-4.48	-0.39826	338	1	top1	0.11	1.8e-05	0.39826	0.69044	0.1251	0.000618488	0.00533561	0.115917	0.907718	0.172027	3	0.981974
ENSG00000167615.16	19	54449045	54449046	0.202	rs4806626	2.98	rs7247170	0.117251	4.87	0.657441	456	456	susie	0.12	4.7e-06	0.843251	0.39909	0.202	0.00197882	0.0042523	0.465353	0.641678	1.96402	3	0.579909		ENSG00000134222.16	1	109283185	109283186	0.2591	rs7536291	3.55	rs17645143	0.0984	-4.69	-0.98207	441	1	top1	0.098	7e-06	0.98207	0.326067	0.2591	0.00407752	0.00374947	1.08749	0.27682	1.42892	1.42892	0.698769		ENSG00000145777.14	5	111070061	111070062	0.3105	rs10075762	2.69	rs3806933	0.157595	-5.27	-0.401482	375	1	top1	0.16	2.9e-07	0.401482	0.68807	0.3105	0.00215159	0.00338013	0.636542	0.524423	0.530876	3	0.912057		ENSG00000214100.8	2	129934316	129934317	0.2194	rs4474835	4.12	rs6760544	0.00681	-4.1	0.1252	288	8	lasso	0.033	0.013	0.39793	0.690682	0.2194	-4.54923e-05	0.00402679	-0.0112974	0.990986	0.431536	3	0.933653
ENSG00000179832.17	8	144148035	144148036	0.2276	rs6988451	-2.5	rs4977202	0.133704	-5.03	-0.86744	251	251	susie	0.15	4.6e-07	0.8428	0.39934	0.2276	0.00260797	0.00395627	0.659199	0.509768	1.95179	3	0.582474		ENSG00000204946.9	7	149262170	149262171	0.1483	rs9986856	2.84	rs10272564	0.0229	3.59	-0.336628	387	387	susie	0.055	0.00071	-0.98197	0.32611	0.1483	-0.00846508	0.00518462	-1.63273	0.102526	2.93362	2.93362	0.401974		ENSG00000251350.1	4	44016860	44016861	0.513	rs4695714	-2.41	rs4321670	0.248241	6.36	-0.3546	291	291	susie	0.26	2.2e-11	-0.40122	0.688261	0.513	-0.00105137	0.00260042	-0.404308	0.685986	6.01596	3	0.110836		ENSG00000152926.14	7	64990807	64990808	0.4198	rs6978652	3.59	rs11771033	0.070519	4.83	1.12672	256	256	susie	0.24	5.2e-11	0.3976	0.690923	0.4198	0.000693156	0.0029064	0.238493	0.811499	1.59633	3	0.660222
ENSG00000237773.5	7	17299356	17299357	0.3229	rs10807785	3.07	rs4719495	0.004456	4.46	-0.92331	608	6	lasso	0.028	0.021	-0.8424	0.39956	0.3229	-0.00394134	0.00347543	-1.13406	0.25677	0.852509	3	0.836871		ENSG00000197826.11	4	80335719	80335720	0.2087	rs12502299	2.86	rs3733336	-0.00178	3.64	-0.26358	326	32	enet	0.016	0.048	0.982	0.32612	0.2087	0.00280287	0.00396138	0.707549	0.479225	9.15804	9.15804	0.0272618		ENSG00000261195.1	16	19766098	19766099	0.3986	rs17226664	-3.1	rs4782279	0.224	-6.2	0.23608	447	447	susie	0.24	1.9e-10	-0.40071	0.68863	0.3986	-0.00233271	0.0030239	-0.771423	0.440457	0.821758	3	0.844256		ENSG00000177030.16	11	706593	706594	0.1806	rs11246380	-3.4	rs7935419	-0.003703	-3.59	-0.19496	472	472	susie	0.021	0.04	-0.397	0.69174	0.1806	-0.00497074	0.00443781	-1.12009	0.262676	3.42847	3	0.330158
ENSG00000132330.16	2	238060888	238060889	0.3689	rs7601275	-3.51	rs13006807	0.199113	5.75	1.54577	480	480	susie	0.25	1.5e-11	0.84234	0.399598	0.3689	0.00302755	0.00314428	0.962876	0.33561	1.43822	3	0.6966		ENSG00000129450.8	19	51124907	51124908	0.5071	rs8182477	-3.07	rs10405562	0.064355	5.85	-0.01272	621	76	enet	0.27	1.3e-14	0.98168	0.326259	0.5071	0.00301045	0.00271667	1.10814	0.267802	0.211421	0.211421	0.975725		ENSG00000230565.1	10	43645941	43645942	0.3438	rs7087184	2.31	rs11238595	0.069778	4.38	0.39995	463	1	top1	0.07	0.00064	0.39995	0.6892	0.3438	0.000621847	0.0031939	0.194699	0.845629	5.68862	3	0.127782		ENSG00000137806.8	15	41402518	41402519	0.1469	rs8023925	-2.98	rs11631770	0.198709	-5.86	-0.605324	300	6	lasso	0.21	1.8e-09	0.396233	0.6919	0.1469	0.00146537	0.00491484	0.298152	0.765587	0.993446	3	0.802838
ENSG00000167702.11	8	144466042	144466043	0.18	rs6988451	-2.5	rs2977837	0.118915	-4.68	0.84228	222	1	top1	0.12	5.8e-06	-0.84228	0.39963	0.18	-0.00182988	0.00449808	-0.406813	0.684145	1.34358	3	0.718812		ENSG00000131737.5	17	41382402	41382403	0.2549	rs6503653	2.97	rs17491503	0.0339	4.18	0.49782	480	40	enet	0.15	3.6e-08	0.98152	0.326339	0.2549	0.0052886	0.00371542	1.42342	0.154614	1.58422	1.58422	0.662974		ENSG00000234616.8	8	142681919	142681920	0.1621	rs7838992	-3.35	rs28473387	0.112895	4.28	-0.39956	404	1	top1	0.11	1.6e-05	-0.39956	0.68948	0.1621	-0.00370493	0.0047645	-0.777612	0.436798	0.927867	3	0.818698		ENSG00000108187.15	10	68333048	68333049	0.2285	rs2273902	-2.96	rs731063	0.117	4.89	-0.17878	381	37	enet	0.13	2.7e-06	0.39623	0.691936	0.2285	-0.000551959	0.00396088	-0.139353	0.889171	1.45399	3	0.69293
ENSG00000247708.7	4	4542130	4542131	0.2547	rs2968674	3.99	rs17713587	0.0136	4.15	-0.1954	511	7	lasso	0.046	0.0039	0.8422	0.3997	0.2547	0.00388004	0.0037701	1.02916	0.303404	1.39969	3	0.705607		ENSG00000213777.5	19	53503391	53503392	0.5839	rs10403669	2.74	rs2617676	0.36112	8.26	0.91041	478	478	susie	0.38	3e-21	0.9814	0.326396	0.5839	0.001962	0.00245433	0.799404	0.424056	3.14585	3.14585	0.369681		ENSG00000223745.7	1	93345886	93345887	0.657	rs10518536	-2.78	rs1414367	0.52	-9.18	-0.39781	300	300	susie	0.56	2.4e-28	0.39932	0.68965	0.657	-0.000633006	0.00232697	-0.27203	0.785599	0.331659	3	0.953968		ENSG00000164627.17	6	39725404	39725405	0.4787	rs6458102	-2.7	rs9357303	0.004208	-3.91	0.70722	524	83	enet	0.12	3.8e-06	-0.3961	0.69203	0.4787	-0.000906352	0.00275325	-0.329194	0.742009	4.99406	3	0.172233
ENSG00000122642.10	7	32957403	32957404	0.4955	rs10242306	3.54	rs10252042	0.258862	-6.48	-0.67689	328	19	enet	0.29	1.7e-13	0.842	0.39978	0.4955	0.00257473	0.00272461	0.944992	0.344663	1.06153	3	0.786368		ENSG00000279619.1	19	35139439	35139440	0.5643	rs10417830	-2.88	rs1687986	0.307832	-7.89	-0.84551	489	489	susie	0.31	7.6e-17	0.98106	0.326562	0.5643	0.000517474	0.00251221	0.205983	0.836804	2.94481	2.94481	0.400212		ENSG00000169609.13	15	83011640	83011641	0.5465	rs8042254	-3.43	rs6603038	0.178117	-6.54	-1.71842	321	29	enet	0.32	2.8e-14	0.3989	0.68999	0.5465	0.000873424	0.00255919	0.341289	0.732886	2.10579	3	0.550741		ENSG00000169519.20	11	28108308	28108309	0.176	rs7939810	2.85	rs1568889	0.019766	-3.91	0.39557	296	1	top1	0.02	0.044	-0.396	0.69242	0.176	-0.00185565	0.0044859	-0.413663	0.679121	1.98226	3	0.576096
ENSG00000116771.5	1	15585109	15585110	0.1592	rs17385885	-2.76	rs11589870	0.012341	3.75	-0.8976	497	497	susie	0.019	0.047	-0.84084	0.400436	0.1592	-0.00267583	0.00480685	-0.556669	0.577753	1.4722	3	0.688702		ENSG00000203872.6	6	87344848	87344849	0.1963	rs16877989	2.36	rs6941356	0.117608	-5.52	0.91882	409	409	susie	0.12	6.4e-07	-0.98101	0.326589	0.1963	-0.00439277	0.004357	-1.00821	0.313354	1.24072	1.24072	0.743256		ENSG00000254941.1	11	124808268	124808269	0.5491	rs11219831	-2.87	rs558814	0.38926	7.68	-0.45077	509	5	lasso	0.4	2.1e-18	-0.39823	0.69046	0.5491	0.00126194	0.00252585	0.49961	0.61735	1.80107	3	0.614703		ENSG00000144362.11	2	169694453	169694454	0.3489	rs16856843	3.37	rs2253680	0.167	-5.67	-0.3954	466	1	top1	0.17	6.9e-08	0.39541	0.69254	0.3489	0.000827917	0.00320879	0.258015	0.796395	0.881547	3	0.829878
ENSG00000271424.1	14	39370755	39370756	0.264	rs9323003	2.9	rs2274396	0.09846	5.61	1.0163	391	391	susie	0.18	2.7e-08	0.84024	0.40077	0.264	0.00273501	0.00372418	0.734392	0.46271	1.71501	3	0.633603		ENSG00000214078.12	20	35664758	35664759	0.3165	rs2425025	2.25	rs2425132	0.219	-7.55	1.00504	301	301	susie	0.24	9.1e-13	-0.98065	0.32677	0.3165	-0.00324506	0.00336624	-0.964	0.335046	1.19972	1.19972	0.753071		ENSG00000169946.13	8	104590732	104590733	0.2119	rs2511571	2.71	rs2085769	-0.006512	-3.44	0.43507	433	433	susie	0.022	0.039	-0.39672	0.69157	0.2119	-0.00438295	0.00432234	-1.01402	0.310572	2.02751	3	0.566717		ENSG00000142675.17	1	26177402	26177403	0.7826	rs807270	2.32	rs12145714	0.462	-8.63	0.37938	438	438	susie	0.49	3.3e-24	-0.39469	0.69308	0.7826	-0.00109164	0.00210136	-0.519493	0.603417	4.14658	3	0.246065
ENSG00000224957.5	3	536230	536231	0.2283	rs2892212	2.97	rs2729247	0.0156	4.12	-1.5993	481	26	enet	0.064	0.0008	-0.83961	0.40113	0.2283	-0.00504491	0.0040447	-1.24729	0.212291	2.10856	3	0.550183		ENSG00000188779.10	15	67819703	67819704	0.2265	rs2280218	3.17	rs11071957	0.048302	5.08	0.01577	340	13	enet	0.11	3e-06	-0.98012	0.32703	0.2265	-0.00572023	0.00410202	-1.39449	0.163169	2.62665	2.62665	0.452837		ENSG00000254860.5	11	8964773	8964774	0.4833	rs10769988	-2.92	rs3815991	0.25359	6.73	-0.26282	360	360	susie	0.27	8e-12	-0.39617	0.69198	0.4833	0.000413756	0.00272374	0.151908	0.87926	1.10315	3	0.776313		ENSG00000196502.11	16	28623624	28623625	0.2861	rs8045276	-2.57	rs1074631	0.136	-6.19	0.370765	183	183	susie	0.21	1.5e-09	-0.394509	0.69321	0.2861	-0.00242371	0.00355913	-0.680983	0.495882	2.45999	3	0.482566
ENSG00000148690.11	10	93702571	93702572	0.6004	rs12355604	2.97	rs11187580	0.221865	6.85	-0.98086	524	524	susie	0.38	7.7e-18	-0.8391	0.4014	0.6004	-0.00265558	0.00244297	-1.08703	0.277025	1.54828	3	0.671172		ENSG00000230189.7	7	66453633	66453634	0.1615	rs12698510	2.41	rs12530898	0.0927	4.54	-1.0151	243	243	susie	0.098	7.2e-06	-0.979938	0.32712	0.1615	-0.00416823	0.00483705	-0.861729	0.388837	2.48466	2.48466	0.478071		ENSG00000141569.10	17	75897002	75897003	0.3395	rs2585746	-2.8	rs7370	0.23	5.92	0.39549	388	1	top1	0.23	3.3e-10	0.39549	0.69248	0.3395	-0.000231278	0.00323791	-0.0714284	0.943057	0.299221	3	0.960175		ENSG00000273483.1	1	112518440	112518441	0.1393	rs2995765	3.73	rs351370	0.0898	-4.43	-0.39406	374	1	top1	0.09	8.5e-05	0.39406	0.69354	0.1393	0.00378213	0.00499828	0.756686	0.449238	2.53476	3	0.469042
ENSG00000117500.12	1	93163209	93163210	0.1206	rs10518536	-2.78	rs12133576	0.10913	-4.84	0.83855	267	2	lasso	0.12	4.5e-06	-0.83818	0.401931	0.1206	-0.00680587	0.0055513	-1.226	0.2202	3.49807	3	0.321012		ENSG00000133704.9	12	30695985	30695986	0.2657	rs2082065	3.27	rs3888018	0.106543	5.69	0.2856	570	7	lasso	0.16	9.2e-09	0.97935	0.3274	0.2657	0.00280504	0.00361183	0.776626	0.437379	1.99493	1.99493	0.573461		ENSG00000214413.7	10	110919273	110919274	0.2587	rs4636592	-3.12	rs7084501	0.127808	-5.24	-0.4955	508	5	lasso	0.16	1.7e-07	0.39518	0.6927	0.2587	0.00294032	0.00371966	0.790483	0.429246	1.80474	3	0.613904		ENSG00000253404.1	5	138753308	138753309	0.3214	rs12188779	2.56	rs311606	0.33364	7.61	-0.14436	304	304	susie	0.35	1.7e-16	-0.39352	0.6939	0.3214	-0.00329369	0.00332174	-0.991555	0.321415	3.81241	3	0.282446
ENSG00000168958.19	2	227325164	227325165	0.4525	rs4973237	2.26	rs7559435	0.142935	-5.46	-0.837896	534	1	top1	0.14	6.3e-07	0.837896	0.402089	0.4525	0.00130824	0.00279236	0.468506	0.639423	2.38461	3	0.496505		ENSG00000213973.8	19	22784106	22784107	0.1603	rs11666618	2.16	rs9676289	0.010775	3.49	0.10482	297	297	susie	0.046	0.0018	0.97923	0.327466	0.1603	0.00544529	0.00482852	1.12774	0.259432	8.14762	8.14762	0.0430574		ENSG00000243389.1	2	112614212	112614213	0.2755	rs3783516	2.44	rs3961919	0.022517	4.31	0.21931	441	8	lasso	0.035	0.013	-0.3946	0.693103	0.2755	-0.0015187	0.0036563	-0.415365	0.677875	1.87978	3	0.597729		ENSG00000250412.1	4	119334328	119334329	0.211	rs1380159	2.51	rs28535956	0.035579	4.19	-0.2764	437	437	susie	0.073	0.00038	-0.3933	0.694078	0.211	-0.00086423	0.00410062	-0.210756	0.833078	2.27484	3	0.517358
ENSG00000139351.14	12	101739468	101739469	0.3349	rs17031746	-2.94	rs2288379	0.185372	5.73	0.8372	473	1	top1	0.19	1.1e-08	0.83718	0.40249	0.3349	0.00101736	0.00325899	0.312171	0.754911	4.50576	3	0.211777		ENSG00000114735.9	3	50569151	50569152	0.086	rs3774734	-2.83	rs1107312	-0.005352	3.31	-0.86332	314	314	susie	0.011	0.079	-0.979228	0.327468	0.086	-0.00605443	0.0066569	-0.909496	0.363088	7.85937	7.85937	0.0490094		ENSG00000198203.9	2	108288638	108288639	0.5496	rs855017	1.92	rs13410305	0.313066	6.9	0.3942	318	1	top1	0.31	5.9e-14	0.3942	0.693433	0.5496	0.000130989	0.00254344	0.0515008	0.958926	0.326086	3	0.95505		ENSG00000257218.5	12	120446437	120446438	0.6559	rs16949946	2.74	rs542407	0.475	-8.74	-0.5288	387	387	susie	0.6	6.2e-33	-0.3933	0.69409	0.6559	-0.00201388	0.00240218	-0.838354	0.401832	5.37166	3	0.14652
ENSG00000172687.13	19	21358929	21358930	0.17	rs7250987	2.47	rs488125	0.016059	-4.42	-1.00967	272	272	susie	0.051	0.0025	0.835882	0.40322	0.17	0.00637227	0.00490026	1.30039	0.193466	4.15546	3	0.245159		ENSG00000103168.16	16	84187069	84187070	0.839	rs869217	-3.47	rs2278043	0.65135	-11.04	0.97875	961	1	top1	0.65	1.2e-44	-0.97875	0.32771	0.839	-0.00197017	0.00204562	-0.963121	0.335487	3.17734	3.17734	0.365082		ENSG00000224097.5	4	39480254	39480255	0.181	rs12646251	3.19	rs11937734	0.037298	4.4	-0.1736	365	23	enet	0.039	0.0088	0.39419	0.693443	0.181	0.00110367	0.00443958	0.248598	0.803671	2.39078	3	0.495353		ENSG00000103226.17	16	16232494	16232495	0.5503	rs8056397	2.92	rs2856553	0.255	-6.56	-1.85933	348	18	enet	0.32	1.1e-14	0.392853	0.69443	0.5503	0.000620778	0.00255542	0.242926	0.808063	3.0648	3	0.381743
ENSG00000228452.1	1	42776789	42776790	0.3686	rs4660631	2.6	rs11210712	0.239988	6.59	-0.64923	416	416	susie	0.27	1.9e-12	-0.83489	0.40378	0.3686	-0.00182499	0.00309717	-0.589244	0.555698	1.1907	3	0.755236		ENSG00000156299.13	21	31559976	31559977	0.3036	rs6517073	-3.73	rs13052656	0.14968	5.5	0.9784	504	1	top1	0.15	2.5e-08	0.97841	0.32787	0.3036	0.000894664	0.00337915	0.26476	0.791194	6.62326	6.62326	0.0849261		ENSG00000198420.9	7	143902197	143902198	0.1522	rs1525107	2.85	rs6971999	0.116095	-4.53	0.42203	228	11	enet	0.12	1.2e-05	-0.39382	0.693716	0.1522	0.00180356	0.00477598	0.377632	0.705704	10.6945	3	0.0134979		ENSG00000152778.8	10	89414585	89414586	0.1737	rs17114186	-2.84	rs303212	0.134	-5.03	0.21346	557	557	susie	0.14	1e-06	-0.39262	0.6946	0.1737	-0.00208898	0.00455496	-0.458617	0.646509	0.828462	3	0.842648
ENSG00000271780.1	14	101948346	101948347	0.348	rs8013347	-3.56	rs2448241	0.22785	6.35	-0.78479	335	335	susie	0.25	2.4e-11	-0.83423	0.40415	0.348	-0.00173252	0.00322724	-0.536843	0.591376	5.60724	3	0.132363		ENSG00000273382.1	1	109089801	109089802	0.1722	rs7536291	3.55	rs17838321	0.00799	3.95	1.18363	410	9	enet	0.035	0.0058	0.97838	0.327886	0.1722	0.00265654	0.00451612	0.588235	0.556374	1.09498	1.09498	0.778287		ENSG00000085117.11	11	44564426	44564427	0.3999	rs714679	-3.24	rs7935166	0.23657	6.07	-0.47598	596	24	enet	0.27	7.3e-12	0.39379	0.69373	0.3999	-0.000306931	0.00298505	-0.102823	0.918104	0.463272	3	0.926883		ENSG00000029639.10	6	155314492	155314493	0.2919	rs9480140	-2.57	rs1334688	0.141396	5.06	-0.59633	514	5	lasso	0.16	1.6e-07	-0.39242	0.69475	0.2919	-0.00358784	0.00337375	-1.06346	0.287575	5.24084	3	0.154988
ENSG00000223705.9	7	75410321	75410322	0.4613	rs794368	2.65	rs1167796	0.126393	-4.6	-1.81454	174	57	enet	0.17	4.8e-08	0.8341	0.4042	0.4613	0.00120279	0.00281297	0.427586	0.668952	2.0565	3	0.560763		ENSG00000112562.18	6	168441150	168441151	0.3997	rs1884477	-3.79	rs4708481	0.056	4.94	0.03823	664	46	enet	0.19	1.5e-10	-0.97827	0.327941	0.3997	-0.000826193	0.00297542	-0.277673	0.781264	2.23147	2.23147	0.525777		ENSG00000267368.1	7	102642790	102642791	0.512	rs11487077	-3.23	rs11760934	0.030052	4.75	-0.55634	206	31	enet	0.25	4e-11	0.39346	0.693979	0.512	0.000894646	0.00261567	0.342034	0.732326	6.47168	3	0.0907863		ENSG00000214491.8	22	30546681	30546682	0.525	rs713853	-3.07	rs2899151	0.20181	-5.67	0.0627	427	427	susie	0.23	9.2e-11	-0.3923	0.6948	0.525	-0.00140014	0.00262479	-0.533428	0.593737	3.27852	3	0.350643
ENSG00000080815.18	14	73136417	73136418	0.178	rs11622025	-2.67	rs362377	0.07243	-4.07	0.83405	406	1	top1	0.072	0.00038	-0.83405	0.40425	0.178	-0.00245992	0.00451956	-0.544282	0.586247	0.363164	3	0.947742		ENSG00000166199.12	11	43880810	43880811	0.2006	rs2074048	2.89	rs10838199	0.095794	-5.09	-1.40873	512	6	lasso	0.14	4.9e-08	0.97741	0.328	0.2006	0.00457466	0.00424597	1.07741	0.281296	4.93355	4.93355	0.176728		ENSG00000152056.16	2	223838026	223838027	0.2736	rs655783	-3.2	rs630011	0.003391	3.56	1.3365	447	31	enet	0.046	0.0049	-0.3931	0.694237	0.2736	0.00196914	0.00372598	0.528489	0.59716	5.6379	3	0.13062		ENSG00000128699.13	2	189783572	189783573	0.4658	rs2582762	2.75	rs2289226	0.4	8.08	-0.3923	309	1	top1	0.4	5.1e-19	-0.39228	0.69485	0.4658	-0.000915219	0.00271437	-0.337176	0.735984	7.6304	3	0.0543008
ENSG00000101752.11	18	21704956	21704957	0.1993	rs9960560	-3.08	rs7243281	0.11344	4.88	0.77386	253	253	susie	0.12	5.7e-06	0.83365	0.40448	0.1993	0.00318746	0.0042165	0.755949	0.44968	3.48827	3	0.322287		ENSG00000213593.9	11	57712599	57712600	0.1769	rs17151797	3.33	rs4432037	0.004157	3.18	-0.97825	386	1	top1	0.0042	0.18	-0.97825	0.328	0.1769	-0.00367599	0.00435642	-0.843809	0.398776	3.63679	3.63679	0.303449		ENSG00000109771.15	4	185395898	185395899	0.48	rs6858040	2.89	rs6815168	0.144561	-5.43	-0.3874	544	544	susie	0.16	1.9e-07	0.393	0.69432	0.48	0.00150446	0.00275758	0.545573	0.58536	1.4376	3	0.696745		ENSG00000170802.15	2	48314636	48314637	0.5303	rs28439229	-2.43	rs12475492	0.338	7.38	0.3919	362	362	susie	0.34	7.6e-16	0.39194	0.6951	0.5303	0.00250471	0.00263505	0.950536	0.34184	0.696127	3	0.874115
ENSG00000144908.13	3	126197993	126197994	0.1653	rs10934751	3.1	rs4679218	0.117	-5.24	-1.4116	466	466	susie	0.15	2.1e-07	0.83354	0.40454	0.1653	0.00527899	0.00474175	1.1133	0.26558	2.69668	3	0.440791		ENSG00000254912.2	15	32500345	32500346	0.2447	rs7169422	2.78	rs11071882	0.089006	4.31	0.36376	365	2	lasso	0.11	3.2e-06	0.9779	0.32812	0.2447	0.00339298	0.0039254	0.864365	0.387388	1.88564	1.88564	0.596479		ENSG00000166451.13	16	81006497	81006498	0.256	rs11150360	-2.6	rs9925780	0.132	5.02	-0.05465	672	672	susie	0.17	1e-07	-0.39267	0.69456	0.256	-0.00267706	0.00363005	-0.737473	0.460835	4.14212	3	0.246521		ENSG00000137944.17	1	88988354	88988355	0.415	rs306321	-3.01	rs11579178	0.224	-6.58	1.33712	357	31	enet	0.27	3.6e-12	0.39193	0.69511	0.415	0.00156041	0.00292465	0.533535	0.593663	0.929652	3	0.818267
ENSG00000278879.1	11	74832509	74832510	0.333	rs572656	2.52	rs7105085	0.199708	6.27	0.64019	460	460	susie	0.21	8.1e-10	0.8332	0.40473	0.333	0.00500105	0.0035667	1.40215	0.16087	7.88768	3	0.0483909		ENSG00000169962.4	1	1331313	1331314	0.1256	rs6689813	2.75	rs182532	0.0582	5.07	1.32217	255	7	lasso	0.086	2.8e-05	0.97773	0.328206	0.1256	0.00293604	0.00530942	0.552988	0.580272	1.07894	1.07894	0.782161		ENSG00000128699.13	2	189783572	189783573	0.2287	rs2582762	2.75	rs2289226	0.186459	5.66	-0.39228	311	1	top1	0.19	2.1e-08	-0.3923	0.69485	0.2287	-0.00130622	0.00387378	-0.337194	0.735971	7.63033	3	0.0543026		ENSG00000239704.10	17	15475727	15475728	0.3692	rs3803841	-3.56	rs2938158	0.150892	-5.67	0.01677	409	27	enet	0.2	3.1e-09	-0.39182	0.69519	0.3692	-0.000793714	0.00310448	-0.255667	0.798208	2.95321	3	0.398896
ENSG00000243156.7	22	18024558	18024559	0.2309	rs2234338	-2.83	rs1109052	-0.00315	-3.7	-1.11666	369	6	lasso	0.013	0.083	0.83236	0.40521	0.2309	0.00453487	0.00410391	1.10501	0.269154	3.88941	3	0.273656		ENSG00000111713.2	12	21604846	21604847	0.1991	rs10841931	3.93	rs1473421	0.081787	5.05	0.6612	563	563	susie	0.096	9.5e-06	0.97768	0.32823	0.1991	0.00459566	0.00409304	1.1228	0.261523	10.6849	10.6849	0.0135576		ENSG00000135643.4	12	70366275	70366276	0.3848	rs9971800	-3.2	rs2567137	0.065	-4.85	0.05066	592	8	lasso	0.19	1.2e-08	-0.39227	0.69486	0.3848	0.000207489	0.00304789	0.0680763	0.945725	4.77713	3	0.188863		ENSG00000272970.1	3	184734074	184734075	0.4303	rs17220640	3.17	rs9844571	0.133	-5.33	-0.55447	447	447	susie	0.16	1.5e-07	0.3915	0.6954	0.4303	0.00178404	0.0029001	0.615166	0.538445	0.743267	3	0.862983
ENSG00000176155.18	17	82212829	82212830	0.5394	rs9912348	-2.62	rs6502051	0.423981	-8.52	-0.78075	299	47	enet	0.44	1e-21	0.83218	0.405307	0.5394	0.00301677	0.00261649	1.15298	0.248918	3.70222	3	0.295467		ENSG00000279685.2	17	45895782	45895783	0.1104	rs171441	-1.3	rs8072451	0.132	5.17	0.97741	31	1	top1	0.13	1.7e-07	0.97741	0.328365	0.1104	0.0086473	0.0055905	1.54679	0.121915	7.69983	7.69983	0.0526402		ENSG00000268658.5	19	21483373	21483374	0.184	rs7250987	2.47	rs7257857	0.072798	4.47	-0.45012	293	293	susie	0.078	0.00032	-0.39188	0.695148	0.184	-0.0019891	0.00446965	-0.445024	0.656302	7.17795	3	0.0664372		ENSG00000181798.2	2	231514338	231514339	0.5579	rs4973370	-3.06	rs13020024	0.153	-5.38	-0.0803	356	9	lasso	0.16	1.3e-07	-0.39074	0.695992	0.5579	-0.00332121	0.00249342	-1.33199	0.182863	1.91769	3	0.589664
ENSG00000172725.13	11	67443820	67443821	0.372	rs11227771	2.33	rs1476792	0.235359	-6.29	0.99773	223	223	susie	0.25	1.6e-11	-0.83211	0.405349	0.372	-0.00419358	0.00313986	-1.33559	0.181682	0.976722	3	0.806884		ENSG00000100298.15	22	39097223	39097224	0.1913	rs139420	2.26	rs710190	0.052647	4.59	1.14813	401	6	lasso	0.088	2e-05	0.977	0.32856	0.1913	0.0041711	0.00453848	0.919052	0.358068	5.54586	5.54586	0.135921		ENSG00000273691.1	15	90024954	90024955	0.4093	rs12591347	-3.07	rs2352051	0.257943	-6.3	0.39156	416	1	top1	0.26	2e-11	-0.3916	0.69539	0.4093	-0.00172713	0.0029539	-0.584694	0.558753	1.22439	3	0.74716		ENSG00000215196.4	5	17217046	17217047	0.2932	rs12658039	3.34	rs12653885	-0.00144	-3.48	-0.39053	376	1	top1	-0.0014	0.38	0.39053	0.6961	0.2932	0.00383736	0.0036047	1.06455	0.287082	4.48803	3	0.213361
ENSG00000137770.13	15	44427233	44427234	0.1429	rs2412822	2.31	rs8028907	0.02146	3.35	0.83205	216	1	top1	0.021	0.037	0.83205	0.40538	0.1429	0.00725287	0.00531569	1.36443	0.172433	11.0864	3	0.011268		ENSG00000125319.14	17	44141905	44141906	0.0916	rs10083843	3.13	rs12937692	0.0453	4.14	0.97684	362	1	top1	0.045	0.0019	0.97684	0.328648	0.0916	0.00818133	0.00655337	1.24841	0.211879	5.39283	5.39283	0.145191		ENSG00000256576.2	12	132189694	132189695	0.3723	rs28474681	-2.78	rs10902506	0.241	-6.07	0.3913	328	1	top1	0.24	1.1e-10	-0.3913	0.69558	0.3723	-0.00201537	0.00310267	-0.64956	0.515977	0.265185	3	0.966437		ENSG00000247157.6	12	11548029	11548030	0.4264	rs757644	-3.25	rs7132674	0.22	5.95	0.3906	443	1	top1	0.22	3.8e-10	0.3906	0.69611	0.4264	0.00427081	0.00310845	1.37394	0.169461	4.29189	3	0.231622
ENSG00000105135.15	19	15125784	15125785	0.316	rs7245563	2.26	rs2074267	0.198876	-5.75	-0.832006	464	1	top1	0.2	2.9e-09	0.832006	0.40541	0.316	0.0047782	0.00349692	1.3664	0.171812	2.3781	3	0.497725		ENSG00000186792.16	3	50299467	50299468	0.5096	rs6774354	-3.21	rs13100173	0.404826	-8.88	-1.00104	327	327	susie	0.41	2.1e-23	0.976311	0.32891	0.5096	0.00348081	0.00259308	1.34235	0.179484	3.87796	3.87796	0.274947		ENSG00000031691.6	6	49463377	49463378	0.4098	rs9367358	-2.23	rs9463475	0.210863	-6.72	-0.30751	347	17	enet	0.29	7.3e-13	-0.39097	0.695818	0.4098	-0.00152654	0.00290627	-0.525258	0.599404	7.38295	3	0.0606436		ENSG00000181097.5	8	143696153	143696154	0.1913	rs6988451	-2.5	rs6558383	0.184952	-5.57	-0.3897	327	1	top1	0.18	1.3e-08	0.3897	0.69677	0.1913	0.00416871	0.00432394	0.964101	0.334995	2.8629	3	0.41325
ENSG00000272109.1	5	96804352	96804353	0.3393	rs4582302	-2.45	rs149173	0.0819	-5.18	-1.02596	499	11	enet	0.14	6.5e-07	0.831591	0.40564	0.3393	0.0025119	0.00317265	0.791735	0.428515	2.46814	3	0.481077		ENSG00000110218.8	11	94128927	94128928	0.3471	rs10831104	-2.5	rs4073612	0.140297	-5.52	0.16396	418	418	susie	0.16	5.5e-09	-0.97517	0.329	0.3471	-0.00267962	0.00316926	-0.845503	0.39783	1.08496	1.08496	0.780705		ENSG00000255837.1	12	10997874	10997875	0.1873	rs2588343	-2.39	rs7132674	0.211	5.71	0.39057	379	1	top1	0.21	2.1e-09	0.39057	0.69611	0.1873	0.0064439	0.00469014	1.37392	0.169465	4.29197	3	0.231614		ENSG00000239617.1	12	48903812	48903813	0.2086	rs11168955	-2.75	rs10875893	0.148	5	-0.3893	334	1	top1	0.15	4.3e-07	-0.3893	0.69704	0.2086	-0.00203193	0.00419447	-0.484431	0.62808	1.63022	3	0.652558
ENSG00000136111.12	13	75482113	75482114	0.362	rs5021641	-3.81	rs1570541	0.135549	-5.04	-1.8874	531	41	enet	0.17	3.3e-08	0.83118	0.406	0.362	0.00167813	0.00312771	0.536535	0.591589	1.85641	3	0.602736		ENSG00000224525.2	1	242203554	242203555	0.2757	rs10926659	-4.01	rs4658425	0.103	5.25	-0.81987	557	8	lasso	0.11	1.5e-06	-0.97589	0.329118	0.2757	-0.00405135	0.00383147	-1.05739	0.290335	7.54966	7.54966	0.0562962		ENSG00000023041.11	10	112446916	112446917	0.2262	rs17130149	-3.76	rs11195887	0.027219	-3.93	-0.54384	444	7	lasso	0.092	9.2e-05	0.39013	0.6964	0.2262	0.00342393	0.00406337	0.842632	0.399434	0.452094	3	0.929283		ENSG00000262580.5	17	80205948	80205949	0.6379	rs1285294	-2.98	rs7503034	0.460128	8.5	-0.38868	482	1	top1	0.46	1.4e-22	-0.38868	0.69752	0.6379	-0.000246331	0.00235773	-0.104478	0.91679	1.7552	3	0.624733
ENSG00000180953.11	15	79915255	79915256	0.8512	rs282787	-3.17	rs4778733	0.253631	-7.66	-0.46728	567	567	susie	0.49	7.3e-25	0.83084	0.40606	0.8512	0.00278834	0.0021552	1.29377	0.195744	2.16309	3	0.539255		ENSG00000198646.13	20	34825648	34825649	0.151	rs6087613	-2.42	rs6060017	0.135	5.3	0.97569	348	1	top1	0.14	1.2e-07	0.97569	0.32922	0.151	0.000935276	0.00486697	0.192168	0.84761	0.339446	0.339446	0.952447		ENSG00000168418.7	16	84239749	84239750	0.4122	rs869217	-3.47	rs4782593	-0.000404	-4.06	-0.00323	917	9	lasso	0.03	0.019	0.38944	0.69695	0.4122	0.00126884	0.00296686	0.427672	0.66889	3.81681	3	0.281937		ENSG00000176903.4	14	73714371	73714372	0.212	rs2072293	2.65	rs42922	0.090523	5.02	-0.7598	402	6	lasso	0.1	2.4e-05	-0.3879	0.69811	0.212	-0.00101531	0.0041199	-0.24644	0.805342	3.03437	3	0.386356
ENSG00000171469.10	19	9621398	9621399	0.216	rs2287802	3.12	rs7256212	0.122411	-5.59	-0.987316	355	6	lasso	0.14	8.2e-07	0.830696	0.40615	0.216	0.00486437	0.00392313	1.23992	0.215004	4.47512	3	0.21452		ENSG00000068078.17	4	1793306	1793307	0.1834	rs4419429	-3.4	rs2247341	0.0141	3.78	-1.5064	280	29	enet	0.046	0.0017	-0.9752	0.32945	0.1834	-0.00188247	0.00438139	-0.429652	0.667449	0.890624	0.890624	0.82769		ENSG00000139725.7	12	121800676	121800677	0.3283	rs12300459	-3.46	rs921286	0.0148	-3.69	0.9683	339	27	enet	0.046	0.005	-0.38893	0.69733	0.3283	-0.000846591	0.00329452	-0.25697	0.797202	6.84058	3	0.0771564		ENSG00000145365.10	4	112285902	112285903	0.146	rs1471880	3.37	rs10004310	0.089816	-4.13	-0.3878	394	1	top1	0.09	8.5e-05	0.3878	0.698146	0.146	0.0026978	0.00496687	0.543158	0.587021	0.628879	3	0.889791
ENSG00000261643.1	4	3504456	3504457	0.4445	rs1188600	-3.2	rs13109504	0.132	-4.82	0.8386	335	27	enet	0.17	7.5e-08	-0.8295	0.4068	0.4445	-0.00187135	0.00292795	-0.639135	0.522735	4.32303	3	0.22863		ENSG00000179406.7	7	66493565	66493566	0.4643	rs10215516	2.33	rs12530898	0.307	8.18	-1.0151	240	240	susie	0.34	8e-19	-0.975062	0.32953	0.4643	-0.00244114	0.00285246	-0.855803	0.392107	2.4816	2.4816	0.478626		ENSG00000021488.12	19	32869765	32869766	0.493	rs8182598	2.95	rs17272267	0.082477	-5.92	-1.57002	420	14	lasso	0.32	3e-14	-0.38826	0.697824	0.493	-0.00124804	0.00267325	-0.466864	0.640597	7.00289	3	0.0718058		ENSG00000163406.10	3	121894088	121894089	0.1306	rs9817571	-3.6	rs9871743	0.0921	4.6	-0.09228	438	438	susie	0.11	1.5e-05	-0.3876	0.69833	0.1306	-0.00397445	0.00520224	-0.763988	0.444874	1.49923	3	0.682449
ENSG00000177406.4	12	630890	630891	0.38	rs2291926	2.53	rs2075032	0.22959	6.36	-0.829	455	1	top1	0.23	1.3e-10	-0.829	0.40711	0.38	-0.00285859	0.00304782	-0.937915	0.348288	4.25102	3	0.235603		ENSG00000005700.14	6	82247753	82247754	0.1319	rs530562	-3.16	rs6908373	0.019412	-3.69	0.97487	384	1	top1	0.019	0.031	-0.97487	0.329624	0.1319	-0.00311889	0.00527997	-0.590702	0.55472	3.43532	3.43532	0.329248		ENSG00000187546.13	7	15562014	15562015	0.3896	rs4721414	-3.74	rs12699708	0.070809	4.88	0.39315	521	67	enet	0.18	3.1e-08	-0.38779	0.698172	0.3896	0.0016723	0.00302558	0.552721	0.580455	2.88428	3	0.409813		ENSG00000184857.7	16	8797647	8797648	0.2914	rs925330	-2.86	rs3743798	0.0579	4.69	-0.097539	548	548	susie	0.062	0.001	-0.387232	0.69858	0.2914	-0.000555667	0.00350561	-0.158508	0.874057	1.32586	3	0.723001
ENSG00000178950.16	4	932372	932373	0.4528	rs4419429	-3.4	rs2290409	0.0748	4.61	-1.8088	415	415	susie	0.19	5.7e-09	-0.8284	0.40743	0.4528	-0.0020497	0.0028643	-0.715601	0.474238	0.630236	3	0.889477		ENSG00000147894.14	9	27573865	27573866	0.6209	rs1014049	-3.94	rs13691	0.30004	-8.03	-0.38079	720	15	enet	0.41	5.5e-23	0.9749	0.329633	0.6209	0.00125723	0.00241704	0.520151	0.602958	0.144999	0.144999	0.985938		ENSG00000103485.17	16	29679007	29679008	0.4767	rs6565169	3.28	rs9933310	0.246	-6.32	-0.64922	181	181	susie	0.25	5e-11	0.38742	0.69844	0.4767	0.00109947	0.00273233	0.402393	0.687395	8.45368	3	0.0375095		ENSG00000260306.1	16	21795758	21795759	0.3109	rs11643979	-2.58	rs12920623	0.0633	-5.3	1.12673	137	15	enet	0.17	5e-08	-0.386999	0.69876	0.3109	-0.00361058	0.00343097	-1.05235	0.292639	1.04515	3	0.790329
ENSG00000171488.14	1	89633071	89633072	0.2574	rs17508841	3.47	rs10801772	0.043641	4.16	0.65971	365	365	susie	0.06	0.0011	0.8283	0.4075	0.2574	0.00389899	0.00372589	1.04646	0.295349	1.07418	3	0.783311		ENSG00000244161.1	3	58170573	58170574	0.2352	rs9311671	3.06	rs7626509	0.042551	4.61	1.98913	451	12	enet	0.066	0.00022	0.97479	0.329664	0.2352	0.00329312	0.00406542	0.810033	0.417921	4.86038	4.86038	0.182311		ENSG00000173145.11	10	94362958	94362959	0.1908	rs2860746	-2.8	rs11187901	0.103929	5.32	-0.42465	331	331	susie	0.13	3.3e-06	-0.38696	0.6988	0.1908	-0.00326891	0.00444414	-0.735557	0.462001	6.16908	3	0.103668		ENSG00000112130.16	6	37353971	37353972	0.4306	rs11548582	3.23	rs2284923	0.170996	-5.31	0.38617	548	1	top1	0.17	4.8e-08	-0.38617	0.69937	0.4306	-0.00264879	0.00292948	-0.904186	0.365897	1.39107	3	0.707629
ENSG00000132323.8	2	238203728	238203729	0.3131	rs7601275	-3.51	rs3769077	-0.006415	-3.15	0.104883	486	486	susie	0.056	0.0017	0.828075	0.407628	0.3131	0.00404432	0.00341277	1.18506	0.235996	4.35751	3	0.225358		ENSG00000242593.5	7	124049131	124049132	0.5359	rs9969229	2.58	rs10224465	0.242	-6.84	1.26906	395	41	enet	0.37	1.1e-20	-0.974373	0.32987	0.5359	-0.00150744	0.00258608	-0.582905	0.559958	2.4644	2.4644	0.481758		ENSG00000283361.1	13	114179237	114179238	0.359	rs7330442	2.29	rs7327370	0.17595	5.78	-0.2738	234	234	susie	0.19	1.2e-08	-0.3869	0.69885	0.359	-0.0033036	0.00330977	-0.998138	0.318212	1.87261	3	0.599264		ENSG00000226191.3	1	247937512	247937513	0.2507	rs28394701	-3.36	rs6664332	0.198	5.93	0.38556	442	1	top1	0.2	3.6e-09	0.38556	0.69982	0.2507	0.00149089	0.00373894	0.398746	0.69008	20.8533	3	0.000112923
ENSG00000177234.7	10	120597948	120597949	0.9184	rs10510085	2.58	rs11199412	0.657489	10.17	0.82801	625	1	top1	0.66	4.1e-38	0.82801	0.4077	0.9184	0.00166877	0.00196669	0.848517	0.39615	0.533109	3	0.91156		ENSG00000234175.1	10	13139532	13139533	0.2814	rs4409728	-2.91	rs7089579	0.011496	-2.97	-0.47236	642	642	susie	0.023	0.021	-0.97422	0.32995	0.2814	-0.0041833	0.00370295	-1.12972	0.258594	3.17703	3.17703	0.365128		ENSG00000168374.10	3	57598219	57598220	0.3078	rs11713689	2.73	rs4681743	0.087367	5.24	0.0216	330	330	susie	0.16	2e-07	0.38696	0.699	0.3078	-0.000924911	0.00337474	-0.274069	0.784032	2.1414	3	0.543584		ENSG00000173517.10	15	77420143	77420144	0.2751	rs4886524	-2.67	rs4243046	0.248131	-6.69	0.143821	326	326	susie	0.25	1.9e-11	-0.384866	0.7003	0.2751	-0.00328889	0.00361327	-0.910226	0.362704	1.71505	3	0.633594
ENSG00000274461.1	10	120819306	120819307	0.8561	rs10510085	2.58	rs11199412	0.611227	9.82	0.82801	639	1	top1	0.61	7.9e-34	0.82801	0.4077	0.8561	0.00172842	0.00203699	0.848517	0.39615	0.533109	3	0.91156		ENSG00000283312.1	2	231495298	231495299	0.7295	rs4972979	-3.33	rs4973431	0.290211	-8.22	0.0727	369	369	susie	0.66	5.7e-46	-0.974019	0.330047	0.7295	-0.00331979	0.00216024	-1.53677	0.12435	3.90263	3.90263	0.272172		ENSG00000112378.11	6	138107510	138107511	0.286	rs480631	-2.82	rs2327871	0.067734	-4.41	0.08495	468	468	susie	0.079	0.00029	0.38641	0.699192	0.286	0.00164112	0.00355699	0.461378	0.644527	0.577361	3	0.901595		ENSG00000122481.16	1	95234154	95234155	0.313	rs1414896	-3.5	rs4949946	0.181	5.88	0.80026	491	22	enet	0.2	4.4e-09	-0.38461	0.70053	0.313	0.000606908	0.00339873	0.178569	0.858276	2.76354	3	0.429536
ENSG00000063761.15	14	77800082	77800083	0.558	rs11982	3.05	rs1549118	0.4438	-8.37	-0.67827	614	614	susie	0.46	1.1e-22	0.82777	0.4078	0.558	0.00127104	0.00256053	0.496399	0.619613	3.53238	3	0.316587		ENSG00000116106.11	2	221572357	221572358	0.2182	rs825272	-2.94	rs13026659	0.121163	-4.95	-0.97368	479	1	top1	0.12	5.9e-07	0.973683	0.330214	0.2182	0.00333043	0.00410751	0.810815	0.417472	2.19598	2.19598	0.532741		ENSG00000105143.12	19	15010642	15010643	0.383	rs7245563	2.26	rs12462958	0.033467	4.67	0.03129	448	46	enet	0.066	0.00087	-0.38628	0.699287	0.383	-0.00112374	0.00307116	-0.365899	0.71444	0.78691	3	0.852595		ENSG00000165076.13	7	141841486	141841487	0.1245	rs6959526	-2.1	rs10261515	0.051491	4.08	-0.498544	464	464	susie	0.052	0.0024	-0.38409	0.700909	0.1245	0.00303046	0.00556014	0.545034	0.58573	14.044	3	0.00284588
ENSG00000188312.13	9	92325636	92325637	0.7141	rs7038387	2.48	rs10992308	0.3769	8.37	0.9311	406	406	susie	0.43	1.3e-20	0.82766	0.40787	0.7141	0.00163168	0.00228168	0.71512	0.474535	1.00889	3	0.7991		ENSG00000183484.11	14	105065444	105065445	0.0966	rs2494738	2.79	rs8015942	0.0743	4.39	0.97366	303	1	top1	0.074	9.1e-05	0.97366	0.33023	0.0966	0.00654503	0.00627256	1.04344	0.296746	1.04812	1.04812	0.789611		ENSG00000249330.1	4	46390254	46390255	0.119	rs17598636	2.77	rs11721335	0.049799	4.3	0.3439	248	5	lasso	0.086	0.00016	0.38627	0.699294	0.119	0.00231409	0.00541056	0.427699	0.66887	1.69585	3	0.637858		ENSG00000143603.18	1	154870279	154870280	0.2437	rs2066981	-2.92	rs10908445	0.169	-5.19	0.38396	417	1	top1	0.17	5.9e-08	-0.38396	0.70101	0.2437	-0.00091263	0.00384172	-0.237558	0.812224	0.761536	3	0.858643
ENSG00000196993.8	16	28751786	28751787	0.2975	rs8045276	-2.57	rs2008514	0.157869	-5.78	-0.76417	188	6	lasso	0.23	1.5e-10	0.8271	0.40818	0.2975	0.00181394	0.00349562	0.51892	0.603817	2.16064	3	0.539743		ENSG00000146067.15	5	177554540	177554541	0.3026	rs10866705	-3.06	rs28626332	0.201	-6.32	-0.97263	242	1	top1	0.2	6.7e-11	0.972631	0.33074	0.3026	0.009458	0.00409975	2.30697	0.0210566	4.67041	4.67041	0.197585		ENSG00000213015.8	19	55635015	55635016	0.335	rs10421676	-3.53	rs889092	0.082153	4.55	0.13743	573	573	susie	0.096	6.8e-05	0.38597	0.699516	0.335	-0.00202505	0.00333175	-0.607803	0.543318	1.96296	3	0.580129		ENSG00000130024.14	6	169724054	169724055	0.2054	rs9406324	2.37	rs2494673	-0.005561	-3.71	0.20471	419	26	enet	-7.3e-05	0.32	0.38364	0.70125	0.2054	-0.00234548	0.00419801	-0.558712	0.576358	1.46844	3	0.689573
ENSG00000221866.9	7	132648687	132648688	0.2381	rs1424593	-2.24	rs1450885	-0.004409	-3.1	1.09898	460	7	lasso	0.0047	0.19	-0.8268	0.40836	0.2381	-0.00106728	0.0038953	-0.273992	0.784091	0.851864	3	0.837026		ENSG00000157326.18	14	23955034	23955035	0.3784	rs12432194	2.45	rs7146599	0.14	-5.31	-0.06149	481	22	enet	0.17	4e-09	-0.97234	0.33088	0.3784	-0.00405464	0.00303784	-1.33471	0.18197	6.71864	6.71864	0.0814275		ENSG00000262580.5	17	80205948	80205949	0.526	rs1285294	-2.98	rs2304856	0.248	7	-0.36818	482	26	enet	0.29	4.6e-13	-0.38581	0.69964	0.526	6.81974e-06	0.00260095	0.00262201	0.997908	3.11783	3	0.373813		ENSG00000171824.13	1	11098155	11098156	0.2965	rs12125968	2.77	rs727974	0.057	4.12	-0.38336	357	1	top1	0.057	0.0016	-0.38336	0.70145	0.2965	-0.00157504	0.00347696	-0.452995	0.650552	2.0785	3	0.556275
ENSG00000164022.16	4	106315543	106315544	0.2129	rs877773	2.73	rs7678847	0.083	4.73	-0.0537	313	73	enet	0.092	6.7e-05	-0.8266	0.40848	0.2129	-0.00514728	0.00445053	-1.15655	0.247455	5.39963	3	0.144767		ENSG00000259459.5	15	63390135	63390136	0.3502	rs13379670	3.1	rs2840098	0.263265	7.44	1.01044	434	434	susie	0.28	6.5e-15	0.97217	0.33096	0.3502	0.00119941	0.00312814	0.383427	0.701403	6.22464	6.22464	0.101178		ENSG00000132792.18	20	37693954	37693955	0.2602	rs198494	-3.65	rs2206135	0.06893	-3.89	0.38567	403	1	top1	0.069	0.00069	-0.38567	0.6997	0.2602	-0.00247028	0.00371976	-0.664097	0.506628	0.883238	3	0.829471		ENSG00000269609.5	10	102449816	102449817	0.3461	rs17115171	2.62	rs12260430	0.0852	5.03	-1.61676	339	34	enet	0.13	1.5e-06	-0.38303	0.701695	0.3461	-0.00269022	0.0032113	-0.837737	0.402179	6.13075	3	0.105419
ENSG00000226950.6	4	52712403	52712404	0.2489	rs17082504	-3.06	rs10009096	-0.00468	3.44	0.2735	287	37	enet	0.095	4.9e-05	0.8259	0.40884	0.2489	0.00385816	0.00373715	1.03238	0.301894	1.82011	3	0.610569		ENSG00000228014.1	7	64469184	64469185	0.1089	rs6978652	3.59	rs6967116	0.0765	4.51	-0.851116	323	323	susie	0.078	5.8e-05	-0.971917	0.33109	0.1089	-0.00362464	0.00568054	-0.63808	0.523421	4.55135	4.55135	0.207755		ENSG00000127364.3	7	141778441	141778442	0.4819	rs6959526	-2.1	rs917197	0.424525	8.26	0.43886	476	476	susie	0.46	1.8e-21	0.38566	0.699748	0.4819	-0.00132654	0.00281277	-0.471614	0.637203	13.9701	3	0.00294609		ENSG00000117266.15	1	205504594	205504595	0.2415	rs17346510	-2.52	rs16855989	-0.00423	-3.62	-1.49718	536	30	enet	0.014	0.073	0.38298	0.70173	0.2415	0.00392536	0.00382301	1.02677	0.304527	3.35577	3	0.339956
ENSG00000261332.1	16	30499553	30499554	0.3304	rs35974081	-1.86	rs11574941	0.059679	4.53	1.44582	202	202	susie	0.068	0.00059	0.82541	0.40914	0.3304	7.32636e-05	0.00327872	0.0223452	0.982173	4.37219	3	0.223978		ENSG00000277893.1	2	31581066	31581067	0.2649	rs3769619	-2.89	rs4952224	0.050153	4.46	0.01444	427	22	enet	0.11	2.7e-06	-0.971757	0.331171	0.2649	-0.00434505	0.00372158	-1.16753	0.242998	3.38445	3.38445	0.336061		ENSG00000226191.3	1	247937512	247937513	0.192	rs28394701	-3.36	rs6664332	0.283	6.71	0.38556	444	1	top1	0.28	1.5e-12	0.38556	0.69982	0.192	0.00170362	0.00427243	0.398746	0.69008	20.8534	3	0.000112922		ENSG00000236268.5	1	82986207	82986208	0.2394	rs323972	-2.65	rs6659136	0.00511	4.06	0.57539	410	410	susie	0.025	0.027	0.38263	0.70199	0.2394	-0.000445091	0.00385663	-0.115409	0.908121	2.71861	3	0.437074
ENSG00000104731.13	16	87765991	87765992	0.6799	rs9941150	3.27	rs9933061	0.441527	8.35	1.10537	464	464	susie	0.44	1.1e-21	0.8252	0.40926	0.6799	0.00220463	0.0023232	0.948962	0.34264	2.2524	3	0.521702		ENSG00000162819.11	1	222712737	222712738	0.405	rs17461555	2.74	rs3008611	0.142	5.51	-0.97134	323	1	top1	0.14	5.8e-08	-0.97134	0.331378	0.405	-0.00307607	0.00310364	-0.991117	0.321628	1.99299	1.99299	0.573863		ENSG00000140623.13	16	4788395	4788396	0.6653	rs13335236	2.85	rs8118	0.387	-7.95	-0.37753	385	385	susie	0.42	2.2e-19	0.38536	0.69997	0.6653	0.00120392	0.00227128	0.530062	0.596069	3.9551	3	0.266353		ENSG00000065268.10	19	984270	984271	0.6154	rs3826945	-2.36	rs2301810	0.393	7.97	-0.38225	459	1	top1	0.39	1.3e-18	-0.38225	0.70228	0.6154	-0.000654389	0.00240724	-0.271842	0.785744	2.6777	3	0.44403
ENSG00000174226.8	8	100663414	100663415	0.5904	rs1660322	-3.48	rs1693551	0.272633	6.6	-0.82486	450	1	top1	0.27	1.4e-12	-0.82486	0.40945	0.5904	-0.00199574	0.00249668	-0.799359	0.424082	2.52169	3	0.471385		ENSG00000138035.14	2	55693909	55693910	0.2044	rs13004969	2.7	rs10178492	0.054085	4.05	-1.28652	437	17	enet	0.072	0.00012	-0.970815	0.33164	0.2044	-0.00634225	0.00452394	-1.40193	0.160936	3.04293	3.04293	0.385053		ENSG00000237753.1	2	112645689	112645690	0.6911	rs3783516	2.44	rs4849088	0.427219	8.24	0.71832	470	28	enet	0.45	6.7e-21	0.3845	0.700614	0.6911	-0.000227899	0.00227493	-0.100178	0.920203	1.34704	3	0.717995		ENSG00000215908.10	1	16657231	16657232	0.4326	rs7538966	-2.1	rs156908	0.0714	4.65	0.5077	256	31	enet	0.17	4.6e-08	0.38213	0.70237	0.4326	0.00156968	0.00282048	0.55653	0.577849	7.27937	3	0.0635067
ENSG00000213753.10	19	58575444	58575445	0.416	rs11673465	-2.01	rs3794965	0.260505	-6.8	0.941773	233	233	susie	0.27	1.5e-12	-0.824556	0.40962	0.416	-0.0012895	0.00292997	-0.440107	0.659859	3.83352	3	0.280011		ENSG00000256898.1	11	73922195	73922196	0.1729	rs12419308	-3.15	rs1726751	-0.004776	-3.09	0.79641	347	347	susie	0.039	0.0039	-0.97032	0.332	0.1729	-0.00032358	0.00453585	-0.0713384	0.943128	2.83828	2.83828	0.417237		ENSG00000183666.16	5	21341832	21341833	0.3553	rs17261751	-2.97	rs1586826	0.141425	5.25	0.383744	255	1	top1	0.14	1.3e-06	0.383744	0.70117	0.3553	-0.000825216	0.00314735	-0.262194	0.793172	7.1342	3	0.0677411		ENSG00000101306.10	20	31819307	31819308	0.1039	rs6087872	-2.36	rs6088273	0.044712	-3.85	0.1513	302	302	susie	0.049	0.0032	-0.382	0.7025	0.1039	-0.00278995	0.00584619	-0.477226	0.633201	3.10254	3	0.376084
ENSG00000214309.4	7	100126693	100126694	0.2887	rs2261360	1.89	rs2272346	0.12327	5.45	-0.86806	278	278	susie	0.14	7.2e-07	-0.8241	0.40991	0.2887	-0.00171348	0.00357061	-0.479884	0.63131	1.4899	3	0.684603		ENSG00000176593.7	19	58002060	58002061	0.269	rs4801239	2.07	rs1035522	0.207668	6.6	-0.95959	448	448	susie	0.21	1.8e-11	-0.97001	0.332043	0.269	-0.00437399	0.00381505	-1.14651	0.251584	8.1836	8.1836	0.0423657		ENSG00000175567.8	11	73983306	73983307	0.1311	rs12419308	-3.15	rs655717	0.06669	4.54	0.38347	369	1	top1	0.067	0.00083	0.38347	0.70137	0.1311	0.00371367	0.00530023	0.700662	0.483514	3.63453	3	0.303728		ENSG00000258413.1	14	55272074	55272075	0.126	rs8012377	2.45	rs6573013	0.090005	-4.71	-0.5846	374	374	susie	0.11	1e-05	0.3818	0.70262	0.126	0.00176104	0.00534732	0.329332	0.741905	0.349328	3	0.950499
ENSG00000050393.11	6	13814567	13814568	0.369	rs2876350	2.3	rs3734672	0.124212	-5.6	-0.22183	474	29	enet	0.24	4.5e-11	-0.82378	0.410065	0.369	-0.00259722	0.00305941	-0.848931	0.39592	1.66857	3	0.643943		ENSG00000111358.13	12	123633766	123633767	0.2051	rs1707730	-1.96	rs4930737	0.121789	-5.78	0.9459	387	34	enet	0.14	5.4e-08	-0.96904	0.33252	0.2051	-0.00289001	0.00409759	-0.705295	0.480627	7.68923	7.68923	0.0528906		ENSG00000100490.9	14	50416460	50416461	0.149	rs8016526	3.27	rs11157734	0.07534	-4.61	0.3612	439	439	susie	0.09	0.00011	-0.3834	0.7014	0.149	-0.00399353	0.00511851	-0.780213	0.435266	3.89116	3	0.27346		ENSG00000119943.12	10	98415183	98415184	0.3264	rs11189465	-2.79	rs2147896	0.239	6.61	0.69992	490	2	lasso	0.3	1.4e-13	0.38127	0.703006	0.3264	0.00390669	0.00343436	1.13753	0.255316	3.31748	3	0.345217
ENSG00000131626.16	11	70270699	70270700	0.441	rs2515270	-2.71	rs674374	0.372174	-7.66	-0.82292	444	1	top1	0.37	1.3e-17	0.82292	0.410553	0.441	0.00323946	0.00288641	1.12231	0.261729	0.163988	3	0.983182		ENSG00000175928.5	3	3799436	3799437	0.2494	rs17032533	-2.47	rs13083087	0.000826	3.75	-0.16439	657	657	susie	0.0014	0.26	0.96863	0.33273	0.2494	0.00145675	0.00369141	0.394633	0.693113	8.71558	8.71558	0.0333215		ENSG00000197599.12	16	1444555	1444556	0.3522	rs13336428	3.02	rs7498616	0.212	6.37	0.38309	471	1	top1	0.21	1.9e-09	0.38309	0.70166	0.3522	0.00222139	0.00317616	0.699393	0.484307	0.504839	3	0.917827		ENSG00000130176.7	19	11538716	11538717	0.1795	rs34088	2.96	rs425995	0.0301	-3.42	-0.37174	384	384	susie	0.07	0.0005	-0.38115	0.70309	0.1795	-0.0037579	0.00456998	-0.822301	0.410905	0.475743	3	0.924187
ENSG00000279900.1	11	83083686	83083687	0.213	rs11233501	-2.53	rs2511864	0.000557	-3.74	0.97587	427	41	enet	0.026	0.025	0.82285	0.410594	0.213	0.000754679	0.00407571	0.185165	0.853099	7.36542	3	0.0611191		ENSG00000226083.5	10	18010561	18010562	0.3252	rs7915059	3.44	rs12570727	0.318254	7.78	-0.97739	542	542	susie	0.32	2e-17	-0.96822	0.33294	0.3252	-0.00461154	0.00348729	-1.32238	0.18604	2.2795	2.2795	0.516459		ENSG00000102967.11	16	72008587	72008588	0.41	rs12446005	2.27	rs3213422	0.268	-6.65	0.14618	369	369	susie	0.3	3.6e-13	-0.38301	0.70171	0.41	-0.00117925	0.00294816	-0.399994	0.689161	0.990904	3	0.803453		ENSG00000168765.16	1	109656080	109656081	0.4849	rs7536291	3.55	rs560018	0.148	-5.48	0.81566	455	7	lasso	0.24	4.9e-11	-0.38112	0.70311	0.4849	0.00122484	0.00273897	0.447191	0.654737	6.69848	3	0.0821551
ENSG00000125510.15	20	64080172	64080173	0.491	rs2254398	3.15	rs8121509	0.266082	6.6	-0.688	312	29	enet	0.27	2.3e-12	-0.82272	0.4107	0.491	-0.0029133	0.00277683	-1.04915	0.29411	2.50111	3	0.475091		ENSG00000170615.14	7	103443210	103443211	0.1909	rs11487077	-3.23	rs7785272	0.0526	-4.3	-0.571788	423	11	lasso	0.085	3e-05	0.968157	0.33297	0.1909	0.00314905	0.00433633	0.726202	0.467715	0.531206	0.531206	0.911984		ENSG00000119397.16	9	121074862	121074863	0.1514	rs10818516	2.43	rs4837808	0.0226	3.66	-0.95003	378	378	susie	0.034	0.013	-0.38292	0.70178	0.1514	-0.00427462	0.00487664	-0.876549	0.380731	0.58115	3	0.900734		ENSG00000279930.1	16	1437153	1437154	0.4978	rs13336428	3.02	rs4984834	0.231	7.83	0.518802	482	11	enet	0.39	1.3e-18	0.381055	0.70316	0.4978	0.00132277	0.00266053	0.497184	0.61906	0.723474	3	0.867669
ENSG00000185043.10	15	90233702	90233703	0.6165	rs9972549	-2.26	rs9744242	0.310506	-7.2	0.69034	397	19	enet	0.36	9.4e-17	-0.82262	0.41072	0.6165	-0.00178263	0.0024031	-0.741804	0.458206	1.11662	3	0.773063		ENSG00000281468.1	19	27802837	27802838	0.3493	rs8103145	2.22	rs12973865	0.255117	-7.54	-0.81099	297	297	susie	0.3	1.7e-16	0.9678	0.333146	0.3493	0.00439311	0.00319307	1.37583	0.168876	1.04408	1.04408	0.790588		ENSG00000139155.8	12	20695354	20695355	0.2759	rs10743366	-2.7	rs2271656	0.0027	3.21	-0.41368	532	44	enet	0.015	0.07	0.38268	0.70196	0.2759	0.0018028	0.00358296	0.503159	0.614852	2.43376	3	0.487382		ENSG00000189171.14	1	153631359	153631360	0.4297	rs6413529	-3.16	rs28754733	0.263	6.62	-0.38039	404	1	top1	0.26	4.7e-12	-0.38039	0.70366	0.4297	-0.00047147	0.00287985	-0.163713	0.869957	0.301686	3	0.959711
ENSG00000089775.11	14	64505212	64505213	0.22	rs8022428	-2.4	rs1256148	0.08811	-4.7	-0.06888	493	3	lasso	0.13	2.9e-06	-0.82215	0.41099	0.22	-0.00172444	0.00402436	-0.4285	0.668287	4.44943	3	0.216845		ENSG00000051825.14	12	123244013	123244014	0.0991	rs11060152	-2.6	rs7974138	-0.004423	3.84	-1.6075	350	350	susie	0.0039	0.19	-0.96746	0.33331	0.0991	-0.0122863	0.00677704	-1.81293	0.0698432	3.75943	3.75943	0.288641		ENSG00000145284.11	4	82798856	82798857	0.199	rs4346637	2.53	rs1358056	0.008012	3.69	0.3281	454	6	lasso	0.025	0.031	0.38261	0.702008	0.199	0.00178495	0.00434093	0.411191	0.680932	8.00621	3	0.0458835		ENSG00000259539.1	15	45153216	45153217	0.1851	rs3959644	2.2	rs269866	0.009717	3.86	0.455779	303	23	enet	0.088	0.0001	-0.380088	0.7039	0.1851	-0.00465987	0.00442909	-1.0521	0.292752	3.37109	3	0.337871
ENSG00000272505.1	8	10486806	10486807	0.6506	rs7000276	3.16	rs7842777	0.088022	-5.71	-0.90926	712	712	susie	0.27	1.9e-12	0.82173	0.41123	0.6506	0.00093716	0.00231464	0.404884	0.685563	2.50376	3	0.474612		ENSG00000257398.6	12	107864561	107864562	0.1387	rs7308987	2.38	rs7311985	0.029385	4.45	-0.2534	484	14	enet	0.094	1.1e-05	-0.96659	0.33375	0.1387	-0.00305177	0.00518938	-0.588081	0.556478	3.97348	3.97348	0.264342		ENSG00000169515.5	19	46413583	46413584	0.221	rs8101424	-3.24	rs427250	0.09756	4.86	1.20376	379	379	susie	0.11	2.7e-05	0.38231	0.702229	0.221	-0.00120126	0.00402535	-0.298423	0.76538	0.76812	3	0.857076		ENSG00000104093.13	15	51622832	51622833	0.1547	rs2168623	2.4	rs16964220	-0.005305	3.16	0.161182	463	463	susie	0.012	0.091	-0.380038	0.7039	0.1547	0.00107179	0.0047636	0.224996	0.821983	2.92763	3	0.402918
ENSG00000259658.4	15	101746869	101746870	0.2615	rs11852731	2.58	rs8031873	0.112887	5.19	-0.82262	369	369	susie	0.14	7.3e-07	-0.82155	0.41133	0.2615	-0.00433373	0.00378904	-1.14375	0.252725	0.660973	3	0.882343		ENSG00000104714.13	8	738105	738106	0.4187	rs12676775	2.74	rs732195	0.114	-5.89	1.1823	587	48	enet	0.17	3.1e-09	-0.966341	0.3339	0.4187	-0.00474279	0.0031258	-1.51731	0.129189	2.1838	2.1838	0.535146		ENSG00000247708.7	4	4542130	4542131	0.281	rs2968674	3.99	rs7656737	0.029532	-3.93	-0.9874	511	49	enet	0.057	0.0019	0.38203	0.702442	0.281	0.000237471	0.00355688	0.0667639	0.94677	1.38826	3	0.70829		ENSG00000183666.16	5	21341832	21341833	0.6101	rs17261751	-2.97	rs294136	0.27025	6.95	-0.07389	257	257	susie	0.29	2.1e-13	0.38007	0.7039	0.6101	-0.000355182	0.00240433	-0.147726	0.882559	5.64144	3	0.130419
ENSG00000224769.1	3	195614946	195614947	0.6751	rs9827840	-3.27	rs4677617	0.134	6.26	-0.6294	305	31	enet	0.41	9.5e-20	-0.82136	0.41144	0.6751	-0.00300495	0.0024007	-1.2517	0.210681	0.596689	3	0.89719		ENSG00000179941.6	12	76348441	76348442	0.1028	rs7979759	3.25	rs12828019	0.035976	-3.66	0.8358	432	432	susie	0.054	0.00075	-0.9662	0.33395	0.1028	-0.00406325	0.00569373	-0.713635	0.475453	5.05174	5.05174	0.168047		ENSG00000112276.13	6	105137173	105137174	0.1414	rs714654	-3.11	rs4512258	0.094533	4.49	-0.38183	377	1	top1	0.095	7.7e-05	-0.38183	0.702591	0.1414	-0.00240803	0.00506531	-0.475396	0.634505	1.28676	3	0.73228		ENSG00000223969.5	7	90597352	90597353	0.3648	rs13244124	-3.56	rs12704552	0.177465	5.77	0.399686	445	445	susie	0.2	2.2e-09	0.37965	0.704209	0.3648	0.000727308	0.003127	0.23259	0.81608	2.25165	3	0.521846
ENSG00000135124.14	12	121209856	121209857	0.4427	rs12300459	-3.46	rs3892756	0.069625	-5.49	-1.9141	406	26	enet	0.18	1.7e-08	0.82068	0.41183	0.4427	0.00314105	0.0029136	1.07807	0.281004	0.795664	3	0.850504		ENSG00000163959.9	3	196211486	196211487	0.3018	rs5016648	-3.28	rs1044988	0.096679	-5.19	0.11961	355	355	susie	0.12	5.9e-07	0.96605	0.334019	0.3018	0.00555884	0.0034653	1.60414	0.108682	2.44158	2.44158	0.485941		ENSG00000233448.2	7	77039943	77039944	0.2859	rs7788171	2.84	rs7798157	0.122347	-4.88	-1.17314	256	12	enet	0.13	3.3e-06	0.38157	0.702783	0.2859	0.00251951	0.00363809	0.692538	0.4886	1.69253	3	0.638595		ENSG00000272079.2	16	3006119	3006120	0.4901	rs6501170	2.85	rs2526269	0.395	-7.94	0.378452	355	1	top1	0.39	1e-18	-0.378452	0.70509	0.4901	0.00214348	0.0027678	0.774437	0.438673	3.16106	3	0.367453
ENSG00000185608.8	22	19431901	19431902	0.2008	rs9604969	-3.91	rs11089273	0.01257	-3.8	-0.094738	536	536	susie	0.029	0.019	0.81932	0.41261	0.2008	0.00362819	0.00400705	0.905451	0.365227	7.14025	3	0.0675592		ENSG00000105486.13	19	48170602	48170603	0.2162	rs279451	3.22	rs3731034	0.19322	-6.05	0.96575	510	1	top1	0.19	1.7e-10	-0.96575	0.334168	0.2162	-0.00331396	0.00402089	-0.824186	0.409834	1.15142	1.15142	0.764678		ENSG00000259539.1	15	45153216	45153217	0.2564	rs3959644	2.2	rs1648281	-0.000843	3.99	0.57707	303	49	enet	0.083	0.00021	-0.3809	0.7033	0.2564	-0.00307796	0.00378517	-0.813162	0.416125	0.422124	3	0.935635		ENSG00000067836.12	16	4802949	4802950	0.2735	rs13335236	2.85	rs8118	0.192	6.36	-0.377533	384	384	susie	0.22	3.6e-10	-0.378433	0.70511	0.2735	-0.00185177	0.00353772	-0.523437	0.60067	4.40166	3	0.221231
ENSG00000234177.5	2	104757718	104757719	0.1774	rs1439670	-3.27	rs428917	0.137267	5.11	-0.794118	364	364	susie	0.14	1e-06	-0.818324	0.413172	0.1774	-0.0056317	0.00459019	-1.2269	0.219861	2.51248	3	0.473039		ENSG00000213672.7	3	48686363	48686364	0.284	rs7621785	-3.04	rs4858828	0.336958	-8.2	0.99988	262	262	susie	0.35	3.1e-19	-0.965214	0.334437	0.284	-0.0023016	0.00360202	-0.638975	0.522839	0.723003	0.723003	0.867781		ENSG00000226002.1	7	65084102	65084103	0.3629	rs6978652	3.59	rs657560	0.423808	8.36	0.75223	231	25	enet	0.45	2e-21	0.38005	0.703905	0.3629	0.00182086	0.00313192	0.581386	0.56098	2.24161	3	0.523799		ENSG00000177042.14	11	695532	695533	0.6996	rs11246380	-3.4	rs11246262	0.457206	-8.48	0.46234	480	42	enet	0.52	2.8e-26	-0.378	0.70559	0.6996	0.000892019	0.00228147	0.390985	0.695808	4.5628	3	0.206757
ENSG00000180336.17	17	44656403	44656404	0.1226	rs17546822	-3.54	rs8072790	0.035111	-4.51	1.0445	404	404	susie	0.062	0.00098	-0.81832	0.413177	0.1226	-0.00091755	0.00538667	-0.170337	0.864745	1.4834	3	0.686107		ENSG00000205790.1	19	4679281	4679282	0.2698	rs4807578	2.87	rs7255247	0.031959	4.56	1.34483	421	421	susie	0.053	0.00085	0.9652	0.334444	0.2698	0.00270963	0.00368615	0.735085	0.462288	0.695625	0.695625	0.874233		ENSG00000064115.10	12	27014433	27014434	0.3367	rs776198	-3.01	rs16931510	0.0968	4.79	0.56315	526	18	enet	0.19	9.9e-09	0.37966	0.7042	0.3367	0.00100215	0.00331394	0.302403	0.762344	5.70309	3	0.126984		ENSG00000234338.1	7	64836881	64836882	0.157	rs6978652	3.59	rs4718180	0.076165	4.45	-0.095657	272	13	enet	0.11	1.6e-05	0.37699	0.706181	0.157	0.00331735	0.00476976	0.695497	0.486744	2.65802	3	0.447409
ENSG00000147459.17	8	25184722	25184723	0.2878	rs11135825	-3.21	rs9650410	0.022493	4.24	0.64485	483	33	enet	0.036	0.0099	-0.81832	0.41318	0.2878	-0.00344276	0.00362794	-0.948956	0.342643	0.434781	3	0.932967		ENSG00000127914.16	7	91940866	91940867	0.1057	rs2540552	-3.29	rs9656003	0.104	-5.05	-0.891217	300	300	susie	0.12	9.9e-07	0.965092	0.3345	0.1057	0.00138105	0.00579626	0.238266	0.811675	1.88218	1.88218	0.597216		ENSG00000270020.1	16	86523896	86523897	0.7037	rs12927443	-3.21	rs9935567	0.436	8.11	-0.0506	924	11	lasso	0.5	3.6e-24	0.37966	0.7042	0.7037	0.00109683	0.00225255	0.486929	0.626309	5.44017	3	0.142261		ENSG00000165934.12	14	92121936	92121937	0.412	rs17128162	-3.12	rs7149665	0.048435	-5.01	-0.693	526	33	enet	0.12	6.5e-06	-0.3768	0.70632	0.412	-0.00254733	0.00303223	-0.840085	0.400861	2.75987	3	0.430149
ENSG00000131778.18	1	147242640	147242641	0.391	rs17160321	2.09	rs11800580	0.392953	8.28	0.81571	407	407	susie	0.42	3.6e-20	0.81822	0.41323	0.391	0.00493464	0.00327844	1.50518	0.132278	2.25377	3	0.521436		ENSG00000064763.10	12	29149102	29149103	0.6198	rs10771557	-3.2	rs11049924	0.377455	8.53	-0.944	557	557	susie	0.39	9.2e-22	-0.96497	0.33456	0.6198	-0.0021553	0.00242405	-0.889133	0.373931	0.474249	0.474249	0.924511		ENSG00000256537.4	12	11171221	11171222	0.3065	rs757644	-3.25	rs2215716	0.188	-5.49	0.37954	352	1	top1	0.19	1.7e-08	-0.37954	0.70428	0.3065	-0.00345665	0.00350628	-0.985846	0.324209	9.53798	3	0.0229307		ENSG00000197165.10	16	28597108	28597109	0.41	rs8045276	-2.57	rs7186573	0.179	6.24	0.069478	187	39	enet	0.22	2.7e-10	0.376617	0.70646	0.41	0.0023168	0.00302397	0.766145	0.44359	3.55723	3	0.313416
ENSG00000278811.4	1	147517874	147517875	0.4243	rs10494257	-2.61	rs11800580	0.422047	8.44	0.81571	492	492	susie	0.45	6e-22	0.8182	0.41324	0.4243	0.004737	0.00314713	1.50518	0.132278	2.25357	3	0.521474		ENSG00000101191.16	20	62937951	62937952	0.2177	rs6587239	2.84	rs910831	0.08	-5.12	-0.96448	502	1	top1	0.08	5e-05	0.96448	0.33481	0.2177	0.00741071	0.00415378	1.78409	0.0744097	2.71132	2.71132	0.438307		ENSG00000115526.10	2	100417655	100417656	0.1897	rs9308833	-3.85	rs11682748	0.029964	4.4	-0.5953	485	485	susie	0.062	0.0012	-0.3789	0.704766	0.1897	-0.00187602	0.00441376	-0.42504	0.670807	4.15841	3	0.244859		ENSG00000253208.1	8	26547668	26547669	0.1877	rs7829347	2.88	rs2197180	-0.006221	-4.05	1.1096	678	7	lasso	0.086	0.00012	-0.3766	0.70647	0.1877	-0.00329923	0.00437005	-0.754964	0.450271	0.256462	3	0.967997
ENSG00000185689.15	6	4079221	4079222	0.362	rs550170	3.68	rs13210282	0.211599	6	1.09009	628	628	susie	0.21	6.9e-10	0.81799	0.413366	0.362	0.00231328	0.0031116	0.743438	0.457217	2.36971	3	0.499298		ENSG00000198168.8	11	22830298	22830299	0.2573	rs10833940	-2.96	rs10833823	0.165935	-5.78	-0.96313	437	1	top1	0.17	3.9e-09	0.96313	0.335	0.2573	0.00322044	0.00380838	0.845618	0.397766	2.41696	2.41696	0.490485		ENSG00000258695.2	14	73530151	73530152	0.301	rs1860139	2.31	rs35067250	0.0299	4.62	-0.0125	354	6	lasso	0.16	3.5e-07	-0.3787	0.7049	0.301	-0.000366684	0.00345425	-0.106154	0.91546	4.13511	3	0.24724		ENSG00000007129.17	19	41549517	41549518	0.3683	rs1529717	2.82	rs2302188	0.141	-6.06	0.886	321	17	enet	0.22	3e-10	-0.37593	0.70697	0.3683	-0.00149432	0.00315448	-0.473713	0.635705	2.59568	3	0.458247
ENSG00000089692.8	12	6772518	6772519	0.233	rs2532484	3.19	rs2365566	-0.00355	3	-0.369	255	255	susie	0.044	0.005	0.81791	0.41341	0.233	0.00405017	0.00408043	0.992585	0.320912	2.17663	3	0.536566		ENSG00000008853.16	8	22987416	22987417	0.2634	rs9785120	3.05	rs7846053	0.0361	-4.43	1.89495	587	30	enet	0.06	0.00042	-0.964056	0.335	0.2634	-0.00196113	0.00361854	-0.541968	0.58784	3.0418	3.0418	0.385225		ENSG00000255693.1	12	64883393	64883394	0.4399	rs7962498	2.62	rs523106	0.114	4.55	0.23193	322	322	susie	0.13	2.3e-06	0.37856	0.70502	0.4399	-0.000406205	0.00284362	-0.142848	0.886411	1.13161	3	0.769449		ENSG00000266369.1	17	20855945	20855946	0.1982	rs16942330	2.99	rs16962541	0.103169	5.13	-0.66679	190	5	lasso	0.17	5.5e-08	-0.37576	0.70709	0.1982	-0.000629459	0.00423944	-0.148477	0.881966	2.05877	3	0.5603
ENSG00000164300.16	5	80256078	80256079	0.3626	rs6865426	2.86	rs13176625	0.10781	5.2	-0.81789	509	1	top1	0.11	1.6e-05	-0.817889	0.41342	0.3626	-0.00315914	0.00304649	-1.03698	0.299747	3.03535	3	0.386208		ENSG00000218537.1	22	23898929	23898930	0.7334	rs2082733	3.16	rs2154594	0.33944	-8.19	-0.63087	426	426	susie	0.46	9.7e-27	0.9639	0.33511	0.7334	0.00220994	0.0021337	1.03573	0.300329	4.56338	4.56338	0.206706		ENSG00000272079.2	16	3006119	3006120	0.4907	rs6501170	2.85	rs2526269	0.426	-8.03	0.37845	355	355	susie	0.43	7.3e-20	-0.37845	0.70509	0.4907	0.0021422	0.00276611	0.774446	0.438667	3.16103	3	0.367458		ENSG00000254852.8	16	14748065	14748066	0.2115	rs35767715	-2.01	rs3198697	0.102	4.14	-0.374736	146	1	top1	0.1	2.8e-05	-0.374736	0.70786	0.2115	-0.00403133	0.00430688	-0.936022	0.349262	2.13585	3	0.544694
ENSG00000257497.2	12	75489819	75489820	0.4019	rs7314267	-2.3	rs3741496	0.302142	-7.29	0.796	505	505	susie	0.31	1.3e-14	-0.81777	0.41349	0.4019	-0.00225528	0.00301634	-0.747687	0.454649	5.38187	3	0.145878		ENSG00000008517.16	16	3065296	3065297	0.2898	rs6501170	2.85	rs10438593	0.151107	-6.14	-0.88435	374	374	susie	0.17	1.8e-09	0.96311	0.33549	0.2898	0.00206484	0.0035731	0.577883	0.563343	7.02949	7.02949	0.0709638		ENSG00000131711.14	5	72107233	72107234	0.2326	rs2721762	2.82	rs3828616	0.070541	4.46	0.449835	451	18	enet	0.11	1.8e-05	-0.377763	0.70561	0.2326	0.00146417	0.00395998	0.369743	0.711574	10.4958	3	0.0147891		ENSG00000075856.11	12	108561399	108561400	0.1536	rs8179106	-3.79	rs7300726	8.16e-05	3.36	-0.4535	469	469	susie	0.0052	0.18	-0.3747	0.70788	0.1536	-0.00164074	0.00489803	-0.334979	0.737641	5.78926	3	0.122326
ENSG00000214870.8	7	26398592	26398593	0.7914	rs1013884	3.64	rs1013688	0.572837	-9.51	0.81755	485	1	top1	0.57	1.2e-30	-0.8176	0.41361	0.7914	-0.00226311	0.00201797	-1.12148	0.262085	7.79468	3	0.0504513		ENSG00000175764.14	9	122093605	122093606	0.3649	rs7034992	-2.87	rs12346412	0.12259	5.59	-0.96228	525	1	top1	0.12	5e-07	-0.9623	0.335907	0.3649	-0.000775812	0.00308121	-0.251788	0.801205	5.40658	5.40658	0.144334		ENSG00000166268.10	12	69825303	69825304	0.7168	rs10879020	3.25	rs1586983	0.467	8.68	0.32244	545	27	enet	0.51	5.5e-25	-0.37772	0.70564	0.7168	-0.00182964	0.00222345	-0.822882	0.410575	1.60247	3	0.658829		ENSG00000108830.9	17	43025240	43025241	0.1364	rs2593595	-3.28	rs7218454	0.049259	-3.85	0.40227	238	16	enet	0.067	0.00065	-0.3743	0.70818	0.1364	-0.000709589	0.00509036	-0.139399	0.889135	3.77962	3	0.286265
ENSG00000108932.11	17	68291266	68291267	0.2752	rs12944987	-2.95	rs1319198	-0.00325	-3.82	-0.41254	378	23	enet	0.003	0.23	-0.81559	0.414734	0.2752	-0.00214631	0.00357449	-0.600453	0.548204	1.33734	3	0.720285		ENSG00000159210.9	17	48945116	48945117	0.1741	rs2898834	-2.7	rs9904288	0.141	-5.64	0.98006	399	3	lasso	0.18	7.1e-10	-0.96163	0.336237	0.1741	-0.00490247	0.00476858	-1.02808	0.303913	2.19472	2.19472	0.53299		ENSG00000168582.4	2	208163575	208163576	0.432	rs4673411	3.42	rs6750890	0.075861	-3.99	0.72199	379	8	lasso	0.097	6.3e-05	-0.3774	0.705842	0.432	-0.00258055	0.00292052	-0.883591	0.376917	0.350649	3	0.950238		ENSG00000242686.4	4	656212	656213	0.616	rs11248051	-3.07	rs7436737	0.509998	-9.17	-0.4403	380	380	susie	0.54	5.3e-28	0.3738	0.708551	0.616	0.00126744	0.00247609	0.51187	0.608742	4.20376	3	0.240286
ENSG00000077585.13	1	236142504	236142505	0.4671	rs2385203	-2.14	rs942714	0.177229	5.93	-1.2668	519	14	lasso	0.24	4.5e-11	-0.81557	0.414745	0.4671	-0.00190467	0.00274893	-0.692875	0.488388	7.35346	3	0.0614456		ENSG00000101290.13	20	5126785	5126786	0.4262	rs6085144	-2.51	rs6053188	0.357	8.24	0.96093	602	1	top1	0.36	9.1e-20	0.96093	0.33659	0.4262	0.00474511	0.00314202	1.51021	0.130989	2.56782	2.56782	0.463159		ENSG00000088836.12	20	3239189	3239190	0.3002	rs580502	-2.7	rs6115892	0.20993	5.94	0.27106	432	432	susie	0.22	6.2e-10	0.37738	0.7059	0.3002	0.00302183	0.00353091	0.855822	0.392096	0.699637	3	0.873289		ENSG00000253203.6	5	69679258	69679259	0.1631	rs28529133	1.98	rs11745578	0.0234	3.89	0.60219	107	8	enet	0.094	5.9e-05	0.37316	0.709	0.1631	0.00421783	0.0047326	0.891228	0.372807	3.15995	3	0.367615
ENSG00000117682.16	1	26432281	26432282	0.3003	rs11800553	2.17	rs3811461	0.121386	-4.46	-0.815	370	1	top1	0.12	4.6e-06	0.815	0.415072	0.3003	0.00303523	0.00325221	0.933282	0.350674	15.6499	3	0.00133763		ENSG00000257354.2	12	62613604	62613605	0.1671	rs17763435	-2.66	rs17731893	0.061537	4.27	0.9602	521	1	top1	0.062	0.00035	0.96017	0.33697	0.1671	0.00352251	0.00460944	0.764195	0.444751	4.72168	4.72168	0.193349		ENSG00000143740.14	1	227728538	227728539	0.165	rs9426580	-2.34	rs6683869	0.0211	-4.09	-0.49756	379	379	susie	0.029	0.02	0.37726	0.70598	0.165	0.00162909	0.00461974	0.352636	0.724361	2.54809	3	0.466662		ENSG00000244411.3	11	71527266	71527267	0.1768	rs17161403	-2.28	rs7928249	0.094161	-4.46	-0.37303	337	1	top1	0.094	5.8e-05	0.373	0.70913	0.1768	0.00373162	0.00452887	0.823962	0.409961	1.59519	3	0.660481
ENSG00000227359.1	2	113704077	113704078	0.1346	rs11890157	-2.54	rs1813262	-0.001973	-3.78	0.000357	311	22	enet	0.035	0.011	-0.814948	0.415102	0.1346	-0.000939675	0.00514337	-0.182696	0.855036	3.81715	3	0.281897		ENSG00000205572.9	5	70025246	70025247	0.1141	rs28529133	1.98	rs28562181	0.0137	-3.99	-0.15457	4	4	enet	0.052	0.00099	0.959995	0.33706	0.1141	0.00591904	0.00572883	1.0332	0.301509	1.74747	1.74747	0.626433		ENSG00000181097.5	8	143696153	143696154	0.4296	rs6988451	-2.5	rs4875037	0.215865	-5.82	-0.37721	332	1	top1	0.22	1.3e-09	0.37721	0.70602	0.4296	0.00277511	0.00287778	0.964323	0.334884	2.46707	3	0.481273		ENSG00000245213.6	4	173169651	173169652	0.171	rs1459157	-3.16	rs4356895	0.004113	3.45	-0.0872	308	308	susie	0.032	0.014	-0.373	0.709137	0.171	-0.00480127	0.00449837	-1.06734	0.28582	10.9261	3	0.0121323
ENSG00000233927.4	19	8321499	8321500	0.509	rs2894538	-3.3	rs2972574	0.272041	7.14	-0.915081	372	43	enet	0.3	5.6e-14	-0.814691	0.41525	0.509	-0.00137024	0.00267461	-0.512314	0.608431	0.727307	3	0.866763		ENSG00000084774.13	2	27217389	27217390	0.1143	rs17706100	-2.26	rs6709602	0.034989	-3.58	-0.95993	309	1	top1	0.035	0.0058	0.959932	0.337089	0.1143	0.00371078	0.00554398	0.669335	0.503282	1.22594	1.22594	0.746791		ENSG00000238197.5	21	32728114	32728115	0.234	rs2833863	-3.02	rs2013329	0.01734	4.24	0.3717	473	16	enet	0.1	3.2e-05	0.3771	0.706108	0.234	0.000940685	0.00391974	0.239987	0.810341	5.52263	3	0.137292		ENSG00000239415.1	21	46254132	46254133	0.341	rs17272947	3.09	rs2839169	0.08178	4.65	0.6096	471	47	enet	0.14	9.4e-07	-0.373	0.70917	0.341	-0.00268967	0.00327596	-0.821033	0.411627	6.41225	3	0.0931883
ENSG00000145354.9	4	102868977	102868978	0.2278	rs2126626	-2.16	rs6810668	0.174	-5.55	0.9111	325	325	susie	0.18	2.3e-08	-0.8143	0.41548	0.2278	-0.00173716	0.0039614	-0.438521	0.661009	0.541583	3	0.909665		ENSG00000108799.12	17	42745048	42745049	0.1516	rs2593595	-3.28	rs9897724	0.0474	-4.25	-0.95956	266	1	top1	0.047	0.0016	0.95956	0.337275	0.1516	0.00356085	0.00493202	0.721987	0.470303	0.239563	0.239563	0.970963		ENSG00000090612.20	12	133181408	133181409	0.1622	rs11614654	2.43	rs7963812	0.0571	-3.87	-0.05571	130	8	lasso	0.11	1.4e-05	-0.37644	0.70659	0.1622	-0.00110128	0.00466117	-0.236267	0.813226	0.869059	3	0.832887		ENSG00000156689.6	11	58904214	58904215	0.1414	rs12293649	2.82	rs566084	0.062354	-4.65	0.3724	343	1	top1	0.062	0.00097	-0.372	0.7096	0.1414	-0.00459325	0.00523216	-0.877886	0.380005	2.25131	3	0.521912
ENSG00000145194.17	3	184249649	184249650	0.2432	rs843369	2.45	rs1001817	0.0854	4.99	0.8003	508	508	susie	0.11	1.3e-05	0.81417	0.41555	0.2432	0.00666065	0.00435807	1.52835	0.126426	7.08937	3	0.069103		ENSG00000154874.15	17	18625607	18625608	0.4905	rs4630608	-2.84	rs584300	0.245	7.01	-0.84813	250	36	enet	0.29	1.2e-15	-0.95939	0.33736	0.4905	-0.00215126	0.00269214	-0.799089	0.424239	0.417337	0.417337	0.936638		ENSG00000126231.13	13	113158653	113158654	0.169	rs4907642	-3.28	rs6577031	0.04727	-4.12	-0.3763	434	1	top1	0.047	0.0043	0.3763	0.70669	0.169	0.00757584	0.00491081	1.54269	0.122907	5.61041	3	0.132182		ENSG00000261019.1	7	42902638	42902639	0.2645	rs12530692	2.76	rs602524	0.101501	-4.53	-0.50982	454	454	susie	0.12	8.3e-06	0.37187	0.70999	0.2645	0.00181451	0.00364998	0.497129	0.619098	1.13728	3	0.768082
ENSG00000160055.19	1	32222356	32222357	0.1118	rs587149	3.28	rs4317856	0.010678	4.07	0.98476	206	206	susie	0.06	0.0012	0.81408	0.415596	0.1118	0.00319388	0.00564759	0.56553	0.571713	0.425657	3	0.934893		ENSG00000066230.10	5	524331	524332	0.5915	rs10055993	2.96	rs2278254	0.291	7.52	-1.04105	341	21	enet	0.34	1.3e-18	-0.958536	0.33779	0.5915	-0.00182962	0.00242587	-0.754211	0.450722	2.02918	2.02918	0.566373		ENSG00000087191.12	17	63827671	63827672	0.2161	rs9908004	1.86	rs2854160	0.0496	4.65	0.85426	326	326	susie	0.055	0.0023	0.37599	0.70692	0.2161	0.00122354	0.00403657	0.303114	0.761803	1.92833	3	0.587415		ENSG00000278535.4	17	36591797	36591798	0.2768	rs17561428	-2.54	rs2291285	0.256758	-6.53	0.37176	322	1	top1	0.26	8.9e-12	-0.37176	0.71007	0.2768	-0.00257471	0.00357866	-0.719462	0.471856	5.10343	3	0.164378
ENSG00000184277.12	15	101652390	101652391	0.3625	rs11852731	2.58	rs7495447	0.285227	-6.75	-0.81324	430	1	top1	0.29	3.5e-13	0.81324	0.41608	0.3625	0.00186869	0.00311433	0.600029	0.548487	4.43527	3	0.218137		ENSG00000125633.10	2	118014132	118014133	0.3117	rs11123476	2.7	rs1019590	0.219962	6.5	-0.95849	477	1	top1	0.22	6.8e-12	-0.958486	0.337818	0.3117	-0.000630967	0.00336541	-0.187486	0.85128	1.30235	1.30235	0.728574		ENSG00000272733.1	22	23583858	23583859	0.519	rs6003970	-2.62	rs11703537	0.102774	5.27	-0.71475	488	13	lasso	0.29	1.1e-12	-0.374	0.70841	0.519	-0.00290079	0.00270047	-1.07418	0.282742	1.34163	3	0.719273		ENSG00000113273.15	5	78986086	78986087	0.1729	rs163126	3.35	rs12522878	0.11243	-4.4	-0.37168	448	1	top1	0.11	1.1e-05	0.37168	0.7101	0.1729	0.00105976	0.00453328	0.233774	0.815161	2.85587	3	0.414386
ENSG00000082258.12	2	134918234	134918235	0.3596	rs12612203	-2.51	rs3769028	0.172794	5.68	-0.893709	361	15	enet	0.2	3e-09	-0.812694	0.416394	0.3596	-0.00234367	0.00316047	-0.741556	0.458356	1.77839	3	0.619648		ENSG00000167333.12	11	4608258	4608259	0.4922	rs10836309	-2.87	rs2445271	0.226647	-6.66	-1.75697	689	689	susie	0.41	1.4e-23	0.95748	0.338	0.4922	0.000910564	0.00266738	0.341371	0.732824	3.34249	3.34249	0.341773		ENSG00000247828.7	5	88269070	88269071	0.4076	rs410671	3.27	rs4916899	0.313832	6.93	0.373794	253	1	top1	0.31	5.5e-14	0.373794	0.70856	0.4076	0.000443668	0.00294829	0.150483	0.880383	1.04687	3	0.789912		ENSG00000225138.7	5	473235	473236	0.8924	rs10055993	2.96	rs2278254	0.30835	7.74	-1.04105	321	27	enet	0.6	1.7e-32	-0.37121	0.7105	0.8924	-0.000585428	0.00198094	-0.295531	0.767589	2.60849	3	0.456002
ENSG00000185507.19	11	615998	615999	0.325	rs11246380	-3.4	rs7936397	0.050053	4.93	0.33629	465	24	enet	0.2	2.8e-09	0.81266	0.416411	0.325	0.0021969	0.00331758	0.662199	0.507843	3.06978	3	0.38099		ENSG00000151348.13	11	44095548	44095549	0.3816	rs1981990	-2.93	rs178525	0.020431	4.42	-1.1546	547	547	susie	0.17	2.4e-09	-0.95855	0.338	0.3816	-0.00334169	0.00318046	-1.05069	0.293399	5.77513	5.77513	0.123078		ENSG00000263072.6	16	3134881	3134882	0.4108	rs6501170	2.85	rs11649450	0.281	6.97	0.3721	388	388	susie	0.29	1e-12	0.37375	0.70859	0.4108	-0.00048408	0.00293861	-0.164731	0.869156	1.97355	3	0.577914		ENSG00000227066.1	1	20154337	20154338	0.4096	rs10917536	-3	rs2301475	0.368	7.65	-0.37103	596	1	top1	0.37	3e-17	-0.37103	0.71061	0.4096	-0.00130723	0.00297526	-0.439368	0.660395	0.370853	3	0.946196
ENSG00000154928.16	3	134597800	134597801	0.3168	rs7372166	-2.66	rs10935135	0.0608	-3.97	-1.499	456	6	lasso	0.075	0.0003	0.81231	0.41661	0.3168	0.00422711	0.00354315	1.19304	0.232855	8.44609	3	0.0376382		ENSG00000101654.17	18	13726663	13726664	0.3107	rs2041611	-3.47	rs17693663	0.10471	5.46	0.03474	470	470	susie	0.14	4.3e-08	-0.957685	0.338222	0.3107	-0.00307651	0.0035158	-0.875053	0.381545	2.52278	2.52278	0.471189		ENSG00000104518.10	8	143553206	143553207	0.2862	rs12550634	2.41	rs7013633	0.245587	-6.15	-0.37354	349	1	top1	0.25	6.8e-11	0.37354	0.70875	0.2862	0.00119852	0.00355767	0.336883	0.736205	3.75396	3	0.289287		ENSG00000259404.5	15	84080167	84080168	0.262	rs17587205	-1.95	rs950169	0.061034	4.6	-0.338748	206	206	susie	0.086	0.00012	-0.370499	0.711	0.262	0.00308827	0.00373835	0.826107	0.408744	4.1594	3	0.244759
ENSG00000105248.15	19	4248014	4248015	0.463	rs4807578	2.87	rs11671900	0.291733	7.14	0.626302	371	8	lasso	0.33	2.2e-15	0.812298	0.41662	0.463	0.00325085	0.00289222	1.124	0.261014	6.22318	3	0.101243		ENSG00000055163.19	5	157266078	157266079	0.214	rs13167176	2.88	rs17054409	0.159	-5.64	-0.95748	472	1	top1	0.16	8.7e-09	0.957482	0.33832	0.214	0.00382931	0.00431087	0.888293	0.374383	8.80028	8.80028	0.0320675		ENSG00000275700.4	17	36948874	36948875	0.2768	rs17561428	-2.54	rs11867262	-0.000846	3.49	1.28921	422	422	susie	0.038	0.0099	0.37342	0.70884	0.2768	0.00440252	0.00368561	1.19452	0.232276	1.90949	3	0.591404		ENSG00000125409.12	17	15341640	15341641	0.4379	rs3803841	-3.56	rs236815	0.194122	-5.61	-0.10131	473	473	susie	0.24	5.8e-11	-0.37052	0.711	0.4379	-0.00116817	0.00284325	-0.410858	0.681177	1.35495	3	0.716127
ENSG00000174177.12	16	88706462	88706463	0.5084	rs4782377	-3.2	rs881633	0.13302	5.86	2.1271	389	20	enet	0.36	4.8e-17	0.81139	0.41714	0.5084	0.00351258	0.00288164	1.21895	0.222863	5.22022	3	0.156364		ENSG00000259205.2	15	100558953	100558954	0.6834	rs745964	2.78	rs12460	0.390769	-9.11	-0.6388	593	21	enet	0.45	7.6e-26	0.95716	0.33849	0.6834	0.00196456	0.0023398	0.839626	0.401118	1.01038	1.01038	0.79874		ENSG00000183682.7	1	39491645	39491646	0.146	rs17505083	-3.49	rs3738676	0.0752	4.42	-0.37303	369	1	top1	0.075	0.0004	-0.37303	0.70912	0.146	-0.00359783	0.00488507	-0.736495	0.461429	2.09181	3	0.553571		ENSG00000270947.1	19	22455987	22455988	0.1561	rs11666618	2.16	rs7259376	0.00177	-3.38	0.59335	313	19	enet	0.03	0.017	-0.36958	0.7117	0.1561	-0.00487024	0.00501432	-0.971265	0.331416	2.39825	3	0.493961
ENSG00000272880.1	1	181812704	181812705	0.2024	rs4083386	-3.53	rs2477202	0.002878	-3.3	0.97471	489	20	enet	0.032	0.014	0.81135	0.417163	0.2024	0.00194099	0.00419412	0.462789	0.643515	0.248148	3	0.969466		ENSG00000182264.8	19	48746908	48746909	0.3481	rs279451	3.22	rs4021	0.10879	5.93	-1.87927	429	7	lasso	0.2	9.3e-11	-0.95674	0.338697	0.3481	-0.00388228	0.00326757	-1.18812	0.234784	3.96992	3.96992	0.26473		ENSG00000103351.12	16	3500923	3500924	0.615	rs6501170	2.85	rs12933120	0.478	8.5	-0.36158	363	6	lasso	0.5	2.2e-24	-0.37223	0.70972	0.615	-0.000465074	0.00242377	-0.191881	0.847836	3.15212	3	0.36876		ENSG00000041357.15	15	78540404	78540405	0.1787	rs12902247	-2.73	rs2036527	0.111542	5.2	-0.125987	422	22	enet	0.14	1.3e-06	-0.369378	0.7118	0.1787	-0.00474709	0.00482099	-0.984672	0.324785	7.77732	3	0.0508452
ENSG00000196981.3	3	122416050	122416051	0.2987	rs9817571	-3.6	rs10934586	0.135	5.22	0.7161	460	2	lasso	0.15	3.1e-07	0.81109	0.41732	0.2987	0.00232597	0.00361145	0.644053	0.519541	7.60315	3	0.0549665		ENSG00000143801.16	1	226870183	226870184	0.1748	rs6667260	-3.67	rs2236913	0.00307	-3.76	-1.50873	493	493	susie	0.019	0.034	0.95671	0.338714	0.1748	0.00538905	0.00475126	1.13424	0.256695	1.33307	1.33307	0.721295		ENSG00000120008.15	10	120851345	120851346	0.2736	rs10886671	-2.85	rs10886788	0.099931	-4.87	-0.39952	645	645	susie	0.12	9.3e-06	0.37167	0.7101	0.2736	0.00346035	0.00363608	0.951668	0.341265	8.3774	3	0.0388231		ENSG00000212643.2	5	112891421	112891422	0.1986	rs340090	2.83	rs149192	0.0898	-4.14	-0.36926	472	1	top1	0.09	8.5e-05	0.36926	0.7119	0.1986	0.00241649	0.0042521	0.568305	0.569828	1.56382	3	0.667621
ENSG00000111364.15	12	123602098	123602099	0.653	rs1707730	-1.96	rs7971779	0.2529	-7.85	-0.8484	372	23	enet	0.45	6.3e-22	0.81023	0.41781	0.653	0.00206837	0.00239354	0.864149	0.387506	0.546369	3	0.908592		ENSG00000261587.2	8	144354913	144354914	0.3914	rs6988451	-2.5	rs4407919	0.0384	-4.3	1.55082	234	33	enet	0.17	3e-09	-0.956576	0.3388	0.3914	-0.00369419	0.00299481	-1.23353	0.217378	1.85944	1.85944	0.602086		ENSG00000273142.1	7	66902856	66902857	0.2854	rs11766621	2.48	rs11028	0.074153	-4.57	-0.44037	226	226	susie	0.099	5e-05	0.37014	0.711277	0.2854	0.00309989	0.00363663	0.852408	0.393988	7.56223	3	0.055981		ENSG00000170647.3	11	100991988	100991989	0.28	rs12289202	2.45	rs7946913	-0.005434	-3.16	0.98304	537	537	susie	0.02	0.045	0.369	0.71235	0.28	0.00148314	0.00358208	0.414046	0.678841	1.4315	3	0.698167
ENSG00000180071.19	9	38620659	38620660	0.2474	rs11791018	-2.51	rs12337623	0.007513	-3	-0.21331	376	376	susie	0.013	0.083	-0.81005	0.41791	0.2474	-0.00047515	0.00377524	-0.125859	0.899843	5.71018	3	0.126594		ENSG00000106772.17	9	76906086	76906087	0.4521	rs1539612	2.88	rs4744803	0.26798	7.28	-0.8535	526	526	susie	0.27	7.9e-15	-0.9563	0.338908	0.4521	-0.003032	0.00282851	-1.07194	0.283746	1.00157	1.00157	0.800873		ENSG00000131626.16	11	70270699	70270700	0.3814	rs2515270	-2.71	rs583397	0.11468	-5.18	0.48644	444	444	susie	0.14	1.1e-06	0.37006	0.71134	0.3814	0.00165706	0.00304533	0.54413	0.586352	0.429723	3	0.934036		ENSG00000270804.1	19	57868172	57868173	0.2348	rs7246856	2.25	rs1047405	0.168	5.3	-0.36828	463	1	top1	0.17	6.4e-08	-0.36828	0.71266	0.2348	0.00242626	0.00394695	0.614717	0.538742	0.657989	3	0.883038
ENSG00000163755.8	3	149129583	149129584	0.3244	rs275676	-3.1	rs11918767	0.0986	4.44	0.8098	553	1	top1	0.099	3.7e-05	0.8098	0.41805	0.3244	0.00161626	0.00325743	0.496177	0.619769	3.2612	3	0.353079		ENSG00000145354.9	4	102868977	102868978	0.1919	rs2126626	-2.16	rs4623004	0.167	-5.97	0.83636	326	326	susie	0.17	3.2e-09	-0.9563	0.33891	0.1919	-0.00261599	0.00432388	-0.605011	0.545172	0.445626	0.445626	0.930664		ENSG00000126775.8	14	55411857	55411858	0.296	rs8012377	2.45	rs9323283	0.16267	5.53	-0.2955	433	5	lasso	0.21	2.3e-09	-0.3698	0.7115	0.296	-0.000818836	0.00347544	-0.235606	0.813738	0.411667	3	0.937822		ENSG00000182606.14	3	42013801	42013802	0.1719	rs4602358	3.39	rs7649478	0.0595	4.45	0.36799	389	1	top1	0.059	0.0013	0.368	0.71288	0.1719	0.00355985	0.00461478	0.771402	0.440469	1.34447	3	0.718601
ENSG00000263627.1	18	9615263	9615264	0.2383	rs666536	-3.27	rs2289684	0.21596	6.01	0.7737	527	527	susie	0.22	3.3e-10	0.80964	0.41815	0.2383	0.00179448	0.00386271	0.464565	0.642243	0.939506	3	0.815885		ENSG00000122483.17	1	93179918	93179919	0.1132	rs10518536	-2.78	rs12118262	0.0841	-4.95	0.93742	271	7	lasso	0.095	1e-05	-0.9562	0.33897	0.1132	-0.00753686	0.00580297	-1.29879	0.194014	2.6999	2.6999	0.440245		ENSG00000087365.15	11	66050728	66050729	0.5254	rs2298466	-1.98	rs1203998	0.19517	-5.73	-0.53462	356	356	susie	0.2	4.2e-09	0.3691	0.71205	0.5254	-0.00037192	0.00259425	-0.143363	0.886004	0.994883	3	0.80249		ENSG00000146707.14	7	76625682	76625683	0.6991	rs12334209	-2.39	rs11505688	0.420576	-8.13	-0.211727	154	16	lasso	0.45	3.9e-22	0.36711	0.713534	0.6991	0.000782275	0.00227086	0.344484	0.730482	2.37981	3	0.497404
ENSG00000129152.3	11	17719567	17719568	0.193	rs7118838	-2.82	rs2283250	0.020767	-2.98	0.80795	532	1	top1	0.021	0.04	-0.80795	0.419119	0.193	-0.00466091	0.00446313	-1.04431	0.29634	0.883576	3	0.829389		ENSG00000127952.16	7	76048003	76048004	0.528	rs794368	2.65	rs10255591	0.361	-8.48	-1.15887	322	322	susie	0.47	8.6e-28	0.955956	0.33909	0.528	0.00195812	0.00254018	0.770859	0.44079	5.49776	5.49776	0.138773		ENSG00000144535.19	2	231961244	231961245	0.1512	rs17199600	-2.51	rs3116240	0.043493	-4.04	-0.36779	354	1	top1	0.043	0.006	0.3678	0.713029	0.1512	2.0057e-05	0.00485105	0.00413457	0.996701	0.640208	3	0.887169		ENSG00000047188.15	5	113513682	113513683	0.2528	rs619146	2.59	rs3906371	0.02342	4.28	-1.49482	558	558	susie	0.038	0.0086	-0.36673	0.7138	0.2528	-0.0013989	0.00379379	-0.368735	0.712325	1.66802	3	0.644066
ENSG00000092020.10	14	35122516	35122517	0.307	rs17841046	-2.59	rs799664	0.12054	4.59	0.0228	367	21	enet	0.13	1.5e-06	-0.80755	0.41935	0.307	-0.00199947	0.00338191	-0.591224	0.55437	1.00654	3	0.799669		ENSG00000258711.2	14	50962001	50962002	0.489	rs8016526	3.27	rs949633	0.121	5.88	-0.37242	530	22	enet	0.26	2.6e-14	-0.95575	0.3392	0.489	-0.00379421	0.00275209	-1.37867	0.167998	0.292066	0.292066	0.961514		ENSG00000273240.1	2	189764455	189764456	0.3311	rs2582762	2.75	rs1055091	0.219846	-5.94	-0.41873	314	314	susie	0.22	7.4e-10	0.3677	0.713078	0.3311	0.00105968	0.00322799	0.328278	0.742701	5.66976	3	0.12883		ENSG00000164930.11	8	103298830	103298831	0.189	rs3808558	-3	rs827593	0.058691	4.39	1.2287	424	14	enet	0.071	0.00046	0.366	0.71433	0.189	0.00148086	0.00425752	0.347822	0.727974	6.72572	3	0.0811734
ENSG00000099954.18	22	17359948	17359949	0.5043	rs5992665	2.92	rs1860309	0.26064	-6.48	-0.807289	565	1	top1	0.26	5.1e-12	0.80729	0.4195	0.5043	0.00327707	0.00282904	1.15837	0.246713	4.30865	3	0.230006		ENSG00000176658.16	17	32877176	32877177	0.2114	rs735555	2.47	rs1642965	-0.00104	3.97	-0.98177	482	482	susie	0.058	0.0005	-0.95563	0.339261	0.2114	-0.00361232	0.00413833	-0.872892	0.382722	1.56326	1.56326	0.667749		ENSG00000176920.11	19	48695970	48695971	0.266	rs279451	3.22	rs411482	0.094357	5.03	-0.87683	450	450	susie	0.14	9.7e-07	-0.36771	0.71309	0.266	-0.00175047	0.00371229	-0.471533	0.63726	3.8187	3	0.281719		ENSG00000127337.6	12	69359702	69359703	0.5175	rs10879020	3.25	rs41324046	0.14	6.35	-0.8446	522	522	susie	0.31	3.7e-14	-0.3654	0.71479	0.5175	-0.00126038	0.0025843	-0.487709	0.625756	5.59191	3	0.133244
ENSG00000233569.1	9	117648605	117648606	0.5971	rs10818035	-2.86	rs532742	0.179029	6.16	-1.54007	580	49	enet	0.26	4.9e-12	-0.80708	0.41962	0.5971	-0.00136318	0.00241576	-0.564288	0.572558	2.08362	3	0.555233		ENSG00000160072.19	1	1471768	1471769	0.3495	rs752965	3.19	rs2031709	0.135	-6.19	1.13148	285	6	lasso	0.15	2.4e-08	-0.95555	0.339302	0.3495	-0.0019245	0.00317771	-0.605624	0.544765	0.950427	0.950427	0.813245		ENSG00000171160.17	10	97633499	97633500	0.3703	rs11189465	-2.79	rs4919129	0.258475	-6.33	0.36771	472	1	top1	0.26	1.9e-11	-0.36771	0.7131	0.3703	0.000490592	0.0031226	0.15711	0.875158	4.21837	3	0.238829		ENSG00000167525.13	17	28711853	28711854	0.3514	rs17720850	2.15	rs631905	0.106299	-5.43	-0.00368	311	3	lasso	0.15	3.7e-07	0.36529	0.7149	0.3514	-0.00104195	0.00319698	-0.325916	0.744488	4.53108	3	0.209535
ENSG00000092529.23	15	42359499	42359500	0.2441	rs11633848	2.11	rs663454	0.241595	6.27	-0.80702	406	1	top1	0.24	3.8e-11	-0.80702	0.41966	0.2441	-0.00173375	0.00382253	-0.453562	0.650144	2.11686	3	0.54851		ENSG00000138386.16	2	190646745	190646746	0.3308	rs2067392	3.66	rs2293765	0.062263	5.17	0.72923	371	371	susie	0.1	3.4e-06	0.954506	0.339827	0.3308	0.00313524	0.00337158	0.929902	0.352422	2.72128	2.72128	0.436624		ENSG00000103148.15	16	138859	138860	0.6534	rs11860497	2.67	rs2562164	0.241	-6.66	-0.20924	272	16	enet	0.34	4e-15	0.36735	0.71336	0.6534	0.00146357	0.00231323	0.632698	0.526931	1.66143	3	0.645542		ENSG00000188878.19	17	75941055	75941056	0.4867	rs2585746	-2.8	rs1135889	0.222952	6.36	0.36482	400	1	top1	0.22	2.9e-10	0.36482	0.71524	0.4867	-6.40157e-05	0.00270348	-0.023679	0.981109	0.122767	3	0.988972
ENSG00000125247.15	13	100675092	100675093	0.253	rs2765330	2.73	rs3809372	0.104676	4.38	0.7291	552	552	susie	0.11	1.2e-05	0.80622	0.42	0.253	0.00244601	0.00383174	0.638356	0.523242	1.91483	3	0.590272		ENSG00000125124.11	16	56520282	56520283	0.3057	rs4783961	2.94	rs34793257	0.16167	6.88	1.04625	483	28	enet	0.29	6.4e-16	0.95439	0.33989	0.3057	0.00361341	0.00331583	1.08975	0.275825	3.18149	3.18149	0.36448		ENSG00000124107.5	20	45254563	45254564	0.1891	rs6073763	2.4	rs2743275	0.01603	-4.04	-0.58952	474	474	susie	0.051	0.0032	0.36721	0.7135	0.1891	0.00295533	0.00430068	0.687179	0.49197	1.67891	3	0.641633		ENSG00000106392.10	7	7156933	7156934	0.3844	rs17466737	-3.76	rs7780273	0.207037	6.28	0.367686	457	457	susie	0.22	4.8e-10	0.36455	0.715445	0.3844	0.00141643	0.00309036	0.458338	0.64671	2.50231	3	0.474874
ENSG00000160194.17	21	42879643	42879644	0.594	rs2284958	2.69	rs2839603	0.11563	5.58	0.7568	521	521	susie	0.4	6.6e-19	0.80552	0.42052	0.594	0.00137397	0.00241759	0.568323	0.569816	3.22049	3	0.358862		ENSG00000203739.3	1	173461361	173461362	0.0918	rs6693531	3.3	rs7540065	0.0399	-4.08	0.97641	317	317	susie	0.062	0.00032	-0.95431	0.339926	0.0918	-0.00474079	0.00636356	-0.744991	0.456277	3.21446	3.21446	0.359727		ENSG00000145782.12	5	115841479	115841480	0.3782	rs6881698	-2.93	rs12189241	0.065555	4.14	0.548868	534	32	enet	0.11	1.7e-05	-0.366762	0.7138	0.3782	-0.000638152	0.00306562	-0.208164	0.835101	0.220038	3	0.974292		ENSG00000160224.16	21	44285879	44285880	0.352	rs2329835	-3.02	rs690621	0.00972	-2.91	-0.3641	416	1	top1	0.0097	0.11	0.3641	0.71575	0.352	0.00101887	0.00319375	0.319019	0.749712	4.09452	3	0.251436
ENSG00000185940.10	11	1629774	1629775	0.503	rs7102751	2.91	rs12419284	0.177831	6.19	-0.79221	360	360	susie	0.35	1.1e-16	-0.80523	0.420687	0.503	-0.00250189	0.00264235	-0.946842	0.343719	1.16856	3	0.760555		ENSG00000160194.17	21	42879643	42879644	0.5641	rs2284958	2.69	rs2839591	0.12526	-6.03	0.5251	522	32	enet	0.35	3.1e-19	0.95382	0.340174	0.5641	0.00228183	0.00248097	0.919732	0.357713	2.49348	2.49348	0.476471		ENSG00000085491.15	1	108199924	108199925	0.298	rs17020387	-2.65	rs538717	0.134	-4.72	-0.36656	368	1	top1	0.13	2.3e-06	0.36656	0.71394	0.298	0.000465657	0.0034625	0.134486	0.893018	0.365057	3	0.947363		ENSG00000272512.1	1	998050	998051	0.251	rs6689813	2.75	rs3128117	0.149	-5.8	1.0998	183	21	enet	0.17	4.5e-08	-0.36355	0.7162	0.251	-0.00142446	0.00376451	-0.378391	0.70514	1.81831	3	0.610958
ENSG00000186153.16	16	78099412	78099413	0.2647	rs4888765	-3.34	rs1922617	0.073915	-4.36	0.80513	861	1	top1	0.074	0.00034	-0.80513	0.42075	0.2647	-0.00535614	0.00373105	-1.43556	0.151128	1.30884	3	0.727035		ENSG00000043514.15	1	39883510	39883511	0.4313	rs12127899	-2.29	rs2050172	0.172	5.99	-1.40206	389	40	enet	0.21	2e-11	-0.9536	0.340285	0.4313	-0.00424371	0.00295479	-1.43622	0.15094	0.714451	0.714451	0.8698		ENSG00000177981.10	12	48181212	48181213	0.2981	rs4334089	2.09	rs10875746	0.201	5.69	-0.36583	516	1	top1	0.2	5.4e-09	-0.36583	0.71449	0.2981	7.73731e-05	0.00345426	0.0223993	0.982129	2.55478	3	0.465473		ENSG00000121057.12	17	57085091	57085092	0.4148	rs9912487	-3.43	rs2332846	0.036463	3.82	0.36353	519	1	top1	0.036	0.0097	0.36353	0.71621	0.4148	0.00089535	0.00290701	0.307997	0.758085	2.09544	3	0.552835
ENSG00000267343.2	19	11680943	11680944	0.635	rs34088	2.96	rs10403331	0.324635	-7.66	0.078802	343	343	susie	0.54	6.3e-28	-0.805053	0.42079	0.635	-0.00334094	0.00245514	-1.36079	0.17358	4.7228	3	0.193258		ENSG00000127948.15	7	75899199	75899200	0.3073	rs794368	2.65	rs3898649	0.0142	4.5	0.600434	318	28	enet	0.15	4.1e-08	-0.953494	0.34034	0.3073	-0.00301241	0.00324282	-0.928948	0.352916	8.31976	8.31976	0.0398454		ENSG00000215146.4	10	42367973	42367974	0.3356	rs7076849	2.65	rs2505807	0.135441	6.27	0.98538	179	22	enet	0.23	4.1e-10	0.3653	0.7149	0.3356	0.00197237	0.00332386	0.593399	0.552914	2.95907	3	0.397979		ENSG00000145217.13	4	993439	993440	0.316	rs4419429	-3.4	rs3796622	0.096423	4.63	0.3628	400	1	top1	0.096	4.7e-05	0.3628	0.716759	0.316	0.00177385	0.00332898	0.532853	0.594135	2.89967	3	0.407354
ENSG00000196476.11	20	290777	290778	0.712	rs6117340	-2.49	rs3827153	0.070877	-5.45	0.1783	420	26	enet	0.2	3.6e-09	0.80461	0.421	0.712	9.78226e-05	0.00223842	0.0437016	0.965142	6.39226	3	0.0940096		ENSG00000143107.8	1	108712656	108712657	0.1347	rs839878	1.99	rs10494095	0.0766	4.04	0.95331	326	1	top1	0.077	7.1e-05	0.95331	0.340432	0.1347	0.00526305	0.00513422	1.02509	0.305319	1.2194	1.2194	0.748356		ENSG00000188878.19	17	75941055	75941056	0.402	rs2585746	-2.8	rs1135889	0.229	6.12	0.36482	400	1	top1	0.23	3.4e-10	0.36482	0.71524	0.402	-7.04493e-05	0.00297469	-0.023683	0.981106	0.122769	3	0.988972		ENSG00000136378.14	15	78811430	78811431	0.3473	rs6495369	2.93	rs3743068	0.156546	-5.22	-0.362696	416	1	top1	0.16	1.9e-07	0.362696	0.7168	0.3473	0.000774594	0.00316503	0.244735	0.806662	4.73092	3	0.192595
ENSG00000080345.17	2	151409882	151409883	0.3153	rs16828944	-2.9	rs10197940	0.086494	-4.95	0.000649	401	15	enet	0.11	1.5e-05	0.804568	0.421069	0.3153	0.00477253	0.00346577	1.37705	0.168497	2.14107	3	0.543649		ENSG00000156642.16	15	73634133	73634134	0.1947	rs10851869	-2.94	rs8033242	-0.002052	-3.44	0.64377	357	357	susie	0.0097	0.094	-0.95313	0.34053	0.1947	-0.00276514	0.00442282	-0.625199	0.531841	4.52944	4.52944	0.209679		ENSG00000213077.5	17	18526845	18526846	0.2153	rs4630608	-2.84	rs2605135	0.0729	3.83	0.10077	288	288	susie	0.087	0.00015	0.36441	0.71555	0.2153	0.00144251	0.00408636	0.353006	0.724084	1.51355	3	0.679146		ENSG00000177917.10	2	152717997	152717998	0.2788	rs7589218	-2.12	rs7576816	-0.00469	3.11	0.0166	450	3	lasso	-0.0011	0.36	0.36242	0.717037	0.2788	-0.00124987	0.00357356	-0.349756	0.726522	1.32611	3	0.722942
ENSG00000138744.14	4	75940948	75940949	0.3473	rs1554014	2.99	rs6826085	0.249	6.33	-0.8046	450	1	top1	0.25	1.7e-11	-0.8046	0.42107	0.3473	-8.32522e-05	0.00320003	-0.0260161	0.979244	2.33785	3	0.505309		ENSG00000125826.20	20	407497	407498	0.3522	rs6117340	-2.49	rs6051942	0.131	5.18	-1.75681	512	512	susie	0.18	9.3e-10	-0.95276	0.34071	0.3522	-0.00259674	0.00326648	-0.794967	0.426633	1.59692	1.59692	0.660089		ENSG00000149554.12	11	125625215	125625216	0.3803	rs11220015	-2.62	rs12280233	0.14741	4.88	-0.09248	531	531	susie	0.17	6.9e-08	0.36371	0.71608	0.3803	-0.000784697	0.00305001	-0.257277	0.796965	0.688524	3	0.8759		ENSG00000180071.19	9	38620659	38620660	0.4389	rs11791018	-2.51	rs10758513	0.08505	-4.69	0.13058	378	23	enet	0.16	2e-07	-0.36218	0.7172	0.4389	-0.000596717	0.00284993	-0.209379	0.834152	4.21113	3	0.23955
ENSG00000152495.10	5	111223652	111223653	0.4419	rs10075762	2.69	rs389402	0.14866	-5.8	1.39742	432	19	enet	0.21	6.1e-10	-0.804551	0.42108	0.4419	-0.00229428	0.00289574	-0.792294	0.428189	0.684228	3	0.876907		ENSG00000274372.4	1	148021849	148021850	0.2142	rs10494257	-2.61	rs11240144	-0.000261	-3.76	0.47749	236	46	enet	0.062	0.00032	0.95209	0.341051	0.2142	0.00465112	0.00389613	1.19378	0.232564	5.85971	5.85971	0.118639		ENSG00000171560.14	4	154590765	154590766	0.334	rs11099970	-3	rs6837611	-0.001182	3.64	1.2472	411	7	lasso	0.069	0.0007	0.36241	0.717047	0.334	0.00256918	0.00328353	0.782444	0.433954	1.64406	3	0.649442		ENSG00000148429.14	10	11597716	11597717	0.397	rs4357603	2.88	rs10795878	-0.00538	3.68	0.49287	518	44	enet	0.11	1.3e-05	0.36206	0.71731	0.397	0.00145122	0.00300625	0.482735	0.629284	1.37158	3	0.712209
ENSG00000189060.5	22	37805092	37805093	0.2225	rs11570601	2.7	rs4821714	-0.00442	-3.19	-0.93481	414	414	susie	0.031	0.016	0.80434	0.4212	0.2225	0.00378898	0.00413324	0.916709	0.359295	1.48354	3	0.686074		ENSG00000173273.15	8	9556520	9556521	0.1581	rs7841407	-2.74	rs17734024	0.0795	5.07	-0.95148	589	1	top1	0.079	5.2e-05	-0.95148	0.3414	0.1581	-0.00475758	0.00468697	-1.01507	0.310074	3.15256	3.15256	0.368696		ENSG00000103540.16	16	19523810	19523811	0.1755	rs17226664	-3.1	rs7198723	0.0179	-4.21	-0.35265	448	27	enet	0.11	3e-05	0.36205	0.71732	0.1755	-0.000715837	0.00447417	-0.159993	0.872886	6.30263	3	0.0977799		ENSG00000103351.12	16	3500923	3500924	0.6966	rs6501170	2.85	rs12933120	0.443	8.38	-0.361577	364	1	top1	0.44	1.6e-21	-0.361577	0.71767	0.6966	-0.000484806	0.00228232	-0.212418	0.831781	3.93984	3	0.268034
ENSG00000143869.6	2	20666663	20666664	0.2738	rs4666298	-3.57	rs7588415	0.11339	5.04	-1.01202	509	509	susie	0.13	1.4e-06	-0.804101	0.421339	0.2738	-0.00478287	0.0038313	-1.24837	0.211897	4.01764	3	0.259565		ENSG00000092036.18	14	22957160	22957161	0.6161	rs17122349	2.54	rs2145542	0.545	10.12	0.95118	566	1	top1	0.54	8.2e-34	0.95118	0.34151	0.6161	0.00102545	0.00237285	0.432161	0.665624	4.8611	4.8611	0.182255		ENSG00000138658.15	4	112636962	112636963	0.261	rs7663732	4.66	rs17605622	0.11517	5.16	-0.3393	459	25	enet	0.15	7.5e-07	-0.36145	0.717766	0.261	-0.00127315	0.00369635	-0.344435	0.730519	0.486036	3	0.921948		ENSG00000140955.10	16	84191137	84191138	0.3634	rs869217	-3.47	rs3759975	0.239	6.66	-0.290381	962	3	lasso	0.29	1.7e-13	-0.361281	0.71789	0.3634	-0.00279241	0.00316216	-0.88307	0.377198	2.65664	3	0.447646
ENSG00000253549.5	8	85464914	85464915	0.1726	rs13257749	-2.17	rs6988475	0.149187	-4.99	0.80391	186	1	top1	0.15	3.5e-07	-0.80391	0.42145	0.1726	-0.00530776	0.00466201	-1.13851	0.254906	2.42624	3	0.488768		ENSG00000260922.1	16	77234876	77234877	0.2956	rs8051539	-3.21	rs3743753	0.333875	8.01	0.95099	753	1	top1	0.33	2.4e-18	0.95099	0.34161	0.2956	0.00167518	0.00352541	0.475174	0.634663	6.66227	6.66227	0.083478		ENSG00000161643.12	19	49969672	49969673	0.233	rs8112504	3.33	rs8105239	0.031484	3.82	-0.03916	336	4	lasso	0.04	0.008	-0.36139	0.717809	0.233	-0.00164231	0.00384102	-0.42757	0.668964	4.18194	3	0.242477		ENSG00000107951.14	10	30374447	30374448	0.3391	rs16931828	-2.69	rs2489857	0.11	-4.76	0.36073	600	1	top1	0.11	1.4e-05	-0.36073	0.718303	0.3391	-0.000282442	0.0032352	-0.0873025	0.930431	3.67511	3	0.298751
ENSG00000170703.15	17	48817213	48817214	0.4575	rs2898834	-2.7	rs497270	0.150982	6.11	-0.77987	392	9	lasso	0.24	3.4e-11	-0.80386	0.421476	0.4575	-0.00118602	0.0027651	-0.428925	0.667978	4.15059	3	0.245655		ENSG00000274767.1	17	36183234	36183235	0.4504	rs11651881	-2.92	rs7208788	0.193	6.25	-0.33715	301	3	lasso	0.28	4.1e-15	0.95093	0.341642	0.4504	0.00251941	0.00289902	0.869056	0.384817	0.806217	0.806217	0.84798		ENSG00000105971.14	7	116287379	116287380	0.3041	rs714180	-2.46	rs38859	0.005631	-3.5	-0.80996	368	30	enet	0.074	0.00043	0.36123	0.717931	0.3041	0.00152869	0.00347229	0.440253	0.659754	2.70828	3	0.438823		ENSG00000157017.15	3	10291450	10291451	0.2332	rs279554	-3.39	rs1144911	0.00761	-3.45	-0.07886	608	8	lasso	0.02	0.042	0.3607	0.71831	0.2332	0.00399317	0.00401092	0.995576	0.319456	0.203924	3	0.976953
ENSG00000233200.1	10	35230597	35230598	0.3616	rs4934692	-2.72	rs2504371	0.235266	6.74	-0.82052	302	13	enet	0.25	1.2e-11	-0.80342	0.4217	0.3616	-0.00322731	0.00320789	-1.00605	0.31439	1.35957	3	0.715039		ENSG00000100162.14	22	41947163	41947164	0.389	rs7286723	-2.4	rs8135804	0.286068	7.64	1.14069	346	4	lasso	0.31	1e-16	0.9509	0.34166	0.389	0.00426865	0.00308952	1.38166	0.167077	0.892308	0.892308	0.827284		ENSG00000184164.14	22	49918166	49918167	0.302	rs2873932	-2.67	rs9616380	0.164173	5.27	1.17097	440	33	enet	0.18	2.6e-08	0.361	0.71809	0.302	0.000643094	0.00343158	0.187405	0.851343	0.597048	3	0.897108		ENSG00000245937.7	5	128083171	128083172	0.4932	rs1013375	2.03	rs3749748	0.31034	-7.03	-0.01827	379	379	susie	0.33	2.2e-15	0.36054	0.7184	0.4932	-0.000888033	0.00273304	-0.324924	0.745238	3.82793	3	0.280654
ENSG00000157110.15	8	30384478	30384479	0.139	rs7833229	2.25	rs10099372	-0.00461	-3.73	-1.39153	348	348	susie	0.0081	0.13	0.80292	0.42202	0.139	0.00317148	0.0051319	0.617994	0.536579	0.755878	3	0.859989		ENSG00000185808.13	21	37073169	37073170	0.4673	rs13052269	2.91	rs2298682	0.3354	-9.04	-0.765	435	435	susie	0.42	3.9e-24	0.94994	0.342144	0.4673	0.00132439	0.00277976	0.476438	0.633762	1.62843	1.62843	0.652961		ENSG00000164535.14	7	6448011	6448012	0.1873	rs10447683	3.13	rs12537894	0.059288	4.59	1.07814	304	6	lasso	0.1	3.4e-05	0.36091	0.718164	0.1873	0.00466263	0.00457895	1.01827	0.308548	7.0064	3	0.0716942		ENSG00000273240.1	2	189764455	189764456	0.3262	rs2582762	2.75	rs1055091	0.261	-6.7	-0.4187	312	312	susie	0.27	3e-12	0.35997	0.718871	0.3262	0.0010541	0.00325089	0.324249	0.745749	5.94357	3	0.114388
ENSG00000158062.20	1	26318362	26318363	0.2087	rs11800553	2.17	rs12096059	0.174584	5.4	0.80291	393	1	top1	0.17	3.1e-08	0.80291	0.422028	0.2087	0.00278918	0.0041567	0.671009	0.502215	5.82083	3	0.12066		ENSG00000118197.13	1	200669968	200669969	0.4288	rs10920134	3.33	rs12082129	0.199	-7.36	-1.33008	528	26	enet	0.29	6.9e-16	0.94982	0.342203	0.4288	0.000959384	0.00291597	0.32901	0.742148	1.58071	1.58071	0.663771		ENSG00000278311.4	17	36544887	36544888	0.1615	rs11651881	-2.92	rs11650008	0.0497	-3.87	0.36091	332	1	top1	0.05	0.0035	-0.36091	0.71817	0.1615	0.000309959	0.00469678	0.065994	0.947383	2.36998	3	0.499247		ENSG00000154079.5	6	70566916	70566917	0.1816	rs3806020	3.9	rs10945231	0.057907	-4.15	-0.53434	505	505	susie	0.059	0.0013	0.3597	0.71907	0.1816	-0.000570505	0.00442931	-0.128802	0.897514	1.98017	3	0.576534
ENSG00000278416.1	7	75359549	75359550	0.5556	rs794368	2.65	rs17207196	0.130212	-4.67	-0.8803	160	23	enet	0.19	6.7e-09	0.8028	0.4221	0.5556	0.000606367	0.0025535	0.237465	0.812296	2.08076	3	0.555815		ENSG00000137877.9	15	41890204	41890205	0.5687	rs8040021	-2.9	rs1618332	0.2914	-8.38	-1.0908	415	14	enet	0.5	3.2e-30	0.94946	0.34239	0.5687	0.00315534	0.0024712	1.27685	0.201656	3.66211	3.66211	0.300337		ENSG00000261019.1	7	42902638	42902639	0.243	rs12530692	2.76	rs602524	0.174362	-5.51	-0.50982	455	455	susie	0.19	1.8e-08	0.36042	0.718534	0.243	0.0018962	0.00380755	0.498011	0.618476	1.18485	3	0.75664		ENSG00000223745.7	1	93345886	93345887	0.5833	rs10518536	-2.78	rs546	0.453	-8.83	-0.26895	301	301	susie	0.5	6.5e-25	0.35953	0.7192	0.5833	-0.000751107	0.00246987	-0.304108	0.761045	0.32652	3	0.954966
ENSG00000259205.2	15	100558953	100558954	0.6835	rs745964	2.78	rs12460	0.341319	-7.43	-0.6388	592	592	susie	0.34	5e-16	0.80277	0.42211	0.6835	0.0015693	0.0023365	0.671644	0.50181	1.77797	3	0.619741		ENSG00000144455.13	3	4467280	4467281	0.3985	rs10494173	3.37	rs4685744	0.192344	6.44	-0.7393	645	645	susie	0.2	8.3e-11	-0.949253	0.342492	0.3985	-0.0020707	0.00301054	-0.687819	0.491567	4.61741	4.61741	0.202053		ENSG00000116874.11	1	119140394	119140395	0.651	rs7551082	-3.49	rs2645303	0.379	-7.6	-0.35996	417	1	top1	0.38	3.1e-17	0.35996	0.71887	0.651	-0.000524869	0.00234774	-0.223563	0.823097	1.27161	3	0.735885		ENSG00000165929.12	14	91867535	91867536	0.431	rs2402130	2.91	rs2402074	0.356956	7.69	0.2549	458	458	susie	0.36	7.3e-17	0.3581	0.72026	0.431	0.00030177	0.00286093	0.10548	0.915995	7.55215	3	0.0562335
ENSG00000125124.11	16	56520282	56520283	0.3736	rs4783961	2.94	rs12918376	0.158188	6.23	0.91147	480	23	enet	0.24	6.1e-11	0.80277	0.42211	0.3736	0.00285446	0.00300238	0.950732	0.341741	3.45255	3	0.326969		ENSG00000181798.2	2	231514338	231514339	0.4234	rs4973370	-3.06	rs4973431	0.132114	-6.55	0.0727	356	356	susie	0.38	4.4e-21	-0.948882	0.34268	0.4234	-0.00432414	0.00284479	-1.52002	0.128506	3.36869	3.36869	0.338196		ENSG00000100523.14	14	53153281	53153282	0.442	rs2810061	2.61	rs10483621	0.03988	-4.96	-0.209	399	27	enet	0.13	3.4e-06	0.3599	0.7189	0.442	0.00100869	0.00291975	0.345473	0.729739	11.5073	3	0.0092766		ENSG00000213413.2	7	100218240	100218241	0.1985	rs2261360	1.89	rs858506	0.157122	5.36	-0.47715	279	279	susie	0.17	5.5e-08	-0.35804	0.720315	0.1985	-0.000879934	0.00423189	-0.207929	0.835284	0.886859	3	0.828598
ENSG00000238105.7	12	100173194	100173195	0.2566	rs11110390	-2.5	rs11110208	0.177911	5.98	0.7058	336	336	susie	0.22	5.7e-10	0.80265	0.42218	0.2566	0.00320455	0.0038354	0.835519	0.403425	0.996233	3	0.802163		ENSG00000198755.10	6	35468407	35468408	0.381	rs4713842	2.76	rs12525930	0.073319	4.84	-1.02362	420	26	enet	0.13	1.7e-07	-0.94867	0.342791	0.381	-0.00256152	0.0030597	-0.837179	0.402492	2.53311	2.53311	0.469336		ENSG00000107882.11	10	102503986	102503987	0.1788	rs17115171	2.62	rs5870	0.064752	4.33	-0.33535	333	9	enet	0.093	8.8e-05	0.35977	0.719	0.1788	-0.000107623	0.00445891	-0.0241365	0.980744	1.7502	3	0.625831		ENSG00000164106.7	4	173406379	173406380	0.338	rs17059082	2.57	rs1481121	0.259704	6.4	-0.358	327	1	top1	0.26	6.6e-12	-0.358	0.720346	0.338	-0.000711919	0.00323174	-0.220289	0.825646	1.38751	3	0.708466
ENSG00000163938.16	3	52681155	52681156	0.3181	rs4605534	-2.07	rs1108842	0.276	7.05	0.7714	385	385	susie	0.3	8.7e-14	0.80246	0.42229	0.3181	0.00368801	0.00340262	1.08387	0.278421	1.95348	3	0.582118		ENSG00000006607.13	2	241356242	241356243	0.4838	rs4344930	3.36	rs17387035	0.474474	9.47	-0.94841	368	1	top1	0.47	5.3e-28	-0.948413	0.342919	0.4838	-0.00247128	0.00276895	-0.892497	0.372126	0.212828	0.212828	0.975492		ENSG00000153037.13	5	112861221	112861222	0.1358	rs340090	2.83	rs153560	0.002506	4.2	-0.602874	458	458	susie	0.04	0.0084	-0.359549	0.71918	0.1358	-0.0018589	0.00505312	-0.367872	0.712969	6.33804	3	0.0962734		ENSG00000100902.10	14	35278632	35278633	0.133	rs17841046	-2.59	rs10140996	-0.000362	3.68	0.2284	348	348	susie	0.018	0.051	-0.3579	0.72043	0.133	-0.00452603	0.00524025	-0.863706	0.387749	2.43753	3	0.486687
ENSG00000127804.12	17	2511890	2511891	0.5333	rs9913366	-3.72	rs8069709	0.147071	-5.27	1.58692	436	14	enet	0.16	2e-07	-0.802	0.42255	0.5333	-0.00200277	0.00267454	-0.748827	0.453961	2.25874	3	0.520471		ENSG00000136436.14	17	48830987	48830988	0.5799	rs2898834	-2.7	rs606911	0.355	8.21	-0.79822	394	9	lasso	0.42	1.1e-23	-0.94839	0.342929	0.5799	-0.00204327	0.00244527	-0.835601	0.40338	3.35071	3.35071	0.340647		ENSG00000095397.13	9	114505449	114505450	0.3856	rs1407308	4.02	rs1408527	0.0905	-4.49	-0.92836	671	4	lasso	0.17	1.2e-07	0.35928	0.71938	0.3856	0.00154192	0.00305782	0.504255	0.614082	1.91056	3	0.591176		ENSG00000145029.13	3	49429325	49429326	0.0974	rs6774354	-3.21	rs11710434	-0.00646	-3.32	-0.30129	288	15	lasso	0.02	0.044	0.357	0.72107	0.0974	0.0039028	0.00595072	0.655854	0.511918	2.56951	3	0.46286
ENSG00000244219.6	7	99598065	99598066	0.1212	rs10499948	3.05	rs12535424	0.028244	-3.93	-1.40002	310	15	enet	0.056	0.0016	0.802	0.42255	0.1212	0.00384961	0.00543282	0.708584	0.478582	0.36354	3	0.947667		ENSG00000188612.11	17	75182982	75182983	0.1277	rs4435292	-2.51	rs11077778	0.0632	-4.18	0.94833	384	1	top1	0.063	0.00029	-0.94833	0.34296	0.1277	-0.00336161	0.00524177	-0.641312	0.52132	2.70424	2.70424	0.439507		ENSG00000254815.5	11	557640	557641	0.3401	rs11246380	-3.4	rs12802200	0.21897	5.81	-0.50248	437	9	lasso	0.24	1.8e-10	-0.35923	0.71942	0.3401	3.22323e-05	0.0032354	0.0099624	0.992051	6.68192	3	0.0827576		ENSG00000271743.1	8	6617197	6617198	0.7252	rs10086568	3.23	rs3866474	0.106667	5.64	-0.3848	894	26	lasso	0.22	2.7e-10	-0.3564	0.72152	0.7252	-0.00131947	0.00221106	-0.596757	0.55067	2.08291	3	0.555379
ENSG00000159352.15	1	151254702	151254703	0.1336	rs2292166	3.76	rs3738480	0.041711	-4.08	-2.03641	299	3	lasso	0.073	0.00036	0.80088	0.423199	0.1336	0.00362418	0.0052461	0.690832	0.489671	3.4381	3	0.32888		ENSG00000186642.15	11	72674590	72674591	0.4683	rs7943424	2.11	rs12797628	0.145139	6.19	0.85374	313	313	susie	0.27	9.7e-15	-0.94873	0.343	0.4683	-0.0024249	0.00294841	-0.822441	0.410826	7.66377	7.66377	0.0534965		ENSG00000104343.19	8	73878909	73878910	0.1498	rs13249908	-2.66	rs7825326	0.040512	4.18	-0.5371	462	462	susie	0.063	0.0011	-0.35799	0.72035	0.1498	0.000967695	0.00487634	0.198447	0.842695	2.21837	3	0.528339		ENSG00000258940.2	14	39267060	39267061	0.114	rs9323003	2.9	rs1956157	0.012856	3.76	0.0759	375	6	enet	0.034	0.012	0.3563	0.7216	0.114	0.00367683	0.00575824	0.638534	0.523126	2.67186	3	0.44503
ENSG00000171824.13	1	11098155	11098156	0.2987	rs12125968	2.77	rs7548659	0.163165	5.85	0.80088	356	1	top1	0.16	9.3e-08	0.80088	0.4232	0.2987	0.00260924	0.00351919	0.741434	0.458431	5.33186	3	0.149048		ENSG00000278740.1	17	68188546	68188547	0.5602	rs12450031	-3.92	rs12938107	0.34	8.06	0.52712	340	340	susie	0.4	7.1e-23	0.94816	0.343048	0.5602	0.00116048	0.00254304	0.456336	0.648148	2.10841	2.10841	0.550213		ENSG00000086232.12	7	6059229	6059230	0.1791	rs10447683	3.13	rs17136358	-0.002885	-3.67	-0.38482	331	16	enet	0.044	0.0056	-0.35785	0.720455	0.1791	-0.00132254	0.00446522	-0.296186	0.767088	0.0789116	3	0.994242		ENSG00000145721.11	5	97142871	97142872	0.4071	rs17087080	2.37	rs12054720	-0.00355	-3.5	-0.01805	425	11	lasso	-0.003	0.47	-0.35617	0.7217	0.4071	-0.000954737	0.00297357	-0.321074	0.748154	0.723763	3	0.867601
ENSG00000120451.10	11	130916508	130916509	0.577	rs750129	-2.77	rs2276097	0.277988	7.02	-0.62433	643	11	lasso	0.28	6.8e-13	-0.80079	0.423255	0.577	-0.003875	0.00248345	-1.56033	0.118682	3.1345	3	0.371349		ENSG00000124243.17	20	50794893	50794894	0.1903	rs6096210	2.82	rs6126126	0.0103	4.14	0.57394	494	12	enet	0.056	0.00062	0.94816	0.34305	0.1903	0.00459551	0.00437562	1.05025	0.293601	1.97384	1.97384	0.577853		ENSG00000276968.1	13	48042183	48042184	0.341	rs9567908	-2.29	rs7991892	0.13228	4.89	0.3575	357	1	top1	0.13	2.8e-06	0.3575	0.72068	0.341	0.00117036	0.00326612	0.358335	0.720093	0.999567	3	0.801357		ENSG00000189227.5	15	67521067	67521068	0.2502	rs16951541	2.55	rs2899726	0.18456	-5.67	-0.116212	418	418	susie	0.19	9.3e-09	0.355796	0.722	0.2502	0.000760403	0.00379369	0.200439	0.841137	2.54032	3	0.468049
ENSG00000116786.11	1	15684331	15684332	0.4872	rs11810329	2.64	rs7516540	0.312078	7.58	0.29434	483	11	lasso	0.33	3.5e-15	0.8005	0.42342	0.4872	0.00118465	0.00269839	0.43902	0.660647	0.615956	3	0.89277		ENSG00000196756.11	20	38435352	38435353	0.7027	rs6097906	-2.51	rs1739652	0.572	10.37	1.02017	477	477	susie	0.58	1.2e-36	0.94814	0.34306	0.7027	0.00292318	0.00234175	1.24829	0.211926	0.27003	0.27003	0.965563		ENSG00000275438.1	16	849064	849065	0.236	rs3751889	-2.71	rs6600235	0.129	5.03	-0.35747	433	1	top1	0.13	3.7e-06	-0.35747	0.72074	0.236	-0.00367963	0.0040348	-0.911972	0.361783	1.12885	3	0.770115		ENSG00000249244.1	4	119395334	119395335	0.231	rs1380159	2.51	rs1546505	0.27625	7.07	-0.3554	441	1	top1	0.28	1.1e-12	-0.3554	0.722271	0.231	9.98958e-05	0.00392618	0.0254435	0.979701	3.15854	3	0.367821
ENSG00000229619.3	3	152269447	152269448	0.1924	rs149535	-2.38	rs6440806	0.0563	4.49	-0.6041	358	22	enet	0.067	0.00062	0.8003	0.42354	0.1924	0.00449916	0.00414547	1.08532	0.27778	11.2961	3	0.0102277		ENSG00000166986.14	12	57475444	57475445	0.1522	rs35569378	2.92	rs4760259	0.115441	-4.86	0.9479	342	1	top1	0.12	1.1e-06	-0.94792	0.34317	0.1522	-0.0025699	0.00476916	-0.538859	0.589984	4.50126	4.50126	0.212178		ENSG00000176927.15	17	29929199	29929200	0.1793	rs11868119	2.07	rs9911167	0.0663	-4.12	0.4831	331	4	lasso	0.08	0.00026	-0.3574	0.7208	0.1793	0.000422452	0.00445453	0.0948365	0.924445	1.76044	3	0.623582		ENSG00000162174.12	11	62337447	62337448	0.3927	rs2509963	-2.5	rs6863	0.177665	5.6	0.35455	426	1	top1	0.18	2.6e-08	0.355	0.72293	0.3927	-0.00039149	0.0030117	-0.12999	0.896575	1.66981	3	0.643666
ENSG00000166183.15	14	104085678	104085679	0.207	rs4074325	-2.7	rs1187448	0.04765	3.84	0.45298	336	15	enet	0.089	8.9e-05	0.79989	0.42377	0.207	0.00315311	0.0041988	0.750955	0.45268	0.29498	3	0.96097		ENSG00000010278.12	12	6199714	6199715	0.2311	rs2532484	3.19	rs740839	0.010796	-4.34	0.6466	498	498	susie	0.031	0.0085	-0.94744	0.34341	0.2311	-0.0023362	0.00389549	-0.599719	0.548694	3.41226	3.41226	0.332321		ENSG00000281538.1	22	42138105	42138106	0.112	rs7286723	-2.4	rs13057094	0.147076	-4.88	0.35723	358	1	top1	0.15	7.6e-07	-0.3572	0.72092	0.112	-0.00423109	0.00571431	-0.740438	0.459034	0.114987	3	0.98998		ENSG00000237296.9	16	22437715	22437716	0.2671	rs12920317	-3.29	rs2926362	0.0572	-4.64	-0.015536	255	255	susie	0.078	0.00023	-0.354366	0.72306	0.2671	-0.00178411	0.00368789	-0.483774	0.628546	0.357585	3	0.948858
ENSG00000272483.1	3	11611601	11611602	0.1564	rs4684792	-2.92	rs9848960	0.0357	-4.25	-1.9383	463	25	enet	0.06	0.0012	0.79927	0.42413	0.1564	0.00382272	0.00476867	0.801633	0.422765	4.03399	3	0.257817		ENSG00000231443.2	3	195937242	195937243	0.3673	rs9827840	-3.27	rs2344654	0.019573	4.45	0.4689	287	30	enet	0.18	9.4e-10	0.947062	0.343607	0.3673	0.00119696	0.00308357	0.388175	0.697887	3.43559	3.43559	0.329213		ENSG00000237636.2	13	19344824	19344825	0.314	rs12874990	-2.58	rs1856007	0.13623	4.95	-0.0301	346	346	susie	0.25	5.7e-11	0.3571	0.72105	0.314	-0.00164159	0.0034061	-0.481955	0.629838	3.03336	3	0.38651		ENSG00000241258.6	7	66114603	66114604	0.2351	rs4072879	3.07	rs778732	0.052046	-3.69	0.255304	194	36	enet	0.11	1.1e-05	-0.35421	0.723181	0.2351	0.000947401	0.00390535	0.24259	0.808323	6.28802	3	0.0984081
ENSG00000083312.17	5	72816565	72816566	0.1784	rs4422515	3.01	rs7713398	0.10016	4.62	-0.79923	357	1	top1	0.1	3.2e-05	-0.799234	0.42415	0.1784	-0.00362122	0.00454345	-0.79702	0.425439	3.10585	3	0.375591		ENSG00000215795.2	1	247185481	247185482	0.4368	rs28394701	-3.36	rs12145632	0.122	6.17	-0.8414	465	12	enet	0.18	1.1e-09	-0.94674	0.343772	0.4368	-0.000903984	0.00284808	-0.317401	0.750939	0.67465	0.67465	0.87915		ENSG00000099889.13	22	20016807	20016808	0.215	rs9604969	-3.91	rs17818431	0.030361	-3.98	-0.08186	548	548	susie	0.051	0.0033	-0.3566	0.72138	0.215	-0.000678243	0.00406817	-0.166719	0.867591	4.86601	3	0.181875		ENSG00000050426.15	12	51047961	51047962	0.2579	rs11542510	-2.65	rs10099	0.0342	-3.56	-0.8668	389	19	enet	0.057	0.0016	-0.3537	0.72359	0.2579	0.000513363	0.00372878	0.137676	0.890497	1.65236	3	0.647577
ENSG00000130943.6	22	46263354	46263355	0.3603	rs13055410	3.15	rs9627295	0.18768	-6.29	0.671148	465	465	susie	0.25	2e-11	-0.79897	0.42431	0.3603	-0.00288316	0.0031766	-0.907625	0.364076	1.80596	3	0.61364		ENSG00000033327.12	11	78418347	78418348	0.3013	rs1790542	2.74	rs10751297	0.025633	-4.97	-1.15815	389	36	enet	0.2	4.9e-11	0.94716	0.344	0.3013	0.00675489	0.00383907	1.75951	0.0784906	2.43887	2.43887	0.48644		ENSG00000164929.16	8	103140709	103140710	0.2353	rs3808558	-3	rs7829782	0.054471	-4.53	-0.10408	472	6	lasso	0.15	4.8e-07	-0.35564	0.72211	0.2353	-0.000862087	0.00387415	-0.222523	0.823907	1.10996	3	0.774669		ENSG00000133561.15	7	150632647	150632648	0.2793	rs1524334	3.33	rs4725376	0.017693	3.58	-0.353076	461	1	top1	0.018	0.053	-0.35308	0.724032	0.2793	-0.000985187	0.00357766	-0.275372	0.783031	0.10523	3	0.991203
ENSG00000268516.2	19	58278807	58278808	0.295	rs4801239	2.07	rs260452	0.180172	5.39	-0.798049	348	1	top1	0.18	1.8e-08	-0.798049	0.42484	0.295	-0.000318467	0.00347046	-0.0917652	0.926885	4.18649	3	0.242018		ENSG00000102554.13	13	73054975	73054976	0.2415	rs9564948	2.54	rs9318132	0.18215	6.16	0.947	505	1	top1	0.18	6.1e-10	0.947	0.344	0.2415	0.00582183	0.00409319	1.42232	0.154933	3.10388	3.10388	0.375884		ENSG00000259433.2	15	45332633	45332634	0.5029	rs12915209	-2.23	rs1153862	0.418358	-8.05	0.3551	324	1	top1	0.42	2.3e-19	-0.3551	0.72251	0.5029	0.00013027	0.00266102	0.0489549	0.960955	1.01326	3	0.798044		ENSG00000196683.10	7	22822851	22822852	0.2329	rs7796691	-3.11	rs2240727	0.134307	-5.42	-0.37484	497	497	susie	0.17	6.1e-08	0.35301	0.724081	0.2329	0.00268963	0.00390274	0.689164	0.49072	3.00332	3	0.391113
ENSG00000241837.6	21	33915979	33915980	0.166	rs13051355	-3.36	rs2834307	0.075365	4.79	-0.7204	394	394	susie	0.1	2.7e-05	-0.79804	0.42485	0.166	-0.00274072	0.00464398	-0.590167	0.555079	3.23569	3	0.356694		ENSG00000277149.4	7	72828197	72828198	0.3103	rs7798868	-2.28	rs4483038	0.302	8.19	0.938082	107	107	susie	0.31	5.2e-17	0.946252	0.34402	0.3103	0.00267418	0.00339902	0.78675	0.431428	0.901654	0.901654	0.825029		ENSG00000174950.10	1	27383379	27383380	0.221	rs1187948	2.34	rs4075401	0.133	5.14	0.3549	230	1	top1	0.13	2.6e-06	0.3549	0.72266	0.221	-0.00120248	0.00398342	-0.301873	0.762749	4.38584	3	0.222702		ENSG00000128513.14	7	124929871	124929872	0.1575	rs11768153	2.29	rs716991	0.029514	-4.17	0.940305	351	13	enet	0.046	0.0042	0.35223	0.724667	0.1575	-0.000483922	0.00477257	-0.101396	0.919236	3.073	3	0.380506
ENSG00000131142.13	19	8052766	8052767	0.384	rs2894538	-3.3	rs6603134	0.009224	3.89	-0.49799	432	25	enet	0.046	0.0041	0.797722	0.42503	0.384	0.0031405	0.00298447	1.05228	0.292671	3.33727	3	0.342489		ENSG00000226070.1	6	40369473	40369474	0.3004	rs10807222	2.64	rs7766143	0.125925	-5.93	1.26182	632	23	enet	0.18	8.9e-10	-0.94616	0.344067	0.3004	-0.00379277	0.00352808	-1.07502	0.282365	1.26919	1.26919	0.736462		ENSG00000167840.13	17	5123115	5123116	0.2761	rs11654690	-2.32	rs7225151	-0.00332	-4.75	-0.24363	434	12	lasso	0.073	0.00048	-0.35467	0.72284	0.2761	-0.00240345	0.00368105	-0.652925	0.513805	3.75166	3	0.289559		ENSG00000100997.18	20	25390982	25390983	0.1374	rs6076315	2.26	rs2856	0.065327	4.52	-0.1772	364	364	susie	0.095	5.4e-05	-0.3516	0.7252	0.1374	0.00128542	0.00513533	0.25031	0.802348	2.67027	3	0.445304
ENSG00000162782.15	1	179591612	179591613	0.5624	rs12081759	2.34	rs913514	0.40943	8.6	0.90669	476	14	lasso	0.44	1.6e-21	0.79772	0.425033	0.5624	-0.000271923	0.00252436	-0.10772	0.914218	5.04396	3	0.168606		ENSG00000103199.13	16	4767623	4767624	0.5277	rs13335236	2.85	rs2290560	0.422069	9.16	1.0272	384	384	susie	0.43	6.4e-25	0.94503	0.34465	0.5277	0.00211431	0.00264126	0.800491	0.423427	1.26613	1.26613	0.737191		ENSG00000135914.5	2	231125117	231125118	0.1667	rs4972979	-3.33	rs16827840	0.003145	-3.53	0.33548	422	422	susie	0.0083	0.14	-0.3545	0.722967	0.1667	-0.00649936	0.00483621	-1.3439	0.178982	0.716704	3	0.869268		ENSG00000100151.15	22	38056310	38056311	0.397	rs11570601	2.7	rs5756908	0.18764	-6.19	-0.1093	366	366	susie	0.2	2.4e-09	0.3516	0.7252	0.397	0.00248409	0.00297957	0.833708	0.404446	1.16256	3	0.761998
ENSG00000250548.6	14	61570538	61570539	0.463	rs10483748	3.66	rs810087	0.08837	-4.73	-0.06909	481	481	susie	0.11	1.9e-05	-0.79769	0.42505	0.463	-0.00218699	0.00276262	-0.791637	0.428573	0.851318	3	0.837157		ENSG00000075043.18	20	63472676	63472677	0.2407	rs6011670	-2.77	rs3787131	0.0186	-4.63	-0.21205	439	22	enet	0.11	1.2e-06	0.94341	0.34547	0.2407	0.00290949	0.00368229	0.790131	0.429451	7.6199	7.6199	0.0545565		ENSG00000105483.17	19	48255945	48255946	0.369	rs279451	3.22	rs3786740	-0.005554	-3.14	-1.49943	511	511	susie	0.038	0.01	-0.3536	0.723638	0.369	0.000768004	0.00309074	0.248486	0.803759	1.87516	3	0.598716		ENSG00000101310.14	20	18507492	18507493	0.1891	rs6080945	-2.36	rs1022684	0.077986	5	-0.3856	480	480	susie	0.12	6.1e-06	-0.3512	0.7254	0.1891	-0.000214462	0.00434337	-0.049377	0.960619	2.62309	3	0.453457
ENSG00000168936.10	4	1721357	1721358	0.2785	rs4419429	-3.4	rs2854915	0.168	-5.34	0.878	260	260	susie	0.17	4.8e-08	-0.7977	0.42505	0.2785	-0.00132087	0.00358492	-0.368451	0.712537	3.69594	3	0.296224		ENSG00000184990.12	14	104753099	104753100	0.2833	rs2494738	2.79	rs4983541	0.102	5.62	-0.94282	369	1	top1	0.1	4.8e-06	-0.94282	0.34577	0.2833	-0.00214133	0.00360467	-0.594044	0.552483	0.829482	0.829482	0.842403		ENSG00000160695.14	11	119067698	119067699	0.3764	rs555639	-2.33	rs17075	0.16038	5.91	0.83633	376	14	enet	0.21	2.6e-09	0.35358	0.72365	0.3764	-0.00128697	0.00315443	-0.407988	0.683283	6.25817	3	0.0997036		ENSG00000071894.16	8	144409348	144409349	0.7605	rs6988451	-2.5	rs13258200	0.469169	-8.81	0.4702	227	20	enet	0.51	5.7e-26	-0.3509	0.72563	0.7605	-0.000769283	0.00218308	-0.352385	0.72455	0.758294	3	0.859414
ENSG00000126522.16	7	66075797	66075798	0.1019	rs4072879	3.07	rs7794930	0.047852	-4	-1.89095	191	191	susie	0.075	0.00032	0.7976	0.42513	0.1019	0.0100579	0.0065021	1.54687	0.121895	4.25075	3	0.23563		ENSG00000166548.15	16	66552543	66552544	0.1241	rs235115	-2.52	rs16956585	0.00367	-4.04	0.94283	423	9	lasso	0.083	3.8e-05	-0.94241	0.34598	0.1241	-0.00219078	0.00527461	-0.415344	0.67789	2.97347	2.97347	0.395734		ENSG00000272143.1	13	102394629	102394630	0.48	rs16959792	3.13	rs1537923	0.21582	-5.81	0.3533	603	1	top1	0.22	1.3e-09	-0.3533	0.72386	0.48	-0.000599975	0.00273085	-0.219703	0.826102	0.617671	3	0.892375		ENSG00000228570.7	10	79841357	79841358	0.6622	rs4357631	-2.95	rs10885307	0.331	7.86	-0.58523	316	316	susie	0.44	3e-21	-0.3507	0.725813	0.6622	-0.00254799	0.00223728	-1.13888	0.254755	4.12029	3	0.248764
ENSG00000273183.1	7	154956428	154956429	0.3173	rs11769541	-2.9	rs431085	0.12636	4.56	-0.79712	665	1	top1	0.13	2.9e-06	-0.7971	0.42538	0.3173	-0.00214758	0.00331094	-0.648631	0.516577	1.25381	3	0.74013		ENSG00000278873.1	17	69235011	69235012	0.1129	rs4254382	-3.18	rs740517	0.0465	4.27	-0.94167	421	1	top1	0.046	0.0017	-0.94167	0.346363	0.1129	-0.00677451	0.00554104	-1.22261	0.221478	3.57887	3.57887	0.310676		ENSG00000120896.13	8	22544985	22544986	0.1686	rs13256571	-2.88	rs2249098	0.05695	4.29	0.47896	527	2	lasso	0.069	0.00067	0.35307	0.72404	0.1686	0.00253171	0.00456706	0.554342	0.579345	3.60614	3	0.307254		ENSG00000221995.5	17	29078856	29078857	0.3912	rs7211084	-1.89	rs7211450	0.240665	-6.46	0.22785	321	3	lasso	0.26	4.4e-12	-0.35052	0.72595	0.3912	-0.00260277	0.00298179	-0.872887	0.382725	1.8401	3	0.606249
ENSG00000228126.1	1	150515756	150515757	0.2105	rs2292166	3.76	rs3754210	0.011706	-3.36	-0.14265	282	282	susie	0.021	0.038	-0.79688	0.425522	0.2105	-0.00158568	0.00412103	-0.384777	0.700402	0.483948	3	0.922404		ENSG00000187624.8	17	410326	410327	0.7766	rs910924	-3	rs11150882	0.61	10.71	0.94146	333	1	top1	0.61	4.2e-40	0.94146	0.346471	0.7766	0.00199322	0.00213543	0.933402	0.350612	1.20536	1.20536	0.75172		ENSG00000173210.19	5	149141482	149141483	0.6262	rs6894391	-3.92	rs13161048	0.27838	-6.73	0.352382	528	1	top1	0.28	2.4e-12	-0.352382	0.72455	0.6262	-0.000465171	0.00238945	-0.194677	0.845646	0.599991	3	0.896434		ENSG00000152670.18	5	55738016	55738017	0.1419	rs182572	-2.57	rs162091	0.05636	-4.1	0.35028	345	1	top1	0.056	0.0017	-0.35028	0.7261	0.1419	-0.00144339	0.00505307	-0.285647	0.775149	1.46362	3	0.690692
ENSG00000238109.1	7	98999929	98999930	0.4991	rs10499948	3.05	rs41633	0.183567	5.97	1.19368	325	34	enet	0.21	7.5e-10	0.7966	0.4257	0.4991	0.00260774	0.0026375	0.988716	0.322802	3.42093	3	0.331163		ENSG00000180376.16	3	56557160	56557161	0.4402	rs10212434	2.42	rs6791987	0.269309	-7.82	-0.86581	435	34	enet	0.3	1.6e-16	0.941229	0.346588	0.4402	0.000876306	0.00285839	0.306573	0.759168	3.57441	3.57441	0.311239		ENSG00000276846.1	19	37315619	37315620	0.265	rs862234	2.96	rs10416960	0.108599	5.05	-0.36068	286	12	lasso	0.21	1.5e-09	0.35199	0.724843	0.265	0.00260999	0.00379719	0.687346	0.491865	3.1982	3	0.362065		ENSG00000145777.14	5	111070061	111070062	0.3243	rs10075762	2.69	rs3806932	0.23819	-6.2	-0.35021	374	1	top1	0.24	6.2e-11	0.35021	0.7262	0.3243	0.00213498	0.00331157	0.644702	0.519121	0.611388	3	0.893821
ENSG00000198929.12	1	162069773	162069774	0.4674	rs2340727	-3.04	rs12027674	0.207405	6.74	0.75416	568	568	susie	0.27	1.2e-12	0.7965	0.42574	0.4674	0.00331737	0.00284006	1.16806	0.242781	0.378318	3	0.944684		ENSG00000253520.1	5	179527512	179527513	0.4655	rs13187310	-3.02	rs4701135	0.106	5.39	-0.27739	482	482	susie	0.21	1.6e-11	-0.940988	0.34671	0.4655	-0.00105	0.00276506	-0.379739	0.704139	0.651767	0.651767	0.884486		ENSG00000139629.15	12	51392866	51392867	0.5882	rs17125937	-3.05	rs3782473	0.304	-6.91	-0.1409	409	16	enet	0.34	4.2e-15	0.35195	0.72487	0.5882	0.00074876	0.00252462	0.296584	0.766784	13.3176	3	0.00399777		ENSG00000155393.12	16	50065940	50065941	0.527	rs1814271	3.21	rs8051216	0.258	-6.48	0.403013	374	374	susie	0.26	6.2e-12	-0.349622	0.72662	0.527	-0.00256227	0.0026265	-0.975544	0.32929	2.26045	3	0.52014
ENSG00000109758.8	4	3441886	3441887	0.6145	rs1188600	-3.28	rs4690096	0.0689	4.85	-0.0665	359	37	enet	0.32	6.7e-15	0.7964	0.42582	0.6145	0.00177325	0.00247236	0.717232	0.473231	1.17675	3	0.758585		ENSG00000099977.13	22	23980468	23980469	0.5124	rs2236624	3.51	rs2739338	0.371874	-9.01	-0.417207	414	38	enet	0.42	1.2e-23	0.9409	0.34676	0.5124	0.00244149	0.00263129	0.927867	0.353476	1.12933	1.12933	0.77		ENSG00000184076.13	22	29767368	29767369	0.222	rs174719	-3.11	rs7290420	-0.002036	3.07	0.57039	373	41	enet	0.023	0.036	0.3512	0.72542	0.222	0.00277734	0.00413778	0.671214	0.502084	4.94673	3	0.17574		ENSG00000226029.1	1	16460947	16460948	0.2325	rs7538966	-2.1	rs12093260	0.0877	5.06	0.20951	234	234	susie	0.11	1.6e-05	0.34926	0.7269	0.2325	-0.000836118	0.00395484	-0.211416	0.832562	3.9571	3	0.266134
ENSG00000148290.9	9	133356675	133356676	0.7268	rs2809246	2.7	rs571549	0.388103	-7.93	-1.41292	573	573	susie	0.62	1.9e-34	0.79628	0.42587	0.7268	0.000710224	0.00220326	0.322352	0.747186	0.731	3	0.865889		ENSG00000100979.14	20	45912154	45912155	0.1117	rs6073763	2.4	rs17431461	-0.00222	3.31	0.9774	515	515	susie	0.02	0.031	0.94085	0.34678	0.1117	0.00513877	0.00564022	0.911094	0.362246	3.86757	3.86757	0.276124		ENSG00000039123.15	5	55307759	55307760	0.1463	rs13167364	-2.52	rs10079783	0.006302	3.5	-1.1512	385	38	enet	0.078	0.00031	-0.350465	0.72599	0.1463	-0.00551786	0.00500392	-1.10271	0.270155	1.16644	3	0.761065		ENSG00000104899.7	19	2249308	2249309	0.5104	rs4807179	2.79	rs2074860	0.258	-6.91	-0.3491	410	1	top1	0.26	7.9e-12	0.3491	0.72702	0.5104	0.00202272	0.00266244	0.759722	0.447421	0.488404	3	0.921432
ENSG00000229178.1	3	195657926	195657927	0.7083	rs9827840	-3.27	rs6773702	0.236	-6.82	0.9486	287	20	enet	0.44	1.8e-21	-0.79618	0.42592	0.7083	-0.00122453	0.00228373	-0.536196	0.591823	1.01448	3	0.797749		ENSG00000079337.15	12	47771039	47771040	0.3433	rs4334089	2.09	rs12422983	0.25332	7.09	-0.5011	540	18	enet	0.27	8.7e-15	-0.93896	0.34775	0.3433	-0.00444953	0.00322378	-1.38022	0.167519	3.91063	3.91063	0.271278		ENSG00000125618.16	2	113278949	113278950	0.4526	rs3783516	2.44	rs11123172	0.336937	-7.19	-0.0996	449	19	enet	0.37	1e-16	0.3504	0.72604	0.4526	-2.38913e-06	0.00280388	-0.000852082	0.99932	5.48586	3	0.139487		ENSG00000172803.17	11	65833640	65833641	0.5513	rs551523	2.02	rs2231884	0.42023	8.25	0.34908	348	1	top1	0.42	3.5e-20	0.349	0.72703	0.5513	-3.69953e-05	0.00254072	-0.0145609	0.988382	5.06821	3	0.16687
ENSG00000277586.2	8	24956619	24956620	0.3681	rs6557756	-3.24	rs13264292	0.196315	6.05	-0.84696	490	13	lasso	0.23	9.9e-11	-0.79588	0.4261	0.3681	-0.00170734	0.00310359	-0.550118	0.582238	2.66412	3	0.446358		ENSG00000132953.16	13	20903047	20903048	0.2946	rs9506654	-2.84	rs2818990	0.213546	-6.51	1.2544	457	26	enet	0.22	7.4e-12	-0.9376	0.348	0.2946	-0.00309627	0.00351825	-0.880059	0.378827	0.146719	0.146719	0.985694		ENSG00000188674.10	2	208190072	208190073	0.3006	rs4673411	3.42	rs11890150	0.121471	4.51	0.34985	378	1	top1	0.12	7.4e-06	0.3498	0.726453	0.3006	0.00137517	0.0034305	0.400867	0.688518	0.356808	3	0.949013		ENSG00000268535.1	19	21709521	21709522	0.7511	rs57740	2.29	rs6511286	0.305	7.08	-0.26251	301	301	susie	0.47	6.6e-23	-0.34906	0.72704	0.7511	-0.00117584	0.00225109	-0.522342	0.601432	7.45383	3	0.0587566
ENSG00000183549.10	16	20409533	20409534	0.2738	rs11647727	2.24	rs9935342	0.072878	-4.8	0.42721	398	23	enet	0.14	1.1e-06	-0.7952	0.4265	0.2738	-0.00374081	0.00380396	-0.983398	0.325412	3.50017	3	0.320741		ENSG00000140299.11	15	59689533	59689534	0.2188	rs2917821	3.1	rs3087328	0.233022	6.67	0.9384	510	1	top1	0.23	1.4e-12	0.9384	0.34804	0.2188	0.00297277	0.00395976	0.750747	0.452805	5.16066	5.16066	0.160404		ENSG00000203756.7	6	129861546	129861547	0.2663	rs7749381	-3.31	rs1480513	0.179966	5.45	0.34974	574	1	top1	0.18	3.8e-08	0.34974	0.726532	0.2663	0.00140134	0.00364168	0.384806	0.700381	1.65621	3	0.646713		ENSG00000164338.9	5	73565686	73565687	0.3283	rs4422515	3.01	rs347234	0.16454	-5.6	-0.34896	535	1	top1	0.16	8.9e-08	0.34896	0.7271	0.3283	-0.000151535	0.0032898	-0.0460622	0.963261	2.07109	3	0.557784
ENSG00000272871.1	9	14590064	14590065	0.6381	rs1047717	3.29	rs7029906	0.226967	-6.8	0.4224	692	18	enet	0.34	3.9e-16	-0.79495	0.42664	0.6381	-0.000530167	0.00238	-0.222759	0.823723	1.90897	3	0.591514		ENSG00000205763.13	7	32943175	32943176	0.4868	rs10242306	3.54	rs17469596	0.206	-7.03	-0.800883	329	329	susie	0.23	2.8e-12	0.93805	0.34822	0.4868	0.00385521	0.00279711	1.37829	0.168115	0.692769	0.692769	0.874903		ENSG00000162039.14	16	1872177	1872178	0.2202	rs1800720	-3.7	rs2429186	0.0589	4.39	-0.42234	450	33	enet	0.082	0.00023	-0.34959	0.72665	0.2202	-0.00123842	0.00405326	-0.305538	0.759957	3.96655	3	0.265099		ENSG00000230373.8	15	84516813	84516814	0.2345	rs11629962	2.41	rs11635160	0.116464	5.47	-0.341828	314	5	lasso	0.18	2.9e-08	0.348035	0.7278	0.2345	-0.00097602	0.00390904	-0.249682	0.802833	1.13025	3	0.769777
ENSG00000164107.8	4	173530228	173530229	0.3379	rs10032180	2.33	rs10023094	0.116	-4.54	-0.7949	341	1	top1	0.12	7.8e-06	0.7949	0.42667	0.3379	-0.00012562	0.00324773	-0.0386793	0.969146	7.35895	3	0.0612956		ENSG00000250770.3	12	3366121	3366122	0.292	rs10848822	-3.02	rs6489453	0.092152	5.04	0.1137	639	52	enet	0.093	1.2e-05	0.93774	0.34838	0.292	0.00667175	0.00344242	1.9381	0.0526111	5.79642	5.79642	0.121946		ENSG00000257507.1	12	69449469	69449470	0.2451	rs10879020	3.25	rs10878924	-0.00674	3.07	0.50763	556	556	susie	0.028	0.023	-0.34918	0.72696	0.2451	-0.000701672	0.00381205	-0.184067	0.853961	1.58311	3	0.663225		ENSG00000262539.1	17	46260605	46260606	0.4288	rs2023861	-2.26	rs199451	0.525397	9.04	0.34757	66	1	top1	0.53	6.4e-27	0.34757	0.72816	0.4288	0.0025273	0.00277498	0.910744	0.36243	7.46124	3	0.0585627
ENSG00000261672.1	4	173593671	173593672	0.2798	rs10032180	2.33	rs10023094	0.0552	-3.98	-0.7949	350	1	top1	0.055	0.0018	0.7949	0.42667	0.2798	-0.000138045	0.00356903	-0.0386785	0.969147	7.35895	3	0.0612956		ENSG00000134324.11	2	11677594	11677595	0.8489	rs12479227	3.11	rs3795974	0.658123	-11.11	-0.94445	506	506	susie	0.66	1.8e-45	0.937568	0.348466	0.8489	0.00312621	0.00220615	1.41704	0.15647	2.30047	2.30047	0.512432		ENSG00000172340.14	3	67654613	67654614	0.3142	rs4453858	-2.67	rs12497038	0.022395	-3.65	-0.2115	411	35	enet	0.096	6.7e-05	-0.34931	0.727	0.3142	0.000968089	0.00334323	0.289567	0.772148	2.31402	3	0.50984		ENSG00000283608.1	6	149246094	149246095	0.4886	rs426133	2.6	rs17725371	0.299212	7.33	-0.30187	513	3	lasso	0.33	2.2e-15	-0.34755	0.72818	0.4886	-0.00128922	0.00269823	-0.477802	0.632791	4.86883	3	0.181658
ENSG00000189077.10	7	75994658	75994659	0.2147	rs794368	2.65	rs10239977	0.007641	4	0.40134	330	330	susie	0.021	0.039	0.7939	0.42726	0.2147	0.00356391	0.00403896	0.882382	0.37757	2.80175	3	0.423212		ENSG00000110514.19	11	47269160	47269161	0.3702	rs6485690	-3.19	rs4752977	0.157185	-6.32	-0.05787	302	38	enet	0.23	1.1e-12	-0.93646	0.349	0.3702	-0.00300079	0.00315231	-0.951934	0.341131	0.0843193	0.0843193	0.99365		ENSG00000204446.4	9	87148643	87148644	0.2393	rs1998443	3.12	rs7868122	0.0938	4.56	-0.34697	633	1	top1	0.094	8.2e-05	-0.34697	0.72861	0.2393	-0.00038978	0.00384153	-0.101465	0.919181	3.52969	3	0.316931		ENSG00000148832.15	10	133379233	133379234	0.4007	rs6537616	2.66	rs11101706	0.0197	3.75	1.04782	341	43	enet	0.13	3.4e-06	0.34746	0.728247	0.4007	0.00190023	0.00297521	0.638686	0.523027	0.436762	3	0.932548
ENSG00000160321.14	19	22010948	22010949	0.156	rs2457780	2.21	rs765527	0.039808	-3.36	0.793392	295	1	top1	0.04	0.007	-0.793392	0.42755	0.156	-0.00664632	0.00500784	-1.32718	0.184448	3.89401	3	0.273139		ENSG00000122025.14	13	28100591	28100592	0.8144	rs9512817	-2.5	rs6491248	0.632062	10.96	0.9375	523	1	top1	0.63	1.8e-42	0.93745	0.349	0.8144	0.00171682	0.00211809	0.810553	0.417622	1.73858	1.73858	0.628392		ENSG00000156574.9	10	70447950	70447951	0.3553	rs2630327	-2.88	rs7084009	0.030788	4.2	-0.96768	655	27	enet	0.066	0.00085	-0.34659	0.7289	0.3553	-0.000458114	0.00316468	-0.144759	0.884901	2.04937	3	0.562223		ENSG00000158435.7	2	101252866	101252867	0.2762	rs6749166	-2.95	rs2117714	0.0111	3.59	0.5613	413	53	enet	0.04	0.0072	0.34667	0.728838	0.2762	0.00156188	0.00363022	0.430244	0.667018	2.64689	3	0.449328
ENSG00000100568.10	14	67674830	67674831	0.29	rs11626809	-1.8	rs3759763	0.13954	5.13	-0.79307	362	1	top1	0.14	8.6e-07	-0.79307	0.42774	0.29	-0.000514781	0.00349352	-0.147353	0.882853	1.64928	3	0.648268		ENSG00000107521.18	10	98446946	98446947	0.316	rs11189465	-2.79	rs1739	0.06463	4.99	0.71017	475	475	susie	0.19	2.9e-10	0.93641	0.34906	0.316	0.00406618	0.00327045	1.24331	0.213754	4.62997	4.62997	0.200986		ENSG00000111077.17	12	53047050	53047051	0.437	rs10506312	2.11	rs10747658	0.364	-7.42	-0.34575	551	1	top1	0.36	1.8e-16	0.34575	0.72953	0.437	-0.00203578	0.00288909	-0.704643	0.481032	0.743898	3	0.862833		ENSG00000100299.17	22	50628172	50628173	0.326	rs2516557	-3.5	rs6151429	0.20401	-5.81	-0.3464	260	1	top1	0.2	2e-09	0.3464	0.7291	0.326	9.70996e-05	0.00330516	0.0293782	0.976563	0.542037	3	0.909564
ENSG00000198553.8	13	50018822	50018823	0.22	rs2066700	-2.9	rs7991454	0.090994	4.84	-0.604	400	400	susie	0.13	2.4e-06	-0.79347	0.428	0.22	-0.00254594	0.00399726	-0.636921	0.524177	2.36767	3	0.49968		ENSG00000272977.1	22	25476217	25476218	0.5163	rs11703998	2.75	rs6004658	0.246433	-7.43	-0.733682	512	512	susie	0.25	2.2e-13	0.9364	0.34908	0.5163	0.00143341	0.00263988	0.542982	0.587142	0.313533	0.313533	0.957464		ENSG00000136197.12	7	42912304	42912305	0.2523	rs12530692	2.76	rs653881	0.113184	4.85	-0.26486	458	458	susie	0.13	2.7e-06	-0.34552	0.729701	0.2523	-0.00178864	0.00373898	-0.478378	0.632381	1.0716	3	0.783933		ENSG00000143199.17	1	167914214	167914215	0.2497	rs1229377	-2.89	rs11581009	0.0201	3.83	1.23058	534	4	lasso	0.025	0.027	0.34631	0.72911	0.2497	0.00677909	0.00376401	1.80103	0.0716982	2.18185	3	0.535533
ENSG00000163214.20	2	38875933	38875934	0.1286	rs7582463	3.35	rs6544180	0.076096	-4.32	0.791898	316	1	top1	0.076	0.00028	-0.791898	0.42842	0.1286	-0.00574803	0.00543208	-1.05816	0.289981	1.65271	3	0.647498		ENSG00000263571.2	17	34155565	34155566	0.6025	rs16968813	3.3	rs9911464	0.482	9.49	-0.93575	738	1	top1	0.48	1.4e-28	-0.93575	0.349399	0.6025	-0.00181862	0.00242563	-0.749752	0.453404	1.2441	1.2441	0.742448		ENSG00000196365.11	19	5720571	5720572	0.384	rs7507640	-3.15	rs3892355	0.254661	-6.54	0.19676	395	5	lasso	0.27	4.6e-12	0.34519	0.729948	0.384	0.00292899	0.00311937	0.938968	0.347747	3.0773	3	0.379861		ENSG00000111077.17	12	53047050	53047051	0.3095	rs10506312	2.11	rs10747658	0.173	-5.44	-0.3457	557	1	top1	0.17	4.1e-08	0.3457	0.72953	0.3095	-0.00241911	0.00343299	-0.704666	0.481018	0.743823	3	0.862851
ENSG00000116062.14	2	47695529	47695530	0.2489	rs9789343	-2.51	rs4552231	0.023795	-4.34	1.59878	360	19	enet	0.025	0.028	-0.79188	0.42843	0.2489	-0.00504528	0.0037563	-1.34315	0.179223	3.70484	3	0.29515		ENSG00000183562.3	11	2989862	2989863	0.2462	rs1466045	-2.91	rs16928841	0.158631	5.67	-0.66272	460	10	lasso	0.16	6.3e-09	-0.93545	0.35	0.2462	-0.00260068	0.00392893	-0.66193	0.508016	4.78918	4.78918	0.187901		ENSG00000171772.15	10	133569834	133569835	0.1817	rs6537616	2.66	rs7089803	0.035346	-4.45	0.46745	275	275	susie	0.053	0.0026	-0.34444	0.7305	0.1817	-0.00095336	0.00444323	-0.214565	0.830107	6.37591	3	0.0946869		ENSG00000211689.7	7	38265677	38265678	0.3601	rs2116667	-3.81	rs1860517	0.131958	-5.26	-0.888404	649	649	susie	0.16	1e-07	0.34539	0.729799	0.3601	0.00155125	0.00310119	0.500211	0.616927	3.85383	3	0.277687
ENSG00000180875.4	1	240612148	240612149	0.2224	rs1418480	-2.91	rs10926211	0.030174	-4.34	-0.78955	636	2	enet	0.048	0.0034	0.79174	0.428511	0.2224	0.00560777	0.00405802	1.3819	0.167003	3.92751	3	0.269399		ENSG00000138769.10	4	75630715	75630716	0.2521	rs1554014	2.99	rs6852678	0.171	5.83	0.93456	440	1	top1	0.17	2.3e-09	0.9346	0.35001	0.2521	0.00578558	0.00414696	1.39514	0.162974	7.68928	7.68928	0.0528893		ENSG00000020922.12	11	94492905	94492906	0.405	rs11020773	2.35	rs550255	0.28254	6.74	-0.32275	415	415	susie	0.29	8.5e-13	-0.34404	0.73081	0.405	-0.00108817	0.00296706	-0.366751	0.713804	1.5919	3	0.661227		ENSG00000101104.12	20	44910061	44910062	0.5039	rs1548226	-2.1	rs6031849	0.264355	-6.56	0.3453	408	1	top1	0.26	4e-12	-0.3453	0.7298	0.5039	-0.00124181	0.00264444	-0.469593	0.638646	5.09438	3	0.165015
ENSG00000041802.10	3	194672476	194672477	0.8556	rs12629557	2.87	rs3821402	0.581	9.56	0.8902	536	10	lasso	0.6	1.5e-32	0.79107	0.4289	0.8556	0.00229658	0.00205184	1.11928	0.263021	3.80755	3	0.283009		ENSG00000021355.12	6	2842005	2842006	0.3063	rs1885300	-2.67	rs408265	0.06738	5.05	-0.44772	657	11	lasso	0.11	1.2e-06	-0.93428	0.350158	0.3063	-0.00354556	0.00331937	-1.06814	0.285457	3.22959	3.22959	0.357564		ENSG00000102743.14	13	40789411	40789412	0.225	rs9566698	-3.12	rs1751853	-0.00534	3.06	0.2573	376	376	susie	0.078	0.00032	-0.3439	0.73091	0.225	-0.00653738	0.00431985	-1.51334	0.130194	2.95581	3	0.398489		ENSG00000216775.2	6	52665273	52665274	0.2927	rs649330	2.45	rs7762854	0.024424	4.26	-0.34392	579	1	top1	0.024	0.029	-0.34392	0.7309	0.2927	0.000669887	0.00349343	0.191756	0.847933	0.46806	3	0.92585
ENSG00000196912.12	2	97589964	97589965	0.3168	rs7570009	3.32	rs2138132	0.160752	6.07	0.76941	118	3	lasso	0.17	3.2e-08	0.790848	0.429033	0.3168	0.00286246	0.00340455	0.840776	0.400473	2.42662	3	0.488699		ENSG00000144152.12	2	112138384	112138385	0.2684	rs4848138	-2.7	rs9653422	0.145446	-5.47	0.4153	347	35	enet	0.16	1.1e-08	-0.93408	0.350262	0.2684	-0.00133601	0.00361671	-0.3694	0.71183	2.15657	2.15657	0.540554		ENSG00000167553.15	12	49208545	49208546	0.3343	rs11168955	-2.75	rs7958241	0.221	6.13	-0.61649	294	294	susie	0.28	1.6e-12	-0.34362	0.73114	0.3343	-0.000622908	0.00325949	-0.191106	0.848443	1.36988	3	0.71261		ENSG00000173480.10	19	57916609	57916610	0.281	rs7246856	2.25	rs7253514	0.0297	4.1	0.56067	468	468	susie	0.071	0.00046	0.34388	0.73094	0.281	0.00281317	0.00362333	0.776406	0.437509	1.62542	3	0.653639
ENSG00000165119.20	9	83980615	83980616	0.1552	rs10868107	3.15	rs7038498	-0.006376	3.25	-0.41816	511	511	susie	0.045	0.0045	-0.79075	0.42909	0.1552	0.00037265	0.00480024	0.0776316	0.938121	2.61531	3	0.454812		ENSG00000253910.2	5	141360041	141360042	0.227	rs4912768	-3.58	rs13171859	0.0791	-4.97	0.69687	500	27	enet	0.14	5.2e-08	-0.933989	0.35031	0.227	-0.0051893	0.00422564	-1.22805	0.219428	2.68972	2.68972	0.441978		ENSG00000158022.6	1	26068435	26068436	0.113	rs807270	2.32	rs12069762	0.0585	4.03	-0.24179	451	2	lasso	0.071	0.00058	-0.3435	0.73122	0.113	-7.10546e-05	0.00560802	-0.0126702	0.989891	3.23383	3	0.356959		ENSG00000115604.10	2	102355928	102355929	0.3229	rs12612902	-2.51	rs4399750	0.311	-7.23	-0.2659	566	566	susie	0.33	3.5e-15	0.34364	0.731119	0.3229	0.000660778	0.00329271	0.200679	0.840949	4.25787	3	0.234931
ENSG00000227370.1	22	42132602	42132603	0.5038	rs7286723	-2.4	rs4453786	0.39603	8.25	1.24538	355	355	susie	0.5	2.9e-25	0.79061	0.42917	0.5038	0.00216028	0.00265475	0.81374	0.415794	2.56904	3	0.462943		ENSG00000255968.1	12	26318952	26318953	0.1702	rs7300076	-3.23	rs17482515	0.069727	4.27	0.9339	617	1	top1	0.07	0.00015	0.93391	0.35035	0.1702	0.0063104	0.0046646	1.35283	0.176111	2.27068	2.27068	0.518161		ENSG00000279792.1	17	50365231	50365232	0.2336	rs17564605	-2.77	rs4794152	-0.00511	-3.44	-1.23057	476	476	susie	-0.0022	0.41	0.34311	0.73152	0.2336	-0.000606582	0.00391832	-0.154807	0.876974	3.10183	3	0.376189		ENSG00000236088.9	17	14069494	14069495	0.2616	rs2190902	-3.06	rs11870492	0.057615	4.38	-0.18599	582	582	susie	0.062	0.001	-0.3433	0.73137	0.2616	0.00112031	0.00366437	0.30573	0.75981	8.22961	3	0.0414973
ENSG00000211644.3	22	22322471	22322472	0.3731	rs1543779	-2.92	rs4277621	0.08473	4.35	-0.037993	352	30	enet	0.13	1.7e-06	-0.79021	0.42941	0.3731	-0.00249324	0.00304333	-0.819249	0.412645	3.40121	3	0.333803		ENSG00000186868.15	17	45894381	45894382	0.0728	rs171441	-1.3	rs1876829	0.0204	-3.79	1.00892	31	31	susie	0.039	0.0037	-0.93349	0.350569	0.0728	-0.010405	0.00691323	-1.50508	0.132304	7.47533	7.47533	0.0581958		ENSG00000188554.13	17	43171201	43171202	0.0918	rs2593595	-3.28	rs11650132	0.112	-4.26	0.34184	250	1	top1	0.11	1.7e-05	-0.34184	0.73247	0.0918	0.00130577	0.00625685	0.208694	0.834687	1.0287	3	0.794309		ENSG00000163597.14	17	76557765	76557766	0.3422	rs8070840	-2.95	rs3744050	0.149562	-5.16	0.34216	507	1	top1	0.15	3.7e-07	-0.34216	0.73223	0.3422	-0.00115327	0.00322403	-0.357709	0.720561	0.193243	3	0.978673
ENSG00000170558.8	18	28177445	28177446	0.2139	rs9945664	2.86	rs4338869	0.20402	5.88	0.79009	431	1	top1	0.2	1.7e-09	0.79009	0.42948	0.2139	0.00497419	0.00422446	1.17747	0.239007	0.456948	3	0.928243		ENSG00000271855.1	2	9555898	9555899	0.1846	rs951629	-3.17	rs10495563	0.138465	-5.42	0.93331	474	1	top1	0.14	8.7e-08	-0.933313	0.350658	0.1846	-0.00384532	0.00457782	-0.839991	0.400914	2.41125	2.41125	0.491543		ENSG00000221953.5	1	247112416	247112417	0.306	rs12029050	2.62	rs10924919	0.0984	-5.44	-0.23045	473	10	lasso	0.13	4.7e-06	0.34109	0.73303	0.306	-0.000583079	0.00341386	-0.170798	0.864383	1.59897	3	0.659623		ENSG00000174851.15	11	66289169	66289170	0.1024	rs3782079	2.15	rs10791838	0.039085	-4.25	-0.34148	318	6	lasso	0.087	0.00011	0.342	0.73241	0.1024	0.00452898	0.00582897	0.776978	0.437172	2.84782	3	0.415688
ENSG00000251179.1	17	50287854	50287855	0.2017	rs17564605	-2.77	rs17741	0.16905	-5.71	0.69158	461	461	susie	0.18	1.9e-08	-0.79007	0.429486	0.2017	-0.00187083	0.00423874	-0.441364	0.65895	0.633054	3	0.888826		ENSG00000184428.12	8	143359978	143359979	0.3309	rs12550634	2.41	rs4392912	0.153	5.71	1.13288	369	7	lasso	0.17	3e-09	0.933141	0.3507	0.3309	0.000235902	0.00327066	0.0721265	0.942501	2.48309	2.48309	0.478355		ENSG00000166529.14	7	100049773	100049774	0.1808	rs2261360	1.89	rs2272338	0.024525	3.68	-1.20681	268	268	susie	0.041	0.0072	-0.33985	0.73397	0.1808	-0.003479	0.00456337	-0.762375	0.445836	1.24188	3	0.742978		ENSG00000271709.1	2	120867402	120867403	0.2148	rs12463998	3.65	rs11885427	0.00103	3.56	-0.1088	468	468	susie	0.016	0.062	-0.34175	0.732541	0.2148	-0.0036974	0.0040303	-0.9174	0.358933	2.70592	3	0.439222
ENSG00000105639.18	19	17848031	17848032	0.766	rs1035363	-3.38	rs265548	0.368891	7.78	-0.789837	436	1	top1	0.37	2e-17	-0.789837	0.42962	0.766	-0.00127344	0.00216384	-0.58851	0.55619	0.131976	3	0.987742		ENSG00000262700.1	16	25093386	25093387	0.6864	rs11642659	-2.3	rs7498466	0.201811	-6.25	-1.04217	396	53	enet	0.43	1.5e-24	0.93321	0.35071	0.6864	0.00185422	0.00230752	0.803554	0.421655	2.23704	2.23704	0.524689		ENSG00000232456.1	1	16040028	16040029	0.517	rs11810329	2.64	rs12728542	0.261	6.39	-0.463	377	377	susie	0.26	1.2e-11	-0.33977	0.73403	0.517	-0.00128758	0.00259835	-0.495535	0.620222	1.33718	3	0.720323		ENSG00000230223.6	13	70115140	70115141	0.2316	rs7324719	-2.74	rs1328604	0.211932	6.06	0.3417	479	1	top1	0.21	8.9e-10	0.3417	0.7326	0.2316	0.000384578	0.00392406	0.0980051	0.921928	0.720517	3	0.868368
ENSG00000272942.1	22	25435069	25435070	0.671	rs5761163	-2.71	rs574946	0.39821	7.97	-0.659247	502	502	susie	0.4	2.4e-19	-0.78974	0.42968	0.671	-0.00271776	0.00240929	-1.12804	0.259305	1.20869	3	0.750921		ENSG00000110074.10	11	126269144	126269145	0.6341	rs6590206	3.16	rs627911	0.613342	-10.82	0.914	650	650	susie	0.62	1.3e-41	-0.93302	0.351	0.6341	-0.00319754	0.00244716	-1.30664	0.191337	3.78964	3.78964	0.285093		ENSG00000250286.1	17	50538753	50538754	0.2791	rs17564605	-2.77	rs1460213	0.143	5.01	0.33946	447	1	top1	0.14	1.1e-06	0.33946	0.73426	0.2791	0.00252986	0.00365359	0.692432	0.488666	1.22548	3	0.746901		ENSG00000145506.13	5	1008828	1008829	0.1872	rs10052016	2.48	rs4975577	0.19188	5.59	0.34159	365	1	top1	0.19	6.4e-09	0.34159	0.7327	0.1872	0.00196268	0.00445554	0.440503	0.659573	3.26508	3	0.352532
ENSG00000236782.6	1	26171820	26171821	0.2511	rs807270	2.32	rs12145714	0.092887	-4.65	0.37938	439	18	lasso	0.13	1.7e-06	-0.7894	0.429876	0.2511	-0.00165804	0.00371896	-0.445834	0.655717	3.91343	3	0.270966		ENSG00000280078.1	14	76279172	76279173	0.2555	rs17103912	3.42	rs4903385	0.0138	-4.26	1.55155	503	37	enet	0.056	0.00063	-0.93258	0.35104	0.2555	-0.00295509	0.00386145	-0.76528	0.444105	3.26697	3.26697	0.352266		ENSG00000271751.1	11	119065676	119065677	0.3088	rs555639	-2.33	rs1006195	0.14611	-5.65	0.40893	373	373	susie	0.19	2.2e-08	-0.3389	0.73469	0.3088	-0.00417792	0.00374327	-1.11611	0.264373	9.54988	3	0.0228065		ENSG00000146477.5	6	160348267	160348268	0.1554	rs12207188	3.47	rs2661834	0.031091	-4.96	-0.35059	542	542	susie	0.076	0.0003	0.34126	0.73291	0.1554	0.00358905	0.00489558	0.733122	0.463484	1.14897	3	0.765267
ENSG00000112773.15	6	81752773	81752774	0.595	rs13206546	3.11	rs11963665	0.278571	6.96	-1.47542	410	21	lasso	0.37	2.3e-17	-0.7894	0.429876	0.595	-0.0017716	0.00245605	-0.721323	0.470711	1.32316	3	0.723641		ENSG00000142197.12	21	36156781	36156782	0.1476	rs6517346	2.23	rs1573306	0.06296	4.57	-0.9322	503	1	top1	0.063	0.0003	-0.93222	0.351222	0.1476	-0.00925478	0.00520843	-1.77688	0.0755873	1.63139	1.63139	0.652293		ENSG00000273486.1	3	136839020	136839021	0.3683	rs1841959	-2.25	rs9682106	0.32785	-7.36	-0.308	338	36	enet	0.35	1.2e-15	0.3386	0.735	0.3683	-0.000231776	0.00311346	-0.0744431	0.940658	2.86193	3	0.413406		ENSG00000103275.19	16	1309413	1309414	0.2092	rs13336428	3.02	rs7194275	0.141	-4.96	0.341186	454	1	top1	0.14	7.8e-07	-0.341186	0.73296	0.2092	-0.00197453	0.00412119	-0.479117	0.631855	1.086	3	0.780455
ENSG00000158169.12	9	95426795	95426796	0.219	rs10991145	3.34	rs3780564	-0.00645	3.73	0.68227	407	407	susie	0.0064	0.16	0.78934	0.42992	0.219	0.00136299	0.00403811	0.337532	0.735716	4.52266	3	0.210278		ENSG00000123243.14	10	7666997	7666998	0.2456	rs2229359	2.46	rs11255141	-0.003152	3.52	1.80892	600	42	enet	0.0016	0.26	0.93193	0.35137	0.2456	0.00604124	0.00401704	1.50391	0.132605	0.413901	0.413901	0.937356		ENSG00000069696.6	11	637292	637293	0.2389	rs11246380	-3.4	rs11246217	0.01546	-4.26	0.52175	471	471	susie	0.074	0.00043	-0.3383	0.73514	0.2389	-0.00107594	0.0038921	-0.276442	0.782209	1.35724	3	0.715588		ENSG00000225151.10	15	84230135	84230136	0.3508	rs4128911	1.67	rs4842939	0.115869	-5.66	-0.371185	199	19	enet	0.24	4e-11	-0.341083	0.733	0.3508	-0.00330998	0.00319855	-1.03484	0.300745	6.08385	3	0.107601
ENSG00000234171.2	2	3558616	3558617	0.8558	rs7589966	-3.21	rs4583476	0.569338	-9.49	0.788984	572	1	top1	0.57	2.3e-30	-0.788984	0.430121	0.8558	-0.00144218	0.00213164	-0.676562	0.498684	5.55079	3	0.135632		ENSG00000256980.4	6	73225769	73225770	0.3364	rs7755521	-3.51	rs6453659	0.136367	6.45	0.2776	387	17	enet	0.21	2.5e-11	-0.93189	0.351395	0.3364	0.00111086	0.00328854	0.337796	0.735517	3.67196	3.67196	0.299135		ENSG00000120162.9	9	27529780	27529781	0.2722	rs1014049	-3.94	rs12552712	0.127	4.74	-0.33771	693	1	top1	0.13	4.6e-06	-0.33771	0.73558	0.2722	0.000558105	0.00362961	0.153764	0.877795	1.28532	3	0.732622		ENSG00000249109.1	5	177782196	177782197	0.4607	rs10866705	-3.06	rs7703727	0.19572	-6.32	-0.2217	296	5	lasso	0.35	1.8e-16	-0.34119	0.733	0.4607	0.000242315	0.00279086	0.0868243	0.930811	3.30379	3	0.347116
ENSG00000076513.16	12	109999185	109999186	0.1698	rs11064860	3.37	rs28675894	0.053344	-4.06	-0.7881	305	1	top1	0.053	0.0021	0.78815	0.43061	0.1698	0.000286105	0.0045618	0.0627175	0.949991	5.87265	3	0.117973		ENSG00000229360.1	2	106941481	106941482	0.5063	rs2907903	2.53	rs10165214	0.458656	9.51	0.89323	427	427	susie	0.46	3.5e-27	0.931556	0.351566	0.5063	0.00298428	0.00273337	1.09179	0.274924	5.38841	5.38841	0.145468		ENSG00000132612.15	16	69311355	69311356	0.2471	rs12258	-2.35	rs35076456	0.0806	4.41	-0.33758	305	1	top1	0.081	0.00025	-0.33758	0.73568	0.2471	0.000605066	0.00380241	0.159127	0.873569	0.594237	3	0.89775		ENSG00000280159.1	5	54643556	54643557	0.3812	rs4865865	2.89	rs875988	0.12142	-4.91	0.22563	572	10	lasso	0.14	1.4e-06	0.34102	0.7331	0.3812	0.000762616	0.00305186	0.249886	0.802676	1.9255	3	0.588012
ENSG00000122965.10	12	113966370	113966371	0.5694	rs964499	-3.4	rs1043810	0.151569	5.92	-0.6063	643	33	enet	0.26	7.1e-12	-0.78792	0.43074	0.5694	-0.00332555	0.00258854	-1.28472	0.198891	2.25939	3	0.520345		ENSG00000188312.13	9	92325636	92325637	0.6092	rs7038387	2.48	rs10992308	0.45278	9.24	0.9311	409	1	top1	0.45	2.3e-26	0.9311	0.351803	0.6092	0.00218303	0.00249348	0.875496	0.381304	1.32975	1.32975	0.722081		ENSG00000260196.1	11	17380648	17380649	0.2665	rs7118838	-2.82	rs973323	-0.00379	-3.13	-0.82067	520	520	susie	0.043	0.0062	-0.33737	0.73584	0.2665	-0.000307639	0.00365029	-0.0842779	0.932835	5.57788	3	0.134054		ENSG00000235151.1	2	241844379	241844380	0.2609	rs2055566	2	rs28528975	0.0826	3.79	0.3409	177	1	top1	0.083	0.00016	0.34086	0.733212	0.2609	0.000905628	0.00371136	0.244015	0.807219	3.68753	3	0.297242
ENSG00000050426.15	12	51047961	51047962	0.1517	rs11542510	-2.65	rs17125346	0.115019	4.53	-0.7878	389	1	top1	0.12	8.3e-06	-0.78778	0.43083	0.1517	-0.00362913	0.00484166	-0.749563	0.453518	0.977283	3	0.806748		ENSG00000075240.16	22	46576011	46576012	0.3531	rs13055410	3.15	rs5769001	0.114808	5.54	-0.017307	548	12	lasso	0.16	6.9e-09	0.9308	0.35196	0.3531	0.00250493	0.00333656	0.750754	0.452801	8.86048	8.86048	0.0312046		ENSG00000235994.4	6	167979775	167979776	0.5467	rs4708660	3.24	rs12203032	0.173226	6.17	-0.21586	458	51	enet	0.32	2.6e-14	0.33667	0.736367	0.5467	0.00267557	0.00263394	1.0158	0.309723	2.65807	3	0.4474		ENSG00000185262.8	17	76265201	76265202	0.2432	rs2159358	2.84	rs8066711	-0.00112	-3.68	0.5518	416	416	susie	0.016	0.063	-0.34078	0.73327	0.2432	-0.000860675	0.00381377	-0.225676	0.821454	1.89582	3	0.594308
ENSG00000171574.17	19	58401503	58401504	0.278	rs11673465	-2.01	rs893188	0.156634	5.34	1.00774	311	311	susie	0.17	4e-08	0.787747	0.43084	0.278	0.00116639	0.00356368	0.327301	0.74344	4.28019	3	0.232755		ENSG00000231625.4	17	19615788	19615789	0.144	rs3862151	-2.38	rs11656096	0.0499	4.4	0.51448	273	12	enet	0.068	0.00018	0.93048	0.352123	0.144	0.00505491	0.0050124	1.00848	0.313223	1.56216	1.56216	0.668		ENSG00000260367.2	16	28978823	28978824	0.1625	rs8045276	-2.57	rs4072401	0.0792	3.93	-0.33662	177	1	top1	0.079	0.00028	-0.33662	0.7364	0.1625	-0.000912597	0.00474027	-0.19252	0.847335	6.38421	3	0.0943424		ENSG00000273855.1	15	40285908	40285909	0.2466	rs11070256	2.68	rs3784397	0.059242	-4.58	0.340521	400	1	top1	0.059	0.0013	-0.340521	0.7335	0.2466	-0.000584177	0.00378308	-0.154418	0.87728	1.45672	3	0.692295
ENSG00000259039.1	14	57578631	57578632	0.188	rs10782435	-4	rs12100550	0.08693	3.89	0.1096	446	21	enet	0.11	1.9e-05	0.78755	0.43096	0.188	0.00689152	0.00468437	1.47117	0.141244	1.93933	3	0.585095		ENSG00000138185.18	10	95711778	95711779	0.1697	rs3176893	-3.25	rs12775584	0.052454	4.08	-0.96569	506	21	enet	0.096	8.6e-06	-0.93037	0.35218	0.1697	-0.00252782	0.00455641	-0.554782	0.579044	2.07669	2.07669	0.556644		ENSG00000121350.15	12	21437614	21437615	0.3753	rs3213208	-2.47	rs10770819	-0.00511	-4	0.44839	548	33	enet	0.052	0.0029	-0.33634	0.73662	0.3753	-0.00265038	0.00306122	-0.86579	0.386605	4.57715	3	0.205511		ENSG00000176909.11	19	48719720	48719721	0.3053	rs16981832	-3.33	rs838147	0.105	5.36	-0.53079	440	15	enet	0.17	5.7e-08	-0.34042	0.73354	0.3053	-0.00100176	0.00342856	-0.292182	0.770147	2.25337	3	0.521512
ENSG00000272030.1	1	153634396	153634397	0.2266	rs6413529	-3.16	rs7345	0.170146	6.12	1.11626	404	404	susie	0.21	9e-10	0.7875	0.430988	0.2266	0.00016352	0.00396172	0.0412751	0.967077	1.23288	3	0.745129		ENSG00000095917.13	16	1256058	1256059	0.5951	rs13336428	3.02	rs3760122	0.095882	-6.48	-1.2663	435	435	susie	0.35	2.3e-19	0.92968	0.35254	0.5951	0.000540821	0.00243481	0.22212	0.82422	2.69232	2.69232	0.441534		ENSG00000150048.10	12	10111626	10111627	0.2601	rs7137853	2.02	rs3912640	0.0157	-4.39	1.60315	393	11	enet	0.054	0.0024	-0.3362	0.73672	0.2601	-0.000852828	0.00367946	-0.231781	0.816708	1.28428	3	0.73287		ENSG00000254860.5	11	8964773	8964774	0.5949	rs10769988	-2.92	rs3815991	0.352906	7.46	-0.26282	360	360	susie	0.37	3.1e-17	-0.34	0.73368	0.5949	0.000784208	0.00246646	0.317949	0.750524	1.1946	3	0.7543
ENSG00000104899.7	19	2249308	2249309	0.442	rs4807179	2.79	rs733846	0.298449	-6.89	-0.787491	411	1	top1	0.3	8.2e-14	0.787491	0.43099	0.442	0.00326063	0.0029075	1.12145	0.262094	0.178529	3	0.980979		ENSG00000167272.10	12	120581397	120581398	0.2466	rs16949946	2.74	rs787818	0.128621	-5.29	-0.7389	411	24	enet	0.14	4.5e-08	-0.9295	0.35263	0.2466	-0.00477177	0.00397915	-1.19919	0.230453	7.29085	7.29085	0.063183		ENSG00000141480.17	17	4710488	4710489	0.2677	rs8069678	-3.08	rs1045280	0.159	-5.14	-0.22036	433	4	lasso	0.17	8.5e-08	0.33597	0.7369	0.2677	0.00310583	0.0036939	0.840799	0.40046	7.03362	3	0.0708339		ENSG00000175170.14	20	25868224	25868225	0.6979	rs2103810	-1.99	rs404148	0.267808	-7.32	0.3137	169	51	enet	0.42	2.1e-20	0.339	0.7346	0.6979	0.000993156	0.0022681	0.437881	0.661473	0.0381536	3	0.99804
ENSG00000065600.12	1	212414900	212414901	0.4033	rs2221593	3.23	rs12060029	0.108701	4.82	0.9695	466	30	enet	0.16	1e-07	0.78743	0.431028	0.4033	0.00189354	0.00297587	0.636297	0.524583	2.63412	3	0.451538		ENSG00000067601.7	7	67302906	67302907	0.2428	rs4613871	2.72	rs3748107	0.119	-5.86	-1.36608	362	16	enet	0.16	8.8e-09	0.92906	0.35286	0.2428	0.00108657	0.00377303	0.287984	0.773359	7.4836	7.4836	0.0579814		ENSG00000215866.7	1	112850642	112850643	0.283	rs1343275	3.63	rs7527283	-0.00235	-4.13	0.13161	319	6	lasso	0.014	0.076	-0.33557	0.73719	0.283	-6.72003e-05	0.00354378	-0.0189629	0.984871	1.39088	3	0.707673		ENSG00000129103.17	7	56064001	56064002	0.2176	rs10250208	2.09	rs12155441	0.194193	6.28	0.26558	279	279	susie	0.22	6.1e-10	0.33816	0.735245	0.2176	0.0012418	0.0040668	0.305351	0.760099	3.09665	3	0.376963
ENSG00000244161.1	3	58170573	58170574	0.2381	rs9311671	3.06	rs7622687	0.0812	4.49	2.0838	451	18	enet	0.17	3e-08	0.78738	0.43106	0.2381	0.00296961	0.00405286	0.732719	0.46373	4.90328	3	0.179018		ENSG00000197457.9	20	63657681	63657682	0.2892	rs6011670	-2.77	rs6062302	0.227	6.59	0.55662	429	3	lasso	0.26	4.4e-14	0.92882	0.35298	0.2892	0.00346423	0.00354286	0.977805	0.328171	0.504141	0.504141	0.917981		ENSG00000167384.10	19	44500523	44500524	0.198	rs2722738	2.87	rs2686768	0.046964	4.48	0.54722	430	430	susie	0.088	0.00014	0.33532	0.737384	0.198	0.00171627	0.00424176	0.404612	0.685763	0.0601654	3	0.996145		ENSG00000272668.1	1	159866953	159866954	0.5792	rs4656252	2.84	rs4133290	0.374	7.68	-0.64692	511	23	enet	0.41	9.1e-20	-0.33771	0.73558	0.5792	-0.00136488	0.00255474	-0.534256	0.593165	4.37268	3	0.223932
ENSG00000157388.15	3	53328962	53328963	0.4213	rs11707976	-3.09	rs6803827	0.00358	3.84	0.2439	411	10	lasso	0.11	1.7e-05	0.78689	0.43135	0.4213	-0.000270996	0.00292097	-0.092776	0.926082	4.35896	3	0.225221		ENSG00000223519.7	1	246830058	246830059	0.2144	rs12029050	2.62	rs4472790	0.0998	-5.04	-0.92865	430	1	top1	0.1	6e-06	0.92865	0.353071	0.2144	0.00232427	0.00415631	0.559215	0.576015	1.09444	1.09444	0.778417		ENSG00000138111.14	10	102461394	102461395	0.2896	rs17115171	2.62	rs5870	0.135284	5.03	-0.33535	338	1	top1	0.14	2.2e-06	-0.33535	0.7374	0.2896	-0.00199387	0.00346173	-0.575975	0.564632	8.61714	3	0.034839		ENSG00000156414.18	14	103928461	103928462	0.236	rs4074325	-2.7	rs10149651	0.135738	4.7	0.3372	336	1	top1	0.14	1.3e-06	0.3372	0.73596	0.236	0.00394791	0.00393292	1.00381	0.315469	3.61633	3	0.305985
ENSG00000127578.6	16	630931	630932	0.6122	rs2729597	-2.72	rs2269557	0.421822	8.22	0.78588	455	1	top1	0.42	2.1e-20	0.78588	0.43194	0.6122	0.00104658	0.00233954	0.447343	0.654627	9.01752	3	0.0290589		ENSG00000241288.7	3	125916383	125916384	0.3391	rs10934751	3.1	rs9844318	0.172126	5.81	-0.92854	409	1	top1	0.17	1.9e-09	-0.928536	0.35313	0.3391	-0.00293428	0.00338575	-0.866653	0.386132	4.69091	4.69091	0.19588		ENSG00000163125.15	1	150363090	150363091	0.096	rs4970966	3.74	rs12738490	0.0116	3.93	-0.49923	265	265	susie	0.056	0.0021	-0.33464	0.7379	0.096	-0.00238805	0.0060498	-0.394731	0.693041	1.35122	3	0.717008		ENSG00000120910.14	8	22440818	22440819	0.2748	rs13256571	-3.28	rs2461493	0.128228	-5.32	0.0854	525	525	susie	0.17	6.4e-08	-0.3354	0.73735	0.2748	-0.00279332	0.00353741	-0.789649	0.429733	7.6362	3	0.0541602
ENSG00000136379.11	15	80679683	80679684	0.2425	rs11072961	2.97	rs11072927	0.115942	5.07	-0.78564	525	1	top1	0.12	7.6e-06	-0.78564	0.43208	0.2425	-0.00483531	0.00405714	-1.1918	0.233339	5.25525	3	0.154033		ENSG00000154153.13	5	16617057	16617058	0.4741	rs250340	2.35	rs1240649	0.398	-8.85	-0.77617	496	496	susie	0.41	5.7e-23	0.928196	0.35331	0.4741	0.0019182	0.00274824	0.697975	0.485193	0.212635	0.212635	0.975524		ENSG00000257681.1	12	103768857	103768858	0.2055	rs2374068	-2.36	rs9132	0.0874	4.83	0.65109	614	614	susie	0.11	2.5e-05	0.33342	0.73882	0.2055	-0.00192154	0.00422062	-0.455275	0.648912	1.01614	3	0.797346		ENSG00000269958.1	14	103696352	103696353	0.267	rs12432225	-2.55	rs12881418	0.134535	-5.62	0.5427	352	15	enet	0.15	4.2e-07	-0.3345	0.73801	0.267	-0.00132168	0.00363576	-0.363521	0.716216	1.33857	3	0.719995
ENSG00000263528.7	1	206470494	206470495	0.2273	rs28373064	3.08	rs2483064	0.025553	3.69	1.75746	334	49	enet	0.072	0.00041	0.78554	0.43214	0.2273	0.00288911	0.00396136	0.729322	0.465805	1.03545	3	0.792675		ENSG00000279834.1	15	81060952	81060953	0.2055	rs8036982	-2.51	rs16972706	-0.004094	-4.08	-0.73701	463	463	susie	0.032	0.0084	0.9281	0.35336	0.2055	0.00442333	0.00432431	1.0229	0.306357	2.46745	2.46745	0.481203		ENSG00000173226.16	3	121835078	121835079	0.3871	rs9985440	-2.98	rs10934559	0.134499	5.73	0.7296	419	22	enet	0.2	7.5e-09	-0.33346	0.739	0.3871	-0.00125457	0.0030064	-0.4173	0.676459	1.56874	3	0.666498		ENSG00000145241.10	4	67545605	67545606	0.264	rs13102739	2.2	rs4475192	0.122218	4.85	-0.2517	407	7	enet	0.15	3e-07	0.3342	0.738202	0.264	-0.00221192	0.00372401	-0.593962	0.552537	3.40895	3	0.332764
ENSG00000226840.1	6	73327523	73327524	0.25	rs7755521	-3.51	rs7771861	0.038483	4.66	-0.83385	386	14	enet	0.1	2.5e-05	-0.78503	0.432439	0.25	0.0013791	0.00385644	0.35761	0.720635	5.11793	3	0.163362		ENSG00000119969.14	10	94501433	94501434	0.255	rs9888067	-3.06	rs6583944	0.166198	6	-0.92774	340	1	top1	0.17	3.8e-09	-0.92774	0.35354	0.255	-0.00204218	0.00371073	-0.550344	0.582084	2.19236	2.19236	0.533456		ENSG00000134453.15	10	6088986	6088987	0.608	rs11255575	2.49	rs7072793	-0.001472	-3.8	0.54493	723	21	lasso	0.03	0.02	-0.33286	0.7392	0.608	3.42673e-05	0.00241729	0.0141759	0.98869	5.18096	3	0.159016		ENSG00000064995.16	6	34888088	34888089	0.1338	rs4713842	2.76	rs4646949	0.019274	3.84	-0.02889	369	369	susie	0.041	0.0065	-0.334	0.73838	0.1338	0.00134035	0.00519288	0.258113	0.79632	8.19772	3	0.0420973
ENSG00000231793.5	11	67616256	67616257	0.485	rs4147779	2.49	rs4148959	0.377612	-8.06	0.57086	242	11	enet	0.44	2.3e-21	-0.7847	0.432632	0.485	-0.00320874	0.00276887	-1.15886	0.246511	1.37035	3	0.712498		ENSG00000137700.17	11	119030905	119030906	0.1611	rs555639	-2.33	rs4938606	0.057959	3.72	-0.92612	377	1	top1	0.058	0.00051	-0.92612	0.354	0.1611	-0.00192049	0.00471816	-0.407043	0.683976	0.0125374	0.0125374	0.999628		ENSG00000213462.4	7	65006742	65006743	0.477	rs6978652	3.59	rs7800787	0.456131	8.63	0.36921	253	253	susie	0.49	2.6e-23	-0.33135	0.740379	0.477	-0.000255972	0.0027316	-0.093708	0.925341	2.30973	3	0.510659		ENSG00000138111.14	10	102461394	102461395	0.411	rs17115171	2.62	rs2025713	0.317	7.14	0.33207	338	1	top1	0.32	1.2e-14	0.33207	0.739838	0.411	0.000534897	0.00295579	0.180966	0.856394	8.88497	3	0.03086
ENSG00000114473.13	3	197960141	197960142	0.1582	rs2686036	-2.63	rs9809736	0.11	5.06	0.7844	199	1	top1	0.11	1.3e-05	0.7844	0.43281	0.1582	0.00398135	0.00490535	0.811633	0.417002	3.7422	3	0.290681		ENSG00000237338.1	21	46151737	46151738	0.291	rs17272947	3.09	rs4818826	0.14914	-5.41	0.9265	494	1	top1	0.15	2.6e-08	-0.9265	0.354189	0.291	-0.0018177	0.00342499	-0.530717	0.595615	8.31435	8.31435	0.0399427		ENSG00000175643.8	16	11249648	11249649	0.565	rs11646953	3.17	rs12448960	0.372	-7.84	-0.73266	512	31	enet	0.41	6.3e-19	0.33063	0.74093	0.565	-3.13146e-05	0.00250884	-0.0124817	0.990041	2.50673	3	0.474076		ENSG00000137267.5	6	3157525	3157526	0.4029	rs9392004	2.84	rs9405611	0.22863	6.31	0.33186	634	1	top1	0.23	1.6e-10	0.33186	0.73999	0.4029	0.00137056	0.0029684	0.461718	0.644284	1.16802	3	0.760685
ENSG00000110074.10	11	126269144	126269145	0.672	rs6590206	3.16	rs659551	0.470165	-9.04	0.92957	650	17	enet	0.51	1.1e-25	-0.78432	0.432854	0.672	-0.00287641	0.00237583	-1.21069	0.226013	3.63513	3	0.303655		ENSG00000160294.10	21	46286296	46286297	0.2781	rs17272947	3.09	rs4818826	0.12007	-4.93	0.9265	462	1	top1	0.12	6.6e-07	-0.9265	0.354189	0.2781	-0.00185938	0.00350352	-0.530717	0.595615	8.31435	8.31435	0.0399427		ENSG00000249106.1	4	175790306	175790307	0.214	rs13139218	2.92	rs7673823	0.140943	-5.36	-0.4014	368	2	lasso	0.2	5.9e-09	0.33056	0.740978	0.214	0.00151018	0.0040852	0.369671	0.711628	1.79835	3	0.615295		ENSG00000261478.1	15	89508960	89508961	0.6956	rs208829	3.42	rs8031036	0.291096	6.8	0.446968	399	9	lasso	0.33	3.5e-15	-0.331535	0.7402	0.6956	-0.00108713	0.00229695	-0.473292	0.636005	0.9124	3	0.822434
ENSG00000090612.20	12	133181408	133181409	0.4456	rs11614654	2.43	rs11147253	0.214403	-6.38	-0.158	130	12	lasso	0.26	7.4e-12	0.78233	0.43402	0.4456	0.00225171	0.0028901	0.779111	0.435914	1.8661	3	0.600658		ENSG00000279613.1	17	82648848	82648849	0.3794	rs9911222	2.41	rs4822	0.0886	-5.17	1.55079	399	28	enet	0.11	3.2e-06	-0.92617	0.354359	0.3794	-0.00381084	0.00320115	-1.19046	0.233866	3.39177	3.39177	0.335073		ENSG00000272656.1	3	139349326	139349327	0.2098	rs6439866	3.41	rs893704	0.010922	3.87	0.4154	421	25	enet	0.052	0.0029	0.33051	0.741	0.2098	-0.00076523	0.00413684	-0.184979	0.853245	1.24592	3	0.742013		ENSG00000151849.14	13	24922888	24922889	0.4093	rs7997154	-2.94	rs4769388	0.158937	5.9	0.8259	523	12	enet	0.26	9.7e-12	0.33	0.7414	0.4093	-0.000742273	0.00300052	-0.247381	0.804613	6.76293	3	0.0798503
ENSG00000103310.10	16	21214509	21214510	0.5665	rs9933675	2.7	rs2075521	0.323705	7.29	-0.78194	264	264	susie	0.33	1.8e-15	-0.78194	0.43425	0.5665	-0.000754714	0.00251391	-0.300215	0.764013	0.108976	3	0.990739		ENSG00000265519.1	17	15788204	15788205	0.1508	rs3803841	-3.56	rs11078316	0.0948	4.46	-0.92592	331	1	top1	0.095	1e-05	-0.92592	0.354488	0.1508	-0.0068212	0.00503859	-1.35379	0.175804	3.53553	3.53553	0.316183		ENSG00000107099.15	9	220747	220748	0.2179	rs17412197	-2.23	rs12156499	0.0341	4.22	0.56105	490	4	lasso	0.068	0.00076	0.33019	0.74126	0.2179	0.00451998	0.00388189	1.16438	0.244272	7.85592	3	0.0490852		ENSG00000277782.1	15	80999980	80999981	0.3013	rs8036982	-2.51	rs16972604	0.135837	-4.83	-0.329942	459	1	top1	0.14	1.3e-06	0.329942	0.7414	0.3013	0.00252793	0.00340965	0.741405	0.458448	4.49277	3	0.212936
ENSG00000089177.18	20	16573433	16573434	0.482	rs16997082	-3.52	rs13044683	0.246169	-6.39	-0.9451	761	761	susie	0.25	2.3e-11	0.78192	0.4343	0.482	0.00186785	0.00270152	0.691406	0.489311	5.85881	3	0.118685		ENSG00000276855.1	17	15789015	15789016	0.2938	rs3803841	-3.56	rs11078316	0.24	6.79	-0.92592	330	1	top1	0.24	5.5e-13	-0.92592	0.354488	0.2938	-0.00488692	0.00360978	-1.3538	0.1758	3.53553	3.53553	0.316183		ENSG00000273841.4	5	69369641	69369642	0.0786	rs4976054	-2.78	rs12187268	0.087952	-4.42	-0.329809	227	1	top1	0.088	0.00013	0.329809	0.74154	0.0786	0.00472545	0.00679534	0.695395	0.486808	2.79067	3	0.425038		ENSG00000167842.15	17	5486284	5486285	0.2526	rs10491086	-2.33	rs8069315	0.038092	4.54	-0.5077	526	6	lasso	0.1	2.6e-05	-0.32994	0.74145	0.2526	0.00128268	0.0037408	0.342889	0.731682	10.7104	3	0.0133997
ENSG00000175221.14	19	893217	893218	0.266	rs3826945	-2.36	rs2930894	0.176873	-5.47	-0.182446	471	5	enet	0.18	2.3e-08	0.781841	0.43431	0.266	0.00374207	0.00361238	1.0359	0.300248	1.79422	3	0.616193		ENSG00000267565.1	19	19895846	19895847	0.1575	rs873870	-2.73	rs12610295	0.119771	-5.22	-0.57031	299	13	enet	0.12	6.4e-07	0.92535	0.354786	0.1575	0.00487027	0.00477592	1.01976	0.307844	5.95599	5.95599	0.113771		ENSG00000117601.13	1	173917377	173917378	0.124	rs11579825	-2.3	rs9425436	0.0535	3.99	0.07001	259	259	susie	0.084	0.00018	-0.32926	0.74196	0.124	-0.00215107	0.00534574	-0.402388	0.687398	2.44224	3	0.48582		ENSG00000117174.10	1	85708432	85708433	0.1854	rs963208	2.73	rs437257	0.0138	4.03	-0.32971	533	1	top1	0.014	0.077	-0.32971	0.74162	0.1854	-0.0015848	0.00435308	-0.364063	0.715811	2.29475	3	0.513528
ENSG00000183688.4	17	445938	445939	0.6521	rs910924	-3	rs3744730	0.103981	5.36	0.68575	357	62	enet	0.23	1.4e-10	0.78157	0.434469	0.6521	0.00222977	0.00235437	0.947077	0.343599	0.242781	3	0.970404		ENSG00000126773.12	14	60091910	60091911	0.5944	rs17256101	-3.51	rs409866	0.384	8.51	-0.92488	300	1	top1	0.38	1.5e-21	-0.92488	0.35503	0.5944	-0.00022191	0.00243692	-0.0910617	0.927444	4.37565	4.37565	0.223653		ENSG00000091140.13	7	107890969	107890970	0.1358	rs2237690	3.19	rs10953555	0.085317	-4.7	-0.44522	496	496	susie	0.12	8.3e-06	0.3288	0.742306	0.1358	0.00220691	0.00506734	0.435517	0.663187	5.02663	3	0.169858		ENSG00000179902.12	1	109113677	109113678	0.2305	rs7536291	3.55	rs616378	0.175	-5.36	-0.32925	416	1	top1	0.18	3.2e-08	0.32925	0.74197	0.2305	0.0011196	0.00394804	0.283583	0.77673	5.30094	3	0.151041
ENSG00000183092.16	14	100587412	100587413	0.35	rs3742404	3.01	rs4073738	0.27372	-6.71	-0.7811	424	1	top1	0.27	1.2e-12	0.7811	0.43475	0.35	-0.000343612	0.00320922	-0.10707	0.914733	5.32694	3	0.149364		ENSG00000232229.5	10	89829509	89829510	0.4106	rs2478486	3.4	rs1125326	0.443255	9.15	-0.92478	491	1	top1	0.44	1.2e-25	-0.92478	0.35508	0.4106	-0.00519337	0.00307234	-1.69036	0.0909583	7.1797	7.1797	0.0663855		ENSG00000262223.6	17	81385359	81385360	0.3993	rs8073182	3.55	rs11655604	0.225	5.99	0.32862	356	1	top1	0.22	5.4e-10	0.32862	0.74244	0.3993	-0.000247738	0.00298762	-0.0829214	0.933914	0.887885	3	0.82835		ENSG00000168116.13	6	57046531	57046532	0.2188	rs9475792	-2.1	rs4715646	0.071614	-4.33	-0.32795	250	2	lasso	0.089	9.5e-05	0.32845	0.74257	0.2188	-0.000390161	0.00403968	-0.096582	0.923058	1.34696	3	0.718014
ENSG00000203805.10	10	120456953	120456954	0.8689	rs11199445	2.41	rs11199412	0.659856	10.21	0.82801	611	14	lasso	0.67	6.4e-39	0.78096	0.4348	0.8689	0.00162403	0.00201967	0.804107	0.421335	0.515858	3	0.915394		ENSG00000132563.15	5	138439016	138439017	0.1368	rs12188779	2.56	rs4835682	0.0189	4.44	-1.0343	293	293	susie	0.026	0.015	-0.924656	0.35515	0.1368	-0.00648644	0.00518145	-1.25186	0.210622	0.787865	0.787865	0.852367		ENSG00000280143.1	11	117206356	117206357	0.2099	rs11216393	2.82	rs4938349	0.00235	-3.3	0.00847	531	531	susie	0.04	0.0082	-0.32776	0.74309	0.2099	-0.00131349	0.00411519	-0.319182	0.749589	1.93397	3	0.586223		ENSG00000138029.13	2	26243169	26243170	0.2734	rs1992300	1.77	rs4665827	0.182	5.74	-1.3885	345	345	susie	0.19	6.4e-09	-0.32764	0.743181	0.2734	-0.00102951	0.00359843	-0.2861	0.774802	2.72391	3	0.436179
ENSG00000174953.13	3	154324496	154324497	0.318	rs16823767	-1.99	rs355752	0.177	6.12	-0.9218	326	326	susie	0.21	1.3e-09	-0.78043	0.43514	0.318	-0.00146151	0.00330504	-0.442207	0.65834	2.17517	3	0.536855		ENSG00000244701.1	7	141656726	141656727	0.3303	rs7789917	-2.25	rs1859570	-0.00536	3.7	-0.305382	443	93	enet	0.031	0.0086	-0.924443	0.35526	0.3303	-0.00513603	0.00359987	-1.42673	0.153658	7.93334	7.93334	0.0474096		ENSG00000186056.9	1	30718503	30718504	0.319	rs12405481	-2.92	rs1149023	0.0149	3.99	-0.01058	547	21	enet	0.033	0.014	-0.32672	0.74388	0.319	-0.00162127	0.00336893	-0.481242	0.630344	2.46658	3	0.481361		ENSG00000148290.9	9	133356675	133356676	0.6065	rs2809246	2.7	rs3118667	0.20963	6.01	0.32594	575	1	top1	0.21	1.1e-09	0.32594	0.7445	0.6065	0.000238682	0.00242075	0.0985985	0.921457	1.87046	3	0.599724
ENSG00000279412.1	16	70713986	70713987	0.1329	rs8047583	2.64	rs11642006	0.014856	-3.61	0.78028	165	1	top1	0.015	0.069	-0.78028	0.43522	0.1329	-0.00018115	0.00516788	-0.035053	0.972037	2.05977	3	0.560094		ENSG00000160218.12	21	44012318	44012319	0.3036	rs2282527	-2.16	rs1131999	0.08157	-4.64	-0.9241	280	1	top1	0.082	4.2e-05	0.92413	0.355418	0.3036	0.00341508	0.00339133	1.00701	0.313932	6.09407	6.09407	0.107122		ENSG00000134548.9	12	21526306	21526307	0.2305	rs6487254	3.43	rs10841851	0.0109	3.81	0.35153	538	538	susie	0.028	0.023	0.32629	0.74421	0.2305	0.000914425	0.00389055	0.235037	0.81418	8.1133	3	0.0437272		ENSG00000274659.1	12	2740092	2740093	0.2714	rs10848822	-3.02	rs10848782	-0.00269	-3.62	-1.5223	562	25	enet	0.013	0.08	0.3258	0.74458	0.2714	-0.000677329	0.00363241	-0.186468	0.852078	3.4677	3	0.324975
ENSG00000227896.2	10	86521944	86521945	0.2572	rs1015245	-2.85	rs7914291	-0.005374	3.61	-0.68414	441	39	enet	0.02	0.044	-0.77999	0.4354	0.2572	-0.00447745	0.00379876	-1.17866	0.238533	0.804901	3	0.848294		ENSG00000224086.5	22	21938584	21938585	0.5726	rs1543779	-2.92	rs240066	0.450548	-9.4	-0.803719	413	413	susie	0.48	3.2e-28	0.9241	0.35543	0.5726	0.00215702	0.00253255	0.851718	0.394371	0.897658	0.897658	0.825993		ENSG00000170266.15	3	33097229	33097230	0.1643	rs6550181	2.92	rs11129545	0.019864	-3.68	-0.3256	358	1	top1	0.02	0.047	0.32555	0.745	0.1643	0.000923963	0.00465545	0.198469	0.842678	2.45021	3	0.484356		ENSG00000119888.10	2	47345157	47345158	0.4573	rs9789343	-2.51	rs4953497	0.297	7.41	-0.3328	506	506	susie	0.32	1.1e-14	-0.32514	0.745074	0.4573	-0.00217018	0.00278494	-0.779255	0.435829	3.40683	3	0.333049
ENSG00000108187.15	10	68333048	68333049	0.1483	rs2273902	-2.96	rs731063	0.144761	5.18	-0.17878	382	6	enet	0.17	4.2e-08	-0.77984	0.4355	0.1483	-0.00582674	0.00522264	-1.11567	0.264564	4.59543	3	0.203935		ENSG00000170049.9	17	7929802	7929803	0.514	rs3803800	2.98	rs7217194	0.427	-9.24	0.35986	503	503	susie	0.45	2.1e-26	-0.92378	0.355603	0.514	-0.00412465	0.00265165	-1.5555	0.119826	5.64117	5.64117	0.130435		ENSG00000162576.16	1	1361776	1361777	0.236	rs6689813	2.75	rs2649589	0.0125	-4.36	0.02764	261	261	susie	0.12	1.1e-05	-0.32431	0.74571	0.236	-0.00120424	0.00387085	-0.311106	0.75572	2.40567	3	0.492581		ENSG00000188611.14	10	50248609	50248610	0.7294	rs7075104	2.53	rs4497350	0.284	-7.52	-0.29657	297	15	enet	0.38	7.5e-18	0.32386	0.746045	0.7294	0.00177981	0.00220664	0.806572	0.419913	1.67745	3	0.641958
ENSG00000171962.17	17	17972812	17972813	0.0852	rs8080966	2.3	rs4643387	0.029854	3.78	-0.77899	377	1	top1	0.03	0.017	-0.77899	0.435988	0.0852	-0.00586458	0.00652574	-0.898684	0.368821	2.81453	3	0.421114		ENSG00000163046.15	2	132257968	132257969	0.1565	rs10928155	3.02	rs1356409	0.008639	-4.15	-0.92369	264	1	top1	0.0086	0.11	0.923694	0.355645	0.1565	0.00617526	0.00458133	1.34792	0.177684	7.62035	7.62035	0.0545454		ENSG00000272368.2	12	50123363	50123364	0.3119	rs2655060	-2.54	rs7297421	0.15	6.14	0.42647	309	309	susie	0.21	1.7e-09	0.32419	0.7458	0.3119	0.00220443	0.0033598	0.65612	0.511747	0.606245	3	0.895001		ENSG00000260708.1	22	46762562	46762563	0.501	rs5767592	3.45	rs12389	0.39087	-7.93	-0.3237	569	1	top1	0.39	1.6e-18	0.3237	0.7462	0.501	0.000302805	0.00265037	0.11425	0.909039	4.37134	3	0.224057
ENSG00000135845.9	1	172444085	172444086	0.2765	rs12048807	2.77	rs10752946	0.108962	5.59	0.9198	392	392	susie	0.13	1.6e-06	0.77884	0.436072	0.2765	0.00112127	0.00361664	0.310031	0.756538	2.19714	3	0.532511		ENSG00000148384.12	9	136439822	136439823	0.4085	rs10116492	2.18	rs10781542	0.31273	-7.77	-0.92347	368	1	top1	0.31	4.4e-17	0.9235	0.355763	0.4085	0.00315511	0.00300418	1.05024	0.293608	0.648213	0.648213	0.885312		ENSG00000184588.17	1	65792513	65792514	0.363	rs11208823	1.91	rs17128450	-0.00614	2.95	0.34098	474	31	enet	-0.0034	0.49	-0.32384	0.74606	0.363	-0.00141453	0.00318613	-0.443967	0.657067	3.23771	3	0.356407		ENSG00000256043.2	4	155953916	155953917	0.445	rs7661583	-2.69	rs10019975	-0.003402	-4.28	-2.3774	471	56	enet	0.058	0.0014	0.3229	0.746776	0.445	0.000436875	0.00282291	0.15476	0.87701	1.30529	3	0.727876
ENSG00000136267.13	7	14974776	14974777	0.3619	rs4721414	-3.74	rs1464821	0.145805	-5.58	-1.22137	544	25	enet	0.23	2.1e-10	0.7788	0.43611	0.3619	0.00127792	0.00311931	0.40968	0.68204	1.80732	3	0.613343		ENSG00000133789.14	11	9664076	9664077	0.2662	rs7121013	2.77	rs10840285	0.08335	4.71	0.70839	355	5	lasso	0.15	3e-08	0.92317	0.356	0.2662	0.00343876	0.00370472	0.928212	0.353298	1.02574	1.02574	0.795025		ENSG00000260708.1	22	46762562	46762563	0.42	rs5767592	3.45	rs12389	0.366738	-7.53	-0.32369	569	1	top1	0.37	1.3e-16	0.3237	0.74617	0.42	0.000330683	0.00289468	0.114238	0.909049	4.37129	3	0.224062		ENSG00000167608.11	19	54173249	54173250	0.4931	rs10403669	2.74	rs42319	0.146	5.91	1.24773	469	12	enet	0.21	1.4e-09	0.32246	0.74711	0.4931	0.00194513	0.00281456	0.691095	0.489506	5.58862	3	0.133433
ENSG00000052749.13	10	97426075	97426076	0.2777	rs2185512	2.32	rs17112674	0.152463	5.15	0.77843	487	1	top1	0.15	2.6e-07	0.77843	0.4363	0.2777	0.0025772	0.00367898	0.70052	0.483603	3.03824	3	0.385766		ENSG00000088387.18	13	99086624	99086625	0.2709	rs10459299	-3.12	rs2296994	0.046343	4.64	-0.1174	544	20	enet	0.17	3.6e-09	0.92318	0.356	0.2709	0.00551615	0.00391008	1.41075	0.158319	5.71928	5.71928	0.126096		ENSG00000204138.12	1	28369581	28369582	0.359	rs12749204	-3.45	rs11247771	0.0398	-4.69	-0.24866	279	53	enet	0.17	7.6e-08	-0.32342	0.74638	0.359	-2.45161e-05	0.00314833	-0.00778703	0.993787	0.67797	3	0.878373		ENSG00000115221.10	2	160271887	160271888	0.4675	rs270909	-2.7	rs1563575	0.327	7.2	0.3214	427	1	top1	0.33	3.7e-15	0.3214	0.747907	0.4675	0.00260503	0.00286132	0.91043	0.362596	1.90022	3	0.593373
ENSG00000278665.1	16	28601880	28601881	0.1863	rs8045276	-2.57	rs11864107	0.145722	5.6	-0.9126	177	177	susie	0.15	2.5e-07	-0.77812	0.4365	0.1863	-0.003311	0.00448164	-0.738791	0.460034	3.34784	3	0.341039		ENSG00000185615.15	16	283151	283152	0.341	rs370681	2.78	rs11860497	0.055009	-4.05	2.67407	341	341	susie	0.083	3.5e-05	-0.92274	0.35614	0.341	-0.00179718	0.00328461	-0.547152	0.584274	1.74836	1.74836	0.626236		ENSG00000248429.5	4	158172251	158172252	0.275	rs17210208	3.07	rs12645131	0.275037	-6.47	-0.3232	301	1	top1	0.28	3.4e-12	0.32319	0.746554	0.275	0.00188135	0.00366401	0.513468	0.607624	1.85689	3	0.602635		ENSG00000136485.14	17	63550460	63550461	0.2255	rs2440139	2.34	rs8075924	0.000668	3.4	-0.36865	271	17	enet	0.009	0.12	-0.32129	0.74799	0.2255	-0.000145055	0.00397113	-0.0365273	0.970862	10.1792	3	0.0171024
ENSG00000170222.11	17	10697593	10697594	0.2503	rs1610053	2.97	rs10521170	0.10922	4.87	0.77784	494	1	top1	0.11	1.4e-05	0.77784	0.436666	0.2503	0.00285619	0.00385844	0.740244	0.459152	4.6264	3	0.201289		ENSG00000247903.1	12	26971585	26971586	0.7038	rs776198	-3.01	rs6487582	0.297216	-7.5	0.7169	514	514	susie	0.49	2.5e-29	-0.92238	0.35633	0.7038	-0.00272485	0.0023465	-1.16124	0.245544	2.47121	2.47121	0.480517		ENSG00000196576.14	22	50307626	50307627	0.2	rs2516557	-3.5	rs6010138	-0.00662	-3.15	-0.43595	396	5	lasso	-0.0031	0.46	0.3229	0.74675	0.2	0.00480557	0.00447136	1.07474	0.282489	2.81201	3	0.421526		ENSG00000197067.5	1	248084595	248084596	0.1782	rs28394701	-3.36	rs4478844	0.0172	4.1	0.25039	369	10	lasso	0.054	0.002	0.32102	0.74819	0.1782	0.0024958	0.00440048	0.567166	0.570601	24.1612	3	2.3117e-05
ENSG00000264176.1	17	10716510	10716511	0.3185	rs1610053	2.97	rs10521170	0.191808	-5.53	0.77784	494	1	top1	0.19	5.8e-09	-0.77784	0.436666	0.3185	-0.00253199	0.00342048	-0.740244	0.459152	4.6264	3	0.201289		ENSG00000203965.12	1	63523502	63523503	0.3339	rs953653	-3.7	rs7528129	0.131	5.98	1.82987	494	494	susie	0.25	2.1e-13	0.9223	0.356372	0.3339	0.00240983	0.00331247	0.727502	0.466919	1.25224	1.25224	0.740504		ENSG00000177414.13	1	64203626	64203627	0.541	rs1341511	-3.37	rs825186	0.304	7.17	0.13077	496	496	susie	0.34	3.3e-15	-0.32277	0.74687	0.541	-0.000647793	0.00255299	-0.253739	0.799697	1.13484	3	0.768672		ENSG00000196922.10	8	145000537	145000538	0.3898	rs2958516	2.42	rs4489360	0.143469	5.87	-0.0728	144	144	susie	0.2	3.4e-09	-0.321	0.74823	0.3898	-0.000642862	0.00303486	-0.211826	0.832243	2.17981	3	0.535937
ENSG00000163131.10	1	150765956	150765957	0.2917	rs2292166	3.76	rs10888394	0.225264	6.32	-1.19768	304	304	susie	0.24	5.9e-11	-0.77773	0.436726	0.2917	-0.00171024	0.00357118	-0.478901	0.632009	5.83659	3	0.119837		ENSG00000227189.2	4	1151371	1151372	0.1397	rs4419429	-3.4	rs1250105	0.0357	4.23	-0.92227	383	1	top1	0.036	0.0054	-0.9223	0.35639	0.1397	-0.00160218	0.00504508	-0.317573	0.750809	2.76622	2.76622	0.429091		ENSG00000180096.11	16	30395990	30395991	0.2496	rs2230434	-1.81	rs4465620	0.0559	-4.34	-0.12486	201	201	susie	0.094	7.8e-05	-0.3227	0.74692	0.2496	-0.00158463	0.00379975	-0.417035	0.676653	1.7636	3	0.622888		ENSG00000272505.1	8	10486806	10486807	0.5292	rs7000276	3.16	rs7837520	0.056801	4.76	-0.6238	717	8	lasso	0.25	1.8e-11	-0.3209	0.74831	0.5292	-0.000782852	0.00261215	-0.299697	0.764408	1.98675	3	0.57516
ENSG00000076555.15	12	109116594	109116595	0.3355	rs8179106	-3.79	rs7969109	0.110015	-4.65	0.7774	433	1	top1	0.11	1.3e-05	-0.77741	0.43691	0.3355	-0.00138933	0.00330621	-0.420218	0.674326	1.95992	3	0.580768		ENSG00000255474.1	12	4720101	4720102	0.3727	rs12315875	-4.19	rs2074984	0.232458	-6.72	1.7314	706	34	enet	0.28	5.7e-15	-0.92154	0.35677	0.3727	-0.00119839	0.00304195	-0.393953	0.693616	3.4076	3.4076	0.332946		ENSG00000250786.1	5	9546199	9546200	0.3742	rs4701849	2.93	rs16883129	0.096031	-4.81	-1.15384	688	48	enet	0.17	1.2e-07	0.32266	0.74695	0.3742	0.00177296	0.00310492	0.571017	0.567988	1.47682	3	0.687631		ENSG00000164303.10	4	184221229	184221230	0.237	rs13106255	-2.74	rs10011933	0.086945	-4.29	-0.3208	522	1	top1	0.087	0.00011	0.3208	0.748363	0.237	-0.00104576	0.00394232	-0.265266	0.790804	6.74832	3	0.0803675
ENSG00000232956.8	7	44986960	44986961	0.2192	rs6463267	2.7	rs6958168	0.022515	3.56	-0.21689	434	434	susie	0.026	0.025	-0.7773	0.43699	0.2192	-0.00506204	0.00428221	-1.18211	0.237163	1.73158	3	0.629935		ENSG00000180543.4	8	97277963	97277964	0.1944	rs11986544	-3.17	rs2635140	0.199	6.19	-0.92115	376	1	top1	0.2	8.8e-11	-0.921152	0.357	0.1944	-0.00226122	0.00426565	-0.530098	0.596044	4.18854	4.18854	0.241811		ENSG00000132481.6	17	75876370	75876371	0.2787	rs2585746	-2.8	rs9908862	0.236	-6	0.32261	382	1	top1	0.24	1.8e-10	-0.32261	0.74699	0.2787	0.000156523	0.00357763	0.0437505	0.965103	1.22223	3	0.747678		ENSG00000244041.7	6	2987966	2987967	0.3776	rs1885300	-2.67	rs9405188	0.06522	-4.31	-1.0953	680	33	enet	0.12	5.3e-06	0.32072	0.74842	0.3776	-0.00211191	0.00311302	-0.678411	0.497511	4.79753	3	0.187237
ENSG00000251288.2	4	102751400	102751401	0.1491	rs7664683	2.55	rs223482	0.089	-4.81	0.6625	346	346	susie	0.12	5.2e-06	-0.777	0.43714	0.1491	-0.00206747	0.00489364	-0.422482	0.672673	0.513505	3	0.915914		ENSG00000077063.10	7	117874138	117874139	0.1352	rs7794828	-2.89	rs12537079	0.0549	4.28	-0.921078	343	1	top1	0.055	0.00071	-0.921078	0.35701	0.1352	-0.00623545	0.00531237	-1.17376	0.240491	1.34873	1.34873	0.717595		ENSG00000127328.21	12	69738680	69738681	0.2288	rs10879020	3.25	rs1586983	0.124	4.74	0.32244	556	1	top1	0.12	6.1e-06	0.32244	0.74712	0.2288	-0.000611634	0.00393674	-0.155365	0.876533	1.71775	3	0.632994		ENSG00000119632.3	14	94130252	94130253	0.315	rs10139508	3.11	rs4905164	0.06728	-5.1	-0.4779	752	752	susie	0.098	4.2e-05	0.3206	0.74851	0.315	0.00260691	0.0033665	0.774369	0.438712	1.24145	3	0.743082
ENSG00000084652.15	1	32179685	32179686	0.1647	rs587149	3.28	rs2295116	0.113944	-4.49	0.77573	215	1	top1	0.11	9.1e-06	-0.77573	0.43791	0.1647	-0.0023423	0.0046497	-0.503753	0.614435	0.561302	3	0.905231		ENSG00000246022.2	3	126180064	126180065	0.4146	rs10934751	3.1	rs4591460	0.096046	-5.72	-0.34542	467	9	lasso	0.17	1.8e-09	0.920941	0.357081	0.4146	0.00348565	0.00291736	1.1948	0.232166	4.24393	4.24393	0.236301		ENSG00000176715.15	16	89088374	89088375	0.3064	rs4782377	-3.2	rs4352046	0.115	4.95	0.60912	435	435	susie	0.12	7e-06	0.32148	0.74784	0.3064	0.00209106	0.0034543	0.60535	0.544947	10.7134	3	0.013381		ENSG00000261693.1	8	142403651	142403652	0.3311	rs7838992	-3.35	rs4576462	0.100007	-5.32	0.2816	440	440	susie	0.2	2.8e-09	-0.3203	0.74873	0.3311	-0.00171037	0.00334152	-0.511853	0.608754	1.96745	3	0.57919
ENSG00000262983.1	16	21194846	21194847	0.5833	rs9933675	2.7	rs2075521	0.238519	7.24	-0.78194	264	264	susie	0.29	2.6e-13	-0.77559	0.43799	0.5833	-0.000734948	0.0024773	-0.296672	0.766717	0.104668	3	0.991271		ENSG00000133983.14	14	70359730	70359731	0.1994	rs8004872	3.49	rs11622440	0.123	-5.18	0.92053	565	1	top1	0.12	5.1e-07	-0.92053	0.35729	0.1994	-0.00365628	0.00433785	-0.842878	0.399297	1.63328	1.63328	0.651867		ENSG00000119950.20	10	110207604	110207605	0.2304	rs746946	2.29	rs2855469	0.038993	4.41	0.32056	371	1	lasso	0.063	0.0011	0.32056	0.7485	0.2304	0.00272134	0.00392418	0.69348	0.488008	0.995506	3	0.802339		ENSG00000153044.9	5	69189547	69189548	0.2392	rs4976054	-2.78	rs13362324	0.05478	4.23	-0.03763	303	32	enet	0.071	0.00045	-0.31952	0.7493	0.2392	-0.00435744	0.00393804	-1.1065	0.26851	3.2279	3	0.357804
ENSG00000168734.13	20	44531784	44531785	0.24	rs6103601	-2.36	rs6017355	0.107472	4.53	-0.7749	473	1	top1	0.11	1.6e-05	-0.77488	0.4384	0.24	-0.000805993	0.00385543	-0.209054	0.834406	1.10131	3	0.776757		ENSG00000213463.4	14	70417060	70417061	0.2571	rs8004872	3.49	rs11622440	0.145	-5.38	0.92053	550	1	top1	0.14	4.2e-08	-0.92053	0.35729	0.2571	-0.00321996	0.0038202	-0.842879	0.399296	1.63328	1.63328	0.651867		ENSG00000254866.2	8	12151133	12151134	0.1356	rs1004712	-3.93	rs12550733	0.09596	4.44	-0.00813	214	2	lasso	0.14	1.2e-06	0.32019	0.74883	0.1356	0.00263596	0.00517375	0.509487	0.610411	1.5274	3	0.675962		ENSG00000144040.12	2	73071835	73071836	0.2367	rs2077586	-2.8	rs1048704	0.0641	4.29	-0.0561	244	5	lasso	0.13	1.5e-06	0.31946	0.749379	0.2367	-3.53145e-05	0.0038779	-0.0091066	0.992734	0.768419	3	0.857005
ENSG00000172638.12	11	65873591	65873592	0.3	rs2298466	-1.98	rs570387	0.322114	7.17	-0.7744	345	1	top1	0.32	5.5e-15	-0.7744	0.438693	0.3	-0.00274357	0.00340239	-0.806368	0.420031	3.19816	3	0.36207		ENSG00000100401.19	22	41286250	41286251	0.3007	rs8141939	1.51	rs8139784	0.062747	-5.17	-0.685341	263	14	enet	0.095	1e-05	0.9205	0.3573	0.3007	0.00455674	0.00364758	1.24925	0.211574	1.18966	1.18966	0.755486		ENSG00000221990.4	5	443156	443157	0.4984	rs10055993	2.96	rs10078	0.148015	-5.15	-0.320138	311	1	top1	0.15	7e-07	0.320138	0.74886	0.4984	0.000617096	0.0026854	0.229797	0.81825	0.480199	3	0.92322		ENSG00000268266.1	19	57477648	57477649	0.3806	rs862709	-2.29	rs10407309	0.0889	5.31	-0.08346	484	16	enet	0.15	5.4e-07	-0.31751	0.75086	0.3806	-0.00136639	0.00308848	-0.442413	0.65819	3.02951	3	0.387097
ENSG00000219545.11	7	7641503	7641504	0.3541	rs17466737	-3.76	rs7783714	0.02673	-3.68	-0.51569	719	47	enet	0.12	7.1e-06	0.7739	0.43898	0.3541	0.00226081	0.00316699	0.713866	0.47531	2.63421	3	0.451524		ENSG00000223549.1	2	120215180	120215181	0.0967	rs11678387	2.53	rs4849836	0.011591	-3.51	1.62073	327	327	susie	0.02	0.029	-0.920432	0.357347	0.0967	-0.00382103	0.00592064	-0.645374	0.518685	3.82066	3.82066	0.281492		ENSG00000126215.13	14	103715503	103715504	0.134	rs12432225	-2.55	rs2295147	0.02959	3.59	-0.5604	344	344	susie	0.038	0.01	0.3195	0.7493	0.134	-0.00378643	0.00529686	-0.714845	0.474705	1.49982	3	0.682312		ENSG00000165650.11	10	117375466	117375467	0.2956	rs2255424	-3.29	rs363230	0.12	-4.81	-0.23078	537	537	susie	0.14	1.1e-06	0.31694	0.751286	0.2956	0.00240948	0.00351314	0.685848	0.492809	1.53232	3	0.674832
ENSG00000120675.5	13	43023202	43023203	0.721	rs9533442	-3.27	rs17553284	0.586302	-9.61	0.7734	600	1	top1	0.59	9.9e-32	-0.77335	0.439	0.721	-0.00148648	0.00219976	-0.675747	0.499201	5.5439	3	0.136036		ENSG00000050748.17	5	180292098	180292099	0.2231	rs17079867	-3.01	rs17627880	0.0847	-4.88	0.91994	439	1	top1	0.085	3e-05	-0.919936	0.35761	0.2231	-0.00179672	0.00401871	-0.447088	0.654811	0.422832	0.422832	0.935487		ENSG00000152583.12	4	87531060	87531061	0.24	rs17013144	-2.6	rs7673763	0.118454	-4.73	-0.2394	495	6	lasso	0.14	1.7e-06	0.31941	0.749415	0.24	0.00180866	0.00390608	0.463038	0.643337	1.30029	3	0.729064		ENSG00000280385.1	11	90193613	90193614	0.5554	rs10128748	2.34	rs3758756	0.34705	7.67	0.6097	273	11	lasso	0.38	6.2e-18	0.316	0.75171	0.5554	0.00141028	0.00253633	0.55603	0.57819	2.22369	3	0.527297
ENSG00000087269.15	4	2963384	2963385	0.1695	rs1626813	-2.54	rs2471347	0.0112	-4.25	1.2111	378	30	enet	0.021	0.037	-0.7737	0.43911	0.1695	-0.000619461	0.00456775	-0.135616	0.892125	2.37398	3	0.498496		ENSG00000250415.1	5	16617224	16617225	0.2742	rs250340	2.35	rs2617421	0.191	-6.51	-0.78985	496	496	susie	0.2	1e-10	0.919916	0.35762	0.2742	0.00251566	0.00361249	0.696379	0.486192	0.220735	0.220735	0.974174		ENSG00000256422.5	11	104609320	104609321	0.2213	rs2187130	-2.87	rs994491	0.05658	5.06	1.42189	369	18	enet	0.12	1e-05	0.31855	0.75007	0.2213	0.00192145	0.00396397	0.484728	0.627869	3.42504	3	0.330616		ENSG00000153406.13	16	4495762	4495763	0.246	rs11647828	3.31	rs8129	0.166	5.43	-0.31597	422	1	top1	0.17	7.7e-08	-0.31597	0.75203	0.246	-0.000481612	0.0037863	-0.127199	0.898783	1.97656	3	0.577286
ENSG00000136842.13	9	97501179	97501180	0.7474	rs2805813	2.6	rs2805793	0.309718	-7.09	0.77367	373	1	top1	0.31	2.3e-14	-0.77367	0.43912	0.7474	-0.00229871	0.00224539	-1.02374	0.305956	1.01393	3	0.797882		ENSG00000270157.1	7	141663845	141663846	0.2189	rs7789917	-2.25	rs35010424	0.0352	4.3	-0.630072	449	449	susie	0.037	0.0046	-0.9182	0.35851	0.2189	-0.00708729	0.0045235	-1.56677	0.117168	5.63406	5.63406	0.130837		ENSG00000267072.2	16	5033728	5033729	0.2575	rs13335236	2.85	rs9924614	0.0119	-4.38	0.1217	437	6	lasso	0.023	0.036	-0.31798	0.7505	0.2575	-0.00174535	0.00372895	-0.468054	0.639746	1.38379	3	0.709339		ENSG00000255389.1	6	111599874	111599875	0.7589	rs193281	-2.97	rs13210247	0.366398	-7.66	0.60095	436	18	enet	0.5	2.5e-25	0.31557	0.75233	0.7589	-0.000535658	0.00215959	-0.248037	0.804106	1.2137	3	0.74972
ENSG00000244701.1	7	141656726	141656727	0.2231	rs7789917	-2.25	rs11765575	-0.003851	3.5	-1.23847	443	48	enet	0.15	4.9e-07	-0.773	0.4395	0.2231	-0.00550676	0.0042928	-1.28279	0.199565	2.95415	3	0.398749		ENSG00000143799.12	1	226408078	226408079	0.2703	rs6667260	-3.67	rs3219090	0.121	-5.72	1.01789	384	384	susie	0.13	1.4e-07	-0.91821	0.358511	0.2703	-0.00136812	0.00365372	-0.374445	0.708073	1.76549	1.76549	0.622474		ENSG00000276234.4	17	37406873	37406874	0.3346	rs3110648	-2.76	rs11867983	0.031	-4.04	-0.3083	357	15	enet	0.086	0.00016	0.31794	0.75053	0.3346	0.00026418	0.00325408	0.0811841	0.935296	1.51212	3	0.679475		ENSG00000236297.1	3	193579464	193579465	0.1717	rs4687504	-2.62	rs9856156	0.117	4.89	0.31236	462	462	susie	0.13	1.8e-06	0.3155	0.75236	0.1717	0.000251636	0.00455123	0.0552897	0.955908	12.4526	3	0.00598307
ENSG00000104442.9	8	65634216	65634217	0.3556	rs6472228	2.6	rs4320587	0.233815	6.13	0.77195	363	1	top1	0.23	8.5e-11	0.77195	0.44014	0.3556	0.00250494	0.00317647	0.788592	0.430351	0.720563	3	0.868357		ENSG00000244558.5	20	44738933	44738934	0.2431	rs11700291	2.08	rs11698203	0.181	-6.07	0.91792	400	1	top1	0.18	6.7e-10	-0.91792	0.35866	0.2431	-0.000566526	0.00381148	-0.148637	0.88184	2.74842	2.74842	0.432061		ENSG00000281731.2	4	118685340	118685341	0.353	rs17642498	3.2	rs12509236	0.106474	5.88	0.3274	347	347	susie	0.21	2.7e-09	0.31741	0.750935	0.353	0.00200852	0.00317748	0.632111	0.527314	1.41894	3	0.701101		ENSG00000248780.1	4	40786109	40786110	0.32	rs3105208	-2.7	rs6816410	0.006268	4.11	-0.421	487	487	susie	0.042	0.0062	-0.3153	0.752528	0.32	0.00094661	0.00335192	0.282409	0.77763	0.614751	3	0.893047
ENSG00000130414.11	2	240025401	240025402	0.5695	rs10933571	3.75	rs4854071	0.155138	6.08	-0.21178	566	566	susie	0.24	5.1e-11	-0.770926	0.440751	0.5695	-0.00200811	0.00252899	-0.794037	0.427174	5.47491	3	0.140147		ENSG00000180458.2	19	37549170	37549171	0.1527	rs862234	2.96	rs11668384	0.07619	4.52	-0.91718	281	1	top1	0.076	7.4e-05	-0.91718	0.359047	0.1527	-0.00409276	0.00493901	-0.828659	0.407297	1.37227	1.37227	0.712047		ENSG00000240771.6	12	57610179	57610180	0.0923	rs4646537	-2.32	rs2269720	-0.00619	3.4	-0.87158	325	325	susie	0.00076	0.29	-0.31638	0.75172	0.0923	-0.00207436	0.00629225	-0.329669	0.74165	3.88889	3	0.273715		ENSG00000136122.15	13	72727748	72727749	0.2217	rs9564948	2.54	rs7327286	0.023325	4.12	0.3126	513	1	top1	0.023	0.032	0.3126	0.7546	0.2217	0.00249152	0.00403161	0.617996	0.536578	0.654598	3	0.883827
ENSG00000100429.17	22	50249858	50249859	0.3355	rs2516557	-3.5	rs7290465	0.25726	6.63	-0.770399	411	411	susie	0.26	5.6e-12	-0.7704	0.44107	0.3355	-0.00226037	0.00335603	-0.673524	0.500614	4.04183	3	0.256983		ENSG00000172687.13	19	21358929	21358930	0.3229	rs7250987	2.47	rs488125	0.240955	-7.29	-1.00967	285	30	enet	0.25	1e-13	0.9157	0.359825	0.3229	0.00456166	0.00351644	1.29724	0.19455	2.50907	2.50907	0.473654		ENSG00000132563.15	5	138439016	138439017	0.1394	rs7706614	-2.39	rs2906128	0.009558	-3.95	-0.2593	291	18	enet	0.045	0.0052	-0.316302	0.75177	0.1394	-0.00324279	0.00514938	-0.629743	0.528863	3.66453	3	0.300041		ENSG00000254427.1	11	45355370	45355371	0.3656	rs900859	-3.06	rs1530872	0.168902	5.79	0.14675	505	3	lasso	0.31	2e-14	0.312	0.75468	0.3656	0.00249456	0.00318719	0.782684	0.433813	0.93986	3	0.815799
ENSG00000250069.1	5	140200162	140200163	0.2293	rs778594	-2.35	rs10038443	0.178	5.48	-0.92858	300	300	susie	0.19	1.1e-08	-0.77026	0.44115	0.2293	-0.00337431	0.00403358	-0.836555	0.402843	0.49645	3	0.919671		ENSG00000186529.15	19	15640896	15640897	0.2124	rs7255437	2.32	rs1290616	0.069699	-4.99	-0.86646	541	541	susie	0.085	2.8e-05	0.91552	0.359919	0.2124	0.00330615	0.00412553	0.801389	0.422906	2.90962	2.90962	0.40577		ENSG00000164440.14	6	139292138	139292139	0.2493	rs7761041	-2.64	rs10457678	-0.00282	-3.75	-0.28162	463	30	enet	0.011	0.1	-0.31616	0.751884	0.2493	-0.00100731	0.0037672	-0.267388	0.78917	2.19967	3	0.532013		ENSG00000257086.1	11	64249493	64249494	0.2088	rs2244621	2.49	rs2282490	0.198053	6.09	0.52222	339	339	susie	0.21	1.2e-09	0.312	0.75516	0.2088	0.00120279	0.0041247	0.291606	0.770588	1.85698	3	0.602614
ENSG00000108826.15	17	50373213	50373214	0.4888	rs17564605	-2.77	rs2097844	0.2999	-7.2	0.82063	472	472	susie	0.3	4.2e-14	-0.76997	0.441316	0.4888	-0.000937977	0.00271928	-0.344936	0.730143	0.886857	3	0.828598		ENSG00000013725.14	11	60971679	60971680	0.7208	rs2943807	-2.95	rs11230563	0.349906	-8.16	-0.60708	379	379	susie	0.41	2.3e-23	0.91465	0.36	0.7208	0.00295777	0.00233132	1.26871	0.204546	2.01834	2.01834	0.568609		ENSG00000213949.8	5	52787895	52787896	0.3604	rs7735139	-2.97	rs4865744	-0.004523	-3.24	-0.683923	577	58	enet	0.1	3.2e-05	0.315675	0.75225	0.3604	0.00102684	0.00313232	0.327823	0.743046	1.71733	3	0.633087		ENSG00000109163.6	4	67754359	67754360	0.188	rs6824047	-2.54	rs13151552	0.039112	-4.2	0.3115	390	1	top1	0.039	0.0076	-0.3115	0.755387	0.188	-0.00215495	0.0043467	-0.495768	0.620058	0.303012	3	0.959461
ENSG00000064309.14	11	126063334	126063335	0.775	rs6590206	3.16	rs4937081	0.49672	8.89	0.63999	604	604	susie	0.51	9.5e-26	0.76929	0.441723	0.775	0.00169289	0.00215102	0.78702	0.43127	0.811764	3	0.846651		ENSG00000278989.1	11	86437281	86437282	0.398	rs3851182	-3.21	rs3824954	0.152463	-5.63	0.60276	559	559	susie	0.18	7.3e-10	-0.91565	0.36	0.398	-0.00252965	0.00293318	-0.862427	0.388453	2.07658	2.07658	0.556666		ENSG00000131401.11	19	50344760	50344761	0.446	rs8112504	3.33	rs676314	0.377169	-7.56	-0.31552	399	1	top1	0.38	3.9e-17	0.31552	0.752365	0.446	0.000612434	0.00282504	0.216787	0.828374	0.378093	3	0.94473		ENSG00000183935.5	12	13000419	13000420	0.3022	rs1030056	3.62	rs1471475	-0.00518	-3.7	-0.9228	605	4	lasso	0.013	0.082	0.3113	0.75555	0.3022	0.00302368	0.00347599	0.869877	0.384368	0.319531	3	0.956314
ENSG00000134245.17	1	112466540	112466541	0.3117	rs2995765	3.73	rs7544663	0.180102	-5.77	-0.79307	404	404	susie	0.2	3.8e-09	0.76826	0.442333	0.3117	0.00335791	0.00323254	1.03878	0.298906	9.15212	3	0.0273353		ENSG00000233927.4	19	8321499	8321500	0.5862	rs2894538	-3.3	rs2972574	0.477215	9.49	-0.91508	372	1	top1	0.48	3.2e-28	-0.91508	0.360149	0.5862	-0.00122328	0.00249449	-0.490394	0.623855	1.22141	1.22141	0.747873		ENSG00000185324.21	16	89680736	89680737	0.4102	rs1045814	-2.92	rs1805008	0.0399	-4.83	0.80226	418	40	enet	0.2	4.7e-09	-0.31538	0.75247	0.4102	-0.00064761	0.00294007	-0.22027	0.825661	6.60126	3	0.0857535		ENSG00000065361.14	12	56079856	56079857	0.3005	rs1274498	-2.35	rs12227040	-0.00431	3.57	0.2333	287	287	susie	-0.0019	0.4	0.3106	0.75609	0.3005	0.00169345	0.00340796	0.496912	0.619251	8.10816	3	0.0438284
ENSG00000165171.10	7	73842534	73842535	0.7896	rs12536661	-2.15	rs1127155	0.605653	10.01	-0.28409	294	32	enet	0.65	2.9e-37	-0.7677	0.44266	0.7896	-0.00194344	0.00209036	-0.929713	0.35252	6.8681	3	0.076223		ENSG00000183255.11	21	44873902	44873903	0.3614	rs17004733	3.06	rs873317	0.08683	5.18	1.188	564	564	susie	0.11	1.8e-06	0.915	0.36019	0.3614	0.000935613	0.00312986	0.298931	0.764993	0.373577	0.373577	0.945645		ENSG00000196236.12	22	40857096	40857097	0.272	rs5750948	1.43	rs138312	0.163377	-5.4	-0.11862	285	285	susie	0.17	1.3e-07	0.3153	0.75251	0.272	0.00215717	0.00368627	0.58519	0.55842	1.62033	3	0.65479		ENSG00000182768.8	15	90265658	90265659	0.1726	rs6496725	2.29	rs7162687	0.029313	4.17	0.158928	390	5	lasso	0.044	0.0048	0.310611	0.7561	0.1726	-0.00478099	0.0047961	-0.996849	0.318838	5.49722	3	0.138805
ENSG00000270127.2	15	100550152	100550153	0.8229	rs745964	2.78	rs12460	0.46365	-8.55	-0.6388	590	590	susie	0.5	5e-25	0.76731	0.4429	0.8229	0.00164387	0.00213975	0.768251	0.442338	1.14863	3	0.76535		ENSG00000273226.1	9	19375450	19375451	0.2887	rs10733366	-2.92	rs16937415	0.18619	6.05	1.02579	546	6	lasso	0.19	3.5e-10	0.9149	0.360239	0.2887	0.00337536	0.00353754	0.954157	0.340004	1.05424	1.05424	0.78813		ENSG00000180257.13	19	52962910	52962911	0.391	rs10425203	3.25	rs1428641	0.003326	-2.95	-0.03722	454	454	susie	0.036	0.011	0.31515	0.752649	0.391	0.000805607	0.00303243	0.265664	0.790498	4.84909	3	0.183187		ENSG00000146085.7	6	49463190	49463191	0.1617	rs9367358	-2.23	rs7761928	-0.004322	3.41	-1.35303	347	20	enet	0.037	0.0093	0.31018	0.75642	0.1617	0.00232216	0.00460014	0.504801	0.613698	3.47379	3	0.324177
ENSG00000173327.7	11	65614248	65614249	0.198	rs551523	2.02	rs7116712	0.069868	4.24	0.73555	346	7	lasso	0.087	0.0001	0.76723	0.442947	0.198	0.00414023	0.00426284	0.971238	0.33143	0.457175	3	0.928194		ENSG00000107874.10	10	102432660	102432661	0.189	rs17115171	2.62	rs6584499	0.148429	-5.62	-0.66497	341	341	susie	0.15	1.7e-08	0.91489	0.36025	0.189	0.00210052	0.00430691	0.48771	0.625755	2.9734	2.9734	0.395745		ENSG00000166896.7	12	57941540	57941541	0.2696	rs11611582	-2.59	rs10877041	0.236	-6.86	0.56202	405	10	lasso	0.26	1.2e-11	-0.31439	0.75323	0.2696	-0.00249569	0.00357091	-0.698895	0.484618	2.66564	3	0.446098		ENSG00000070759.16	1	45491165	45491166	0.1048	rs11211113	3.05	rs11211076	0.0216	-4.46	-0.72786	282	9	lasso	0.074	0.00035	0.30971	0.75678	0.1048	0.00226638	0.00576173	0.393351	0.69406	1.88651	3	0.596293
ENSG00000280063.1	16	4348647	4348648	0.2011	rs11647828	3.31	rs9937854	0.052512	-4.54	1.1158	394	10	enet	0.1	2.6e-05	0.76697	0.4431	0.2011	0.00134674	0.00421267	0.319688	0.749205	4.3862	3	0.222668		ENSG00000113812.13	3	53882201	53882202	0.3387	rs11707976	-3.09	rs3733079	0.27626	-7.56	-0.84383	506	506	susie	0.29	7.8e-16	0.914749	0.360323	0.3387	0.00128225	0.00325229	0.394259	0.69339	0.485217	0.485217	0.922127		ENSG00000182986.12	19	52897683	52897684	0.364	rs10425203	3.23	rs3810115	0.4025	7.8	-0.31432	456	1	top1	0.4	1.7e-18	-0.31432	0.753278	0.364	-0.00105547	0.0031271	-0.337524	0.735722	0.921943	3	0.820129		ENSG00000136371.10	15	79897378	79897379	0.2893	rs282787	-3.17	rs685487	0.096345	4.7	-0.019907	569	3	lasso	0.14	7e-07	0.309367	0.757	0.2893	0.00156501	0.00348646	0.448884	0.653515	1.64904	3	0.648321
ENSG00000137103.16	9	35816143	35816144	0.2693	rs2071675	-2.66	rs10738948	0.200245	5.74	0.76682	420	1	top1	0.2	2.5e-09	0.76682	0.44319	0.2693	0.00300766	0.00359292	0.837108	0.402532	1.85103	3	0.603893		ENSG00000143147.14	1	168137666	168137667	0.1406	rs1229377	-2.89	rs11580404	0.0262	4.03	1.26449	475	475	susie	0.051	0.0011	0.9142	0.36061	0.1406	0.00605523	0.00506503	1.1955	0.231893	0.388835	0.388835	0.942539		ENSG00000203663.3	1	248038267	248038268	0.293	rs28394701	-3.36	rs4478844	0.214	5.9	0.25039	394	24	enet	0.22	1.3e-09	-0.31362	0.75381	0.293	-0.00158809	0.00349953	-0.453802	0.649971	14.9697	3	0.00184273		ENSG00000085491.15	1	108199924	108199925	0.2386	rs17020387	-2.65	rs533233	0.0265	-4.83	-0.34901	368	368	susie	0.15	3.7e-07	-0.30919	0.75718	0.2386	-0.00152322	0.00385275	-0.39536	0.692577	2.04367	3	0.563392
ENSG00000157107.13	5	72955980	72955981	0.133	rs4422515	3.01	rs250518	0.00535	3.58	0.54584	350	21	enet	0.028	0.02	0.766698	0.44326	0.133	0.00462011	0.00521067	0.886663	0.37526	1.34118	3	0.719377		ENSG00000277462.1	1	247078754	247078755	0.1592	rs12029050	2.62	rs10924897	0.0322	-4.28	1.01723	464	21	enet	0.075	8.8e-05	-0.91405	0.360692	0.1592	-0.00708674	0.00497941	-1.42321	0.154675	1.74772	1.74772	0.626377		ENSG00000163879.10	1	37556918	37556919	0.448	rs2884796	-2.64	rs7544462	0.0344	-4.19	-0.42704	453	54	enet	0.11	1.6e-05	-0.31284	0.7544	0.448	0.000440581	0.00282896	0.155739	0.876238	5.21631	3	0.156626		ENSG00000100429.17	22	50249858	50249859	0.558	rs2516557	-3.5	rs7290465	0.16004	5.67	-0.7704	412	9	lasso	0.18	2.3e-08	0.3088	0.7575	0.558	0.000311323	0.00251408	0.123832	0.901448	4.2834	3	0.232444
ENSG00000279488.1	19	1373505	1373506	0.448	rs11084901	2.32	rs8109377	0.122536	-4.72	0.476601	402	402	susie	0.13	3e-06	-0.766151	0.44359	0.448	-0.00314045	0.00297701	-1.0549	0.291472	2.4626	3	0.482089		ENSG00000125378.15	14	53958760	53958761	0.3863	rs17127017	3.08	rs2071047	0.222	-7.14	0.44346	448	11	enet	0.26	2.9e-14	-0.91403	0.3607	0.3863	-0.00277397	0.00305936	-0.906716	0.364557	0.753923	0.753923	0.860453		ENSG00000197558.11	7	149776041	149776042	0.5364	rs6948743	2.89	rs6960187	0.410714	7.93	0.5598	287	6	lasso	0.42	1e-19	0.31282	0.754418	0.5364	-0.000952556	0.00260267	-0.365991	0.714371	3.25716	3	0.35365		ENSG00000166575.16	11	87037843	87037844	0.2386	rs12421236	2.79	rs17149955	0.0007	-3.63	1.98825	577	577	susie	0.037	0.0093	0.309	0.75756	0.2386	0.0030989	0.00395885	0.782779	0.433757	5.16779	3	0.159915
ENSG00000187815.9	1	40477214	40477215	0.5004	rs913389	2.54	rs7547819	0.279126	-6.78	0.92274	429	8	lasso	0.33	3.3e-15	-0.76549	0.44398	0.5004	-0.00166588	0.00264059	-0.630876	0.528122	2.21259	3	0.529472		ENSG00000146063.19	5	181222498	181222499	0.226	rs1279736	3.22	rs7727787	0.13	5.69	0.74081	204	204	susie	0.14	4.5e-08	0.913211	0.36113	0.226	0.00386763	0.00402039	0.962003	0.336048	1.78094	1.78094	0.619091		ENSG00000272361.2	7	16594223	16594224	0.2596	rs1674809	-2.87	rs475275	0.024819	-4.01	-0.53558	632	8	lasso	0.096	6.8e-05	-0.31227	0.754833	0.2596	-0.00221834	0.00377029	-0.588374	0.556282	4.88092	3	0.180727		ENSG00000076685.18	10	103193305	103193306	0.1075	rs902997	2.74	rs12779263	-0.00638	-3.3	0.77695	350	350	susie	0.018	0.05	-0.30829	0.757858	0.1075	-0.00461469	0.00585963	-0.787539	0.430966	2.92242	3	0.403742
ENSG00000182871.14	21	45405136	45405137	0.592	rs17004733	3.06	rs2838913	0.083684	-4.32	1.7262	473	14	enet	0.15	2.2e-07	-0.76526	0.44412	0.592	-0.00231463	0.00240596	-0.96204	0.33603	4.70971	3	0.19433		ENSG00000139278.9	12	75480679	75480680	0.2288	rs7314267	-2.3	rs6582285	0.0051	-3.71	1.5151	505	505	susie	0.049	0.0013	-0.9124	0.36156	0.2288	-0.00134787	0.00396468	-0.33997	0.733879	3.72804	3.72804	0.292368		ENSG00000261485.1	13	28138192	28138193	0.345	rs9512817	-2.5	rs9579163	0.0349	3.91	-0.3121	536	1	top1	0.035	0.013	-0.3121	0.75494	0.345	-0.000471828	0.00319397	-0.147725	0.88256	2.6072	3	0.456229		ENSG00000158092.6	3	136862207	136862208	0.1906	rs1841959	-2.25	rs9682106	0.116	-4.6	-0.30797	335	1	top1	0.12	8.4e-06	0.308	0.7581	0.1906	-0.000114926	0.00432458	-0.0265751	0.978799	2.71828	3	0.437129
ENSG00000253203.6	5	69679258	69679259	0.1474	rs28529133	1.98	rs28489109	0.06445	4.3	-0.15236	107	7	enet	0.08	0.0002	0.765129	0.4442	0.1474	0.00551566	0.00488338	1.12948	0.258697	2.26479	3	0.5193		ENSG00000174844.14	3	57544343	57544344	0.139	rs11713689	2.73	rs11916437	0.091272	4.44	-0.91212	330	1	top1	0.091	1.5e-05	-0.91212	0.361706	0.139	-0.00550044	0.00519648	-1.05849	0.289831	1.43929	1.43929	0.696352		ENSG00000198496.10	17	43125609	43125610	0.617	rs2593595	-3.28	rs3950989	0.641	-9.85	0.31196	239	1	top1	0.64	6e-35	-0.31196	0.75507	0.617	0.000746679	0.00242395	0.308042	0.75805	1.09971	3	0.777144		ENSG00000144959.9	3	172711217	172711218	0.2168	rs7653527	2.89	rs9854603	-0.00203	3.3	0.43461	478	478	susie	0.037	0.009	0.3079	0.75815	0.2168	-0.00020082	0.004059	-0.0494752	0.960541	2.23245	3	0.525584
ENSG00000120162.9	9	27529780	27529781	0.8158	rs1014049	-3.94	rs3739527	0.557102	9.37	0.7651	691	1	top1	0.56	2e-29	0.7651	0.44421	0.8158	0.000673237	0.00210487	0.319848	0.749084	0.930605	3	0.818037		ENSG00000138615.5	15	65211487	65211488	0.1225	rs4777602	-3.56	rs894494	0.058278	4.71	-1.11449	306	306	susie	0.073	0.00011	-0.91197	0.36178	0.1225	-0.0033068	0.00540106	-0.612251	0.540372	1.3244	1.3244	0.723348		ENSG00000165929.12	14	91867535	91867536	0.342	rs2402130	2.91	rs2402074	0.2144	5.92	0.2549	458	458	susie	0.22	6.7e-10	0.3118	0.7552	0.342	0.000210966	0.00321688	0.0655809	0.947712	7.4361	3	0.0592232		ENSG00000196396.9	20	50510320	50510321	0.2576	rs6096210	2.82	rs718050	0.105029	4.69	-0.3072	442	1	top1	0.11	2.2e-05	-0.3072	0.7587	0.2576	-5.82619e-05	0.00371715	-0.0156738	0.987495	1.12956	3	0.769944
ENSG00000185808.13	21	37073169	37073170	0.52	rs13052269	2.91	rs2298682	0.412693	-8.08	-0.765	433	1	top1	0.41	7.3e-20	0.76497	0.44429	0.52	0.00104774	0.00263647	0.397403	0.69107	2.03474	3	0.565227		ENSG00000206567.9	3	10011208	10011209	0.1286	rs279554	-3.39	rs4488814	0.033391	3.84	-0.75586	526	19	enet	0.051	0.0011	-0.911681	0.361937	0.1286	-0.00266707	0.00516575	-0.516298	0.605647	3.55634	3.55634	0.313529		ENSG00000223804.5	1	120341870	120341871	0.161	rs2843027	2.69	rs6697258	0.0198	-3.31	0.99105	58	8	enet	0.075	0.00041	-0.31161	0.75534	0.161	-0.00582761	0.00502935	-1.15872	0.24657	3.90938	3	0.271417		ENSG00000037474.14	5	6633290	6633291	0.6964	rs532737	-3.3	rs567289	0.49734	8.81	0.58985	627	12	lasso	0.52	2.5e-26	0.30655	0.7592	0.6964	0.000701859	0.00224989	0.311953	0.755076	1.28927	3	0.731683
ENSG00000182670.13	21	37073225	37073226	0.327	rs13052269	2.91	rs2298682	0.389069	7.83	-0.765	433	1	top1	0.39	1.6e-18	-0.76497	0.44429	0.327	-0.00132125	0.00332469	-0.397404	0.69107	2.03474	3	0.565227		ENSG00000136908.17	9	127937881	127937882	0.2284	rs2246011	-3.01	rs4837208	0.07212	4.8	1.3143	344	344	susie	0.097	8.1e-06	0.9115	0.362012	0.2284	0.00101194	0.00400581	0.252617	0.800564	8.88748	8.88748	0.0308249		ENSG00000249328.2	8	79871758	79871759	0.2409	rs11784678	-3.39	rs17456596	0.000751	3.42	0.35036	373	6	lasso	0.016	0.069	-0.31151	0.75541	0.2409	-6.74447e-05	0.00384137	-0.0175575	0.985992	4.38761	3	0.222537		ENSG00000279233.1	12	125138244	125138245	0.3695	rs2526737	-3.02	rs12581512	0.257	6.4	0.305	536	1	top1	0.26	9e-12	0.305	0.7604	0.3695	0.000304431	0.00311119	0.0978504	0.922051	1.17328	3	0.759419
ENSG00000154889.16	18	11908710	11908711	0.6644	rs7226808	-3	rs8097892	0.35683	-7.52	-0.84244	450	450	susie	0.37	9.7e-18	0.76459	0.44452	0.6644	0.00201482	0.00228324	0.882439	0.37754	3.0436	3	0.384952		ENSG00000187678.8	5	142326454	142326455	0.1741	rs1860228	-3.07	rs10062749	0.0197	4.25	1.5633	561	561	susie	0.035	0.0057	0.910655	0.36248	0.1741	0.00210656	0.00457215	0.460738	0.644986	1.98868	1.98868	0.57476		ENSG00000107165.12	9	12685438	12685439	0.2282	rs1412301	2.63	rs999648	0.0262	3.31	-0.31139	561	1	top1	0.026	0.027	-0.31139	0.75551	0.2282	-0.00216572	0.00394253	-0.549322	0.582784	1.22344	3	0.747388		ENSG00000068654.15	2	86106154	86106155	0.3308	rs708600	-2.59	rs7598787	0.267	-6.74	-0.3047	459	1	top1	0.27	3.2e-12	0.3047	0.760598	0.3308	0.000867906	0.0032979	0.263169	0.79242	1.90677	3	0.591981
ENSG00000105668.7	19	35666515	35666516	0.657	rs10417830	-2.88	rs4806187	0.528297	-9.17	-0.649443	444	444	susie	0.54	3.9e-28	0.76439	0.44463	0.657	0.000714011	0.00231738	0.308111	0.757998	3.94794	3	0.267141		ENSG00000135540.11	6	138692546	138692547	0.2176	rs7761041	-2.64	rs9495144	0.100518	5.78	-0.75809	443	5	lasso	0.11	1.5e-06	-0.91054	0.362539	0.2176	-0.00350737	0.00393015	-0.892428	0.372164	3.53694	3.53694	0.316002		ENSG00000225138.7	5	473235	473236	0.851	rs10055993	2.96	rs2278254	0.399567	7.85	-1.04105	321	25	enet	0.59	2.3e-30	-0.310988	0.75581	0.851	-0.000580866	0.00201966	-0.287606	0.773648	4.33262	3	0.227715		ENSG00000162461.7	1	15736404	15736405	0.3511	rs11810329	2.64	rs7539884	0.256	-6.56	-0.26408	444	444	susie	0.26	9.1e-12	0.30406	0.76108	0.3511	0.000470095	0.00318303	0.147688	0.882589	0.301617	3	0.959724
ENSG00000178188.14	16	28846599	28846600	0.0954	rs8045276	-2.57	rs2008514	0.121448	-4.52	-0.76417	173	1	top1	0.12	4.6e-06	0.76417	0.44477	0.0954	0.00431744	0.00626534	0.689099	0.490761	3.41829	3	0.331516		ENSG00000274892.1	19	53512599	53512600	0.276	rs7252000	2.86	rs2617676	0.114651	5.21	0.91041	473	1	top1	0.11	1.2e-06	0.91041	0.362605	0.276	0.00269473	0.00358107	0.752492	0.451755	2.41945	2.41945	0.490025		ENSG00000268442.1	19	24163424	24163425	0.237	rs4932735	-2.88	rs10500223	0.057465	4.21	0.99079	134	134	susie	0.072	0.00054	0.31094	0.755844	0.237	-0.000769989	0.00385903	-0.199529	0.841849	1.32104	3	0.724144		ENSG00000175664.9	13	30932702	30932703	0.365	rs4941829	-3.13	rs12857479	0.228623	-6.13	-0.3041	586	1	top1	0.23	1.7e-10	0.3041	0.7611	0.365	-0.00130368	0.00314963	-0.413916	0.678935	1.57476	3	0.665127
ENSG00000181444.12	7	149773478	149773479	0.2337	rs6948743	2.89	rs354077	0.042559	-3.7	-0.00655	291	18	enet	0.1	2.1e-05	0.7642	0.44478	0.2337	0.00218554	0.00387631	0.56382	0.572877	0.795705	3	0.850494		ENSG00000253982.1	8	1764501	1764502	0.412	rs6558440	3.3	rs10100341	0.183	-6.97	-0.78726	729	21	enet	0.3	3.6e-16	0.909868	0.3629	0.412	0.00333678	0.00280342	1.19025	0.233947	6.68001	6.68001	0.0828274		ENSG00000092020.10	14	35122516	35122517	0.431	rs17841046	-2.59	rs1056879	0.14316	-5.11	-0.5141	367	367	susie	0.15	4.8e-07	0.3106	0.7561	0.431	0.000994248	0.00291626	0.340932	0.733155	4.83419	3	0.184349		ENSG00000160299.16	21	46324121	46324122	0.339	rs17272947	3.09	rs2096507	0.175275	-5.43	0.3039	451	1	top1	0.18	3.2e-08	-0.3039	0.76117	0.339	0.000134624	0.00324443	0.041494	0.966902	4.88736	3	0.180233
ENSG00000110660.14	11	107928292	107928293	0.338	rs7927287	-2.12	rs11212411	0.180954	5.99	1.05878	406	12	lasso	0.19	4.4e-09	0.76382	0.444974	0.338	0.00044866	0.00323883	0.138525	0.889825	1.92852	3	0.587375		ENSG00000100154.14	22	28679864	28679865	0.3293	rs8140640	-2.51	rs134545	0.274755	-7.25	0.908873	304	1	top1	0.27	7e-15	-0.9089	0.36342	0.3293	-0.00281303	0.00319042	-0.881711	0.377933	4.58424	4.58424	0.204898		ENSG00000142794.18	1	21440127	21440128	0.816	rs975000	-2.55	rs4654947	0.542	9.22	-0.24983	379	379	susie	0.56	1.9e-28	-0.30989	0.75665	0.816	-0.000528152	0.00208975	-0.252734	0.800474	3.80769	3	0.282993		ENSG00000087301.8	14	52552521	52552522	0.456	rs2180504	2.2	rs12435448	0.043524	-4.58	0.7278	429	26	enet	0.11	1.7e-05	-0.3037	0.76132	0.456	-0.000757386	0.00276272	-0.274145	0.783973	5.32431	3	0.149533
ENSG00000258017.1	12	49131170	49131171	0.2707	rs11168955	-2.75	rs7959497	0.236091	-6.47	-0.9707	307	307	susie	0.28	6.6e-13	0.76342	0.44521	0.2707	0.00256134	0.0036409	0.70349	0.48175	0.746992	3	0.862099		ENSG00000275784.1	20	33991817	33991818	0.0603	rs1205366	-1.71	rs6087557	0.0734	3.92	0.90845	243	1	top1	0.073	0.0001	0.90845	0.36364	0.0603	0.000773465	0.00765467	0.101045	0.919515	2.93655	2.93655	0.401511		ENSG00000048544.5	6	42217864	42217865	0.3061	rs6899392	-2.98	rs3749921	0.055071	-4.75	0.16332	413	10	lasso	0.077	0.00034	-0.30962	0.756853	0.3061	0.0031238	0.00356157	0.877085	0.38044	2.61778	3	0.454381		ENSG00000239736.2	19	41599734	41599735	0.6438	rs1529717	2.82	rs10406221	0.426	8.72	0.75175	308	14	lasso	0.51	7e-26	0.30333	0.76164	0.6438	0.000294019	0.00235973	0.124599	0.900841	3.66751	3	0.299678
ENSG00000228793.1	6	3624746	3624747	0.407	rs9392004	2.84	rs2492	0.185924	-6.04	0.84187	609	609	susie	0.2	3.4e-09	-0.76285	0.44555	0.407	-0.00150197	0.00292298	-0.513848	0.607358	1.8399	3	0.606291		ENSG00000197381.15	21	45074568	45074569	0.532	rs17004733	3.06	rs870145	0.21862	-6.97	-1.1619	597	27	enet	0.25	9e-14	0.90794	0.363909	0.532	0.0028037	0.00257614	1.08833	0.276448	5.91238	5.91238	0.115952		ENSG00000228067.1	1	212545693	212545694	0.185	rs2221593	3.23	rs12729438	0.0461	4.37	0.37001	469	469	susie	0.051	0.0033	0.30961	0.75686	0.185	-0.000612473	0.00439647	-0.13931	0.889205	2.07008	3	0.55799		ENSG00000237887.1	2	54529342	54529343	0.245	rs13385999	3.11	rs6761398	0.0848	4.59	0.3221	548	548	susie	0.095	5.3e-05	0.30294	0.761938	0.245	0.00408131	0.00395213	1.03269	0.30175	3.72894	3	0.29226
ENSG00000137509.10	11	82970583	82970584	0.213	rs11233501	-2.53	rs12421275	-0.005228	-3.28	-0.11117	417	417	susie	0.014	0.074	-0.76235	0.445851	0.213	-0.00500701	0.00414968	-1.2066	0.227586	1.92884	3	0.587307		ENSG00000174498.13	15	65378039	65378040	0.2889	rs8031618	2.09	rs525514	0.258384	7.08	0.90788	308	1	top1	0.26	5.8e-14	0.90788	0.36394	0.2889	0.00314181	0.00357982	0.877645	0.380137	2.58447	2.58447	0.460218		ENSG00000283646.1	3	46423590	46423591	0.224	rs6442037	-3.28	rs6791703	0.040571	-4.04	0.3096	413	1	top1	0.041	0.0077	-0.30964	0.757	0.224	-0.00283799	0.00407494	-0.696451	0.486146	1.39582	3	0.706514		ENSG00000117601.13	1	173917377	173917378	0.1097	rs11579825	-2.3	rs12089405	0.0656	4.12	-0.30284	260	1	top1	0.066	0.00073	-0.30284	0.76202	0.1097	-0.00201153	0.00567942	-0.354179	0.723205	2.69025	3	0.441888
ENSG00000145782.12	5	115841479	115841480	0.2626	rs6881698	-2.93	rs1058600	0.24152	6.49	-0.76179	534	1	top1	0.24	3.8e-11	-0.761794	0.44618	0.2626	-0.0012662	0.00363204	-0.34862	0.727375	5.32149	3	0.149714		ENSG00000196754.10	1	153567889	153567890	0.3079	rs6413529	-3.16	rs9700179	0.312	-7.74	0.90778	422	1	top1	0.31	4.8e-17	-0.90778	0.363996	0.3079	-0.00478705	0.003562	-1.34392	0.178973	0.681074	0.681074	0.877646		ENSG00000188729.6	3	191199240	191199241	0.222	rs6762390	2.58	rs6780671	0.064814	4.36	-0.3092	477	1	top1	0.065	0.00097	-0.30917	0.757	0.222	-0.000767889	0.00399288	-0.192315	0.847496	12.3122	3	0.00638681		ENSG00000136982.5	8	119856009	119856010	0.5697	rs7010457	-2.76	rs6981251	0.306951	-7.19	0.1778	453	52	enet	0.37	1.6e-17	-0.3021	0.76255	0.5697	-0.000265538	0.00249597	-0.106386	0.915276	1.30608	3	0.727689
ENSG00000110719.9	11	68039015	68039016	0.256	rs4147779	2.49	rs10896289	0.027365	-4	-0.64651	277	23	enet	0.084	0.00013	-0.76118	0.446551	0.256	-0.000710506	0.00373778	-0.190088	0.849241	3.28489	3	0.349752		ENSG00000188643.10	1	153613144	153613145	0.4751	rs6413529	-3.16	rs9700179	0.537	-10.11	0.90778	408	408	susie	0.54	1.3e-33	-0.9077	0.364038	0.4751	-0.00385355	0.0028675	-1.34387	0.17899	0.680964	0.680964	0.877672		ENSG00000230732.4	3	196912645	196912646	0.349	rs5016648	-3.28	rs555582	0.154764	5.15	-0.3096	445	1	top1	0.15	3.8e-07	-0.30965	0.757	0.349	0.00214012	0.003265	0.655473	0.512163	1.91782	3	0.589638		ENSG00000204084.12	1	37947056	37947057	0.2836	rs1891851	2.9	rs4653329	0.161	5.3	0.30195	462	1	top1	0.16	1.3e-07	0.30195	0.76269	0.2836	-0.001305	0.00358039	-0.364486	0.715495	3.07807	3	0.379744
ENSG00000225151.10	15	84230135	84230136	0.2435	rs4128911	1.67	rs2279924	0.052544	4.65	1.01303	199	18	enet	0.16	1e-07	0.76116	0.44656	0.2435	0.000570112	0.00383276	0.148747	0.881753	5.94494	3	0.11432		ENSG00000272655.2	7	44019169	44019170	0.3934	rs2268576	2.32	rs2256294	0.104	5.99	0.648733	350	350	susie	0.29	6.9e-16	0.906786	0.36452	0.3934	0.0026891	0.00311249	0.863971	0.387604	10.2397	10.2397	0.0166347		ENSG00000180921.6	8	143733800	143733801	0.3364	rs6988451	-2.5	rs28548729	0.006759	4.23	-0.71271	314	314	susie	0.19	1e-08	0.30936	0.75705	0.3364	-0.000364549	0.00325781	-0.1119	0.910903	1.32848	3	0.722383		ENSG00000228408.6	6	149217925	149217926	0.4946	rs426133	2.6	rs17725371	0.282039	6.91	-0.30187	512	1	top1	0.28	6e-13	-0.30187	0.76275	0.4946	-0.00110972	0.00267802	-0.414381	0.678595	5.4483	3	0.141764
ENSG00000127084.17	9	92947450	92947451	0.4886	rs2266010	3.06	rs7048701	0.191559	5.78	-0.76113	415	1	top1	0.19	6e-09	-0.76113	0.44658	0.4886	-0.00188073	0.00271792	-0.691974	0.488954	4.80994	3	0.186255		ENSG00000162782.15	1	179591612	179591613	0.6054	rs12081759	2.34	rs913514	0.495	9.69	0.90669	476	1	top1	0.5	1.3e-29	0.90669	0.36457	0.6054	-0.000210239	0.00243179	-0.0864542	0.931105	6.15644	6.15644	0.104242		ENSG00000101104.12	20	44910061	44910062	0.3398	rs1548226	-2.1	rs6031849	0.24176	-6.13	0.34533	408	408	susie	0.24	8.2e-11	-0.30908	0.7573	0.3398	-0.00135812	0.00322243	-0.421458	0.67342	4.78204	3	0.188471		ENSG00000197580.11	11	112175466	112175467	0.3612	rs10789901	-2.39	rs10891337	0.235919	-6.26	0.30136	366	1	top1	0.24	7.8e-11	-0.301	0.76314	0.3612	-0.000689571	0.00313893	-0.219684	0.826118	0.266603	3	0.966182
ENSG00000258334.1	12	49324575	49324576	0.12	rs11168955	-2.75	rs7139233	0.01504	-3.63	1.0972	297	16	enet	0.053	0.0022	-0.76109	0.4466	0.12	-0.00534547	0.00555145	-0.962896	0.3356	0.154103	3	0.984635		ENSG00000279488.1	19	1373505	1373506	0.4458	rs11084901	2.32	rs8109377	0.15743	-6.51	0.4766	402	402	susie	0.29	6.3e-16	-0.90654	0.36465	0.4458	-0.00338531	0.00296091	-1.14334	0.252899	1.22484	1.22484	0.747053		ENSG00000111581.9	12	68686733	68686734	0.2939	rs1144953	2.35	rs2920022	0.142	-5.94	0.68803	524	11	enet	0.22	1.2e-09	-0.30879	0.75748	0.2939	-0.00128792	0.00347133	-0.371015	0.710626	0.853779	3	0.836565		ENSG00000130958.11	9	96383709	96383710	0.2081	rs4743522	-2.41	rs16911481	0.01899	-3.87	0.17321	378	378	susie	0.036	0.0098	-0.30133	0.7632	0.2081	0.000376523	0.00413204	0.0911228	0.927395	1.99027	3	0.574428
ENSG00000183604.14	16	30335373	30335374	0.1468	rs2230434	-1.81	rs8051096	0.033414	4.42	0.89809	208	208	susie	0.074	0.00032	0.76109	0.44661	0.1468	0.00458714	0.00504121	0.909929	0.36286	1.25589	3	0.739633		ENSG00000233200.1	10	35230597	35230598	0.2709	rs4934692	-2.72	rs7901241	0.271048	7.28	-0.90644	303	1	top1	0.27	1.1e-14	-0.90644	0.36471	0.2709	-0.00443806	0.00375164	-1.18296	0.236823	1.21277	1.21277	0.749942		ENSG00000251410.1	4	27985062	27985063	0.325	rs7654040	-3.79	rs12645652	0.160752	-5.03	0.3088	404	1	top1	0.16	2.2e-07	-0.30876	0.757506	0.325	-0.00147566	0.00330965	-0.445866	0.655694	10.6999	3	0.0134647		ENSG00000237152.3	13	50807855	50807856	0.2813	rs2066700	-2.9	rs2761843	0.175786	-5.98	0.2741	534	534	susie	0.19	5e-09	-0.3	0.7642	0.2813	-0.00107117	0.00359174	-0.298232	0.765526	2.42987	3	0.488099
ENSG00000214063.10	11	842807	842808	0.349	rs11246380	-3.4	rs11246342	0.00047	-3.94	0.03797	417	10	lasso	0.05	0.0028	-0.76104	0.44663	0.349	-0.00230204	0.00323629	-0.711321	0.476885	1.35486	3	0.716149		ENSG00000065457.10	16	75623299	75623300	0.6055	rs764551	-2.69	rs7189895	0.388832	8.62	0.90593	386	1	top1	0.39	7.3e-22	0.90593	0.36497	0.6055	0.00233906	0.00245573	0.952488	0.340849	0.256927	0.256927	0.967915		ENSG00000278259.4	17	36543434	36543435	0.1632	rs16972050	-2.95	rs2306590	0.044	-3.75	0.30858	332	1	top1	0.044	0.0057	-0.30858	0.75764	0.1632	-0.0032515	0.00466654	-0.696768	0.485948	5.37391	3	0.146378		ENSG00000228049.7	7	102671628	102671629	0.5046	rs11487077	-3.23	rs11981219	0.371415	7.61	0.299822	207	1	top1	0.37	1.9e-17	0.29982	0.764313	0.5046	-0.0018317	0.0027209	-0.673197	0.500822	5.0982	3	0.164746
ENSG00000170915.8	6	52361420	52361421	0.48	rs649330	2.45	rs567084	0.158371	-5.76	-1.00676	531	35	enet	0.22	2.9e-10	0.76092	0.446702	0.48	0.0018788	0.00265068	0.708797	0.47845	3.63664	3	0.303468		ENSG00000164609.9	5	160421710	160421711	0.3271	rs11952941	-2.77	rs17057781	0.0588	4.69	-0.26445	464	33	enet	0.091	1.5e-05	-0.905237	0.36534	0.3271	-0.00130241	0.00327968	-0.397115	0.691283	1.27738	1.27738	0.73451		ENSG00000239713.8	22	39077004	39077005	0.311	rs139420	2.26	rs2011869	0.173645	5.52	0.16603	393	393	susie	0.2	5.3e-09	-0.3084	0.75779	0.311	-0.00167356	0.0033617	-0.497832	0.618603	1.56695	3	0.666908		ENSG00000163389.10	3	119468937	119468938	0.425	rs1403526	2.63	rs17203132	0.242	6.32	0.71761	512	9	lasso	0.26	7.5e-12	0.2997	0.76439	0.425	0.000848741	0.00289222	0.293457	0.769173	0.280751	3	0.963607
ENSG00000172354.9	7	100673530	100673531	0.1977	rs2293768	-1.9	rs2293769	0.099305	4.55	0.76024	317	1	top1	0.099	3.4e-05	0.7602	0.44711	0.1977	0.00408983	0.00443533	0.922103	0.356475	1.76809	3	0.621903		ENSG00000269890.1	1	228274176	228274177	0.1805	rs1007686	2.42	rs12134624	0.0113	4.64	-0.79442	332	332	susie	0.053	0.00084	-0.90496	0.365486	0.1805	-0.001955	0.00445703	-0.438632	0.660928	2.512	2.512	0.473126		ENSG00000151208.16	10	77926525	77926526	0.2753	rs11002475	2.83	rs1866437	0.194164	5.68	0.3645	507	507	susie	0.2	5.6e-09	0.30765	0.7583	0.2753	0.00102954	0.00361149	0.285074	0.775587	1.48715	3	0.685239		ENSG00000169914.5	1	19882512	19882513	0.4797	rs10917536	-3	rs12117495	0.186	6.5	-0.56848	544	9	lasso	0.21	1.5e-09	0.29952	0.76454	0.4797	0.00114731	0.00273588	0.419357	0.674955	0.217067	3	0.974788
ENSG00000083454.21	17	3696403	3696404	0.4453	rs2318104	3.53	rs2293881	0.253038	6.68	0.88935	522	522	susie	0.26	8.8e-12	0.76023	0.447117	0.4453	0.00309866	0.00283926	1.09136	0.275113	1.30831	3	0.727162		ENSG00000264176.1	17	10716510	10716511	0.341	rs1610053	2.97	rs483734	0.216	-6.59	0.9043	496	1	top1	0.22	1.2e-11	-0.9043	0.365839	0.341	-0.00225579	0.00328315	-0.687081	0.492032	2.12193	2.12193	0.54749		ENSG00000104880.17	19	7395112	7395113	0.233	rs2035970	-3.29	rs8110029	-0.000882	3.19	-0.10813	461	461	susie	0.046	0.0047	-0.30734	0.758581	0.233	-0.00402655	0.00407994	-0.986915	0.323684	1.74384	3	0.627231		ENSG00000167077.12	22	41699498	41699499	0.129	rs2269665	-1.85	rs727563	0.06059	4.38	0.2995	306	1	top1	0.061	0.0011	0.2995	0.7646	0.129	0.00568211	0.00546698	1.03935	0.298642	1.60315	3	0.658676
ENSG00000270108.1	14	103687575	103687576	0.186	rs12432225	-2.55	rs7150141	0.07967	4.53	-0.74686	347	347	susie	0.098	3.7e-05	-0.76019	0.44714	0.186	-5.92864e-05	0.00437077	-0.0135643	0.989178	4.12134	3	0.248656		ENSG00000133466.13	22	37199384	37199385	0.3922	rs3218345	-3.04	rs86582	0.19349	-7.28	1.17138	648	12	enet	0.32	1.8e-17	-0.9043	0.36586	0.3922	-0.00542801	0.00311295	-1.74369	0.0812138	9.3845	9.3845	0.0245924		ENSG00000172803.17	11	65833640	65833641	0.391	rs551523	2.02	rs11227332	0.27579	6.51	0.307	346	1	top1	0.28	3.2e-12	0.307	0.75885	0.391	3.18974e-05	0.00301651	0.0105743	0.991563	4.12553	3	0.248224		ENSG00000184967.6	12	132144447	132144448	0.4934	rs28474681	-2.78	rs7131729	0.00581	3.82	-1.138	314	314	susie	0.14	7.1e-07	-0.2988	0.76506	0.4934	-0.000822352	0.00270506	-0.304005	0.761124	0.565142	3	0.904364
ENSG00000272010.1	8	65592471	65592472	0.4507	rs6472228	2.6	rs4320587	0.216402	-6.72	0.77195	361	361	susie	0.26	3.2e-12	-0.76017	0.44715	0.4507	-0.00217685	0.00282083	-0.771707	0.440288	0.716447	3	0.869329		ENSG00000207062.1	7	65070537	65070538	0.1092	rs6978652	3.59	rs13236784	0.0585	4.46	-1.58186	232	11	enet	0.073	0.0001	-0.904004	0.36599	0.1092	-0.0072029	0.0057657	-1.24927	0.211567	1.84852	1.84852	0.604433		ENSG00000261451.1	8	10433671	10433672	0.4466	rs10086521	-3.15	rs4841339	0.245205	-6.17	-0.30665	708	1	top1	0.25	7.1e-11	0.30665	0.75911	0.4466	0.000251674	0.0028226	0.0891639	0.928952	1.85405	3	0.603244		ENSG00000162384.13	1	53220616	53220617	0.3837	rs503166	-2.99	rs370493	0.0371	4.94	-1.00775	482	10	enet	0.072	0.00042	-0.29849	0.76533	0.3837	-0.000950833	0.00303692	-0.313091	0.754211	7.25576	3	0.0641776
ENSG00000084092.6	4	56978638	56978639	0.2071	rs2191575	-2.91	rs6841086	-0.000237	4.31	-0.6274	541	541	susie	0.011	0.098	-0.7601	0.44717	0.2071	-0.00357982	0.00431675	-0.829286	0.406943	6.16726	3	0.10375		ENSG00000070081.15	11	17208152	17208153	0.302	rs740624	-3.44	rs214097	0.209139	6.71	0.94195	537	15	lasso	0.24	8.6e-13	0.90373	0.366	0.302	0.00353073	0.00356168	0.99131	0.321534	7.71874	7.71874	0.0521967		ENSG00000066294.14	1	160579515	160579516	0.306	rs2039415	3.74	rs6700440	0.106	4.11	0.30636	454	1	top1	0.11	2.7e-05	0.30636	0.75933	0.306	0.000363388	0.00341404	0.106439	0.915234	0.151742	3	0.984976		ENSG00000259877.2	16	89217652	89217653	0.3417	rs1045814	-2.92	rs9933428	0.147	-5.82	0.366398	395	395	susie	0.16	8.7e-08	-0.297795	0.76586	0.3417	-0.00320131	0.00332188	-0.963704	0.335194	0.954878	3	0.812168
ENSG00000136878.12	9	129834697	129834698	0.3997	rs10988429	3.06	rs8113	0.286878	7.07	-0.58707	452	452	susie	0.31	1.3e-14	-0.75992	0.4473	0.3997	-0.00176332	0.00302295	-0.583311	0.559684	3.29327	3	0.34858		ENSG00000172935.8	11	69013408	69013409	0.2006	rs4980550	2.43	rs11228444	0.079712	4.71	-0.90335	450	1	top1	0.08	5.1e-05	-0.90335	0.366	0.2006	-0.00771392	0.00467367	-1.65051	0.098839	2.72766	2.72766	0.435547		ENSG00000225630.1	1	629639	629640	0.13	rs9803031	2.46	rs2710888	0.0525	-3.97	0.27266	78	78	susie	0.058	0.0017	-0.30535	0.7601	0.13	-0.00187507	0.00521244	-0.359731	0.719049	5.29976	3	0.151118		ENSG00000145725.19	5	103120151	103120152	0.2044	rs10515346	2.81	rs2671563	0.01567	3.6	0.51608	318	318	susie	0.049	0.0033	-0.29768	0.7659	0.2044	-0.000856157	0.00419178	-0.204247	0.838161	0.933206	3	0.817408
ENSG00000273226.1	9	19375450	19375451	0.4049	rs10733366	-2.92	rs7875740	0.207767	6.26	0.77653	545	545	susie	0.21	9.4e-10	0.7598	0.44738	0.4049	0.00267337	0.0029826	0.896323	0.37008	0.380074	3	0.944327		ENSG00000185742.6	11	109422119	109422120	0.1295	rs1425795	-3.25	rs2186671	0.01064	-3.65	0.90321	314	1	top1	0.011	0.084	-0.90321	0.366	0.1295	-0.00854689	0.00583106	-1.46575	0.142716	7.76013	7.76013	0.0512381		ENSG00000279233.1	12	125138244	125138245	0.5228	rs2526737	-3.02	rs12581512	0.272	6.42	0.30496	539	1	top1	0.27	4.6e-12	0.30496	0.7604	0.5228	0.000255949	0.00261557	0.0978558	0.922047	1.17326	3	0.759425		ENSG00000149150.8	11	57515785	57515786	0.1388	rs717211	3.46	rs2729371	0.09447	4.42	-0.2964	371	1	top1	0.094	5.6e-05	-0.296	0.76692	0.1388	-0.000429855	0.00506153	-0.0849259	0.93232	1.19994	3	0.753018
ENSG00000198131.13	19	58228593	58228594	0.418	rs4801239	2.07	rs260452	0.219868	6.73	-0.798049	365	14	enet	0.28	4e-13	-0.759665	0.44745	0.418	-0.000966121	0.00290354	-0.33274	0.739331	4.8416	3	0.18377		ENSG00000168032.8	3	40387155	40387156	0.1307	rs6599081	2.38	rs6599105	0.150975	-5.8	-0.5259	356	356	susie	0.15	1.5e-08	0.903743	0.366132	0.1307	0.00292602	0.00518215	0.564634	0.572323	1.69883	1.69883	0.637194		ENSG00000134207.14	1	114153918	114153919	0.237	rs12566787	-2.83	rs2432	0.00134	-3.03	-2.17165	447	447	susie	0.039	0.0088	0.30408	0.76107	0.237	0.00067186	0.00387782	0.173257	0.862449	3.56249	3	0.312748		ENSG00000120451.10	11	130916508	130916509	0.6403	rs750129	-2.77	rs3751039	0.387868	-7.94	0.33499	643	643	susie	0.41	2e-19	-0.296	0.76698	0.6403	-0.00190276	0.00238273	-0.798565	0.424543	0.00555439	3	0.99989
ENSG00000174606.13	1	213015825	213015826	0.1674	rs2221593	3.23	rs10864039	0.055699	4.64	-0.86764	417	417	susie	0.097	4.3e-05	-0.75966	0.44746	0.1674	0.000679437	0.00463842	0.14648	0.883542	6.72777	3	0.0810999		ENSG00000113621.14	5	134873802	134873803	0.6519	rs6896456	1.84	rs3733897	0.516	9.85	0.74379	350	12	enet	0.54	2.6e-33	0.903546	0.36624	0.6519	0.00156809	0.00232277	0.675096	0.499615	2.76249	2.76249	0.429713		ENSG00000197245.5	1	26159019	26159020	0.105	rs807270	2.32	rs12565228	0.0474	4.33	0.30398	443	1	top1	0.047	0.0043	0.30398	0.76114	0.105	0.00144694	0.00585737	0.24703	0.804885	1.21413	3	0.749617		ENSG00000084636.17	1	31704318	31704319	0.2921	rs1056526	4.07	rs6657383	0.218	-5.95	0.29586	351	1	top1	0.22	4.9e-10	-0.29586	0.76733	0.2921	-0.00276918	0.00347642	-0.796563	0.425705	1.11049	3	0.774542
ENSG00000153113.23	5	96525266	96525267	0.254	rs4582302	-2.45	rs6864233	0.05535	-4.49	-0.07972	464	19	enet	0.079	0.00022	-0.759112	0.44779	0.254	-0.00126397	0.00377957	-0.334422	0.738061	4.95947	3	0.174789		ENSG00000163328.13	2	174487093	174487094	0.1561	rs1376874	3.25	rs13035792	0.121169	-5.11	-1.1981	365	5	lasso	0.13	1.9e-07	0.903443	0.366291	0.1561	0.00389015	0.00479669	0.811007	0.417362	0.904347	0.904347	0.824379		ENSG00000267834.1	9	129004997	129004998	0.3143	rs17440384	2.62	rs10113912	0.0768	3.96	0.67569	341	31	enet	0.092	9.9e-05	0.30365	0.76139	0.3143	-0.00189174	0.00334234	-0.565994	0.571398	3.26122	3	0.353077		ENSG00000126775.8	14	55411857	55411858	0.236	rs8012377	2.45	rs9323283	0.180024	5.45	-0.2955	431	1	top1	0.18	2e-08	-0.2955	0.76759	0.236	-0.000573731	0.00389109	-0.147447	0.882779	0.842161	3	0.839358
ENSG00000112378.11	6	138107510	138107511	0.376	rs480631	-2.82	rs2484066	0.008836	-4.39	-0.94107	470	25	enet	0.043	0.0053	0.75855	0.448121	0.376	0.00245778	0.00310908	0.790517	0.429226	3.03978	3	0.385533		ENSG00000197562.9	16	589356	589357	0.1463	rs11860497	2.67	rs4984902	0.04285	4.63	0.73497	467	467	susie	0.066	0.00023	0.90337	0.36633	0.1463	0.00214615	0.00479711	0.447383	0.654599	7.76552	7.76552	0.0511146		ENSG00000267056.2	19	15911823	15911824	0.139	rs7255437	2.32	rs11085969	0.083815	-4.11	-0.30357	549	1	top1	0.084	0.00019	0.30357	0.761454	0.139	0.00396518	0.00518329	0.764993	0.444276	0.677259	3	0.878539		ENSG00000067208.14	1	92792403	92792404	0.122	rs6703169	2.46	rs6668685	0.0975	4.27	-0.29514	268	1	top1	0.097	4.3e-05	-0.29514	0.76788	0.122	-0.001285	0.00540874	-0.237579	0.812208	1.45787	3	0.692026
ENSG00000168621.14	5	37839685	37839686	0.2615	rs2910744	-2.7	rs2007735	0.01182	-4.19	1.3985	415	20	enet	0.039	0.0075	-0.758469	0.44817	0.2615	-0.00327932	0.00378176	-0.867142	0.385864	2.58767	3	0.459655		ENSG00000235314.1	7	44039170	44039171	0.4874	rs2268576	2.32	rs10228823	0.39	-8.9	-0.89445	345	345	susie	0.4	1.9e-22	0.902855	0.3666	0.4874	0.000956388	0.00270901	0.353039	0.724059	1.1265	1.1265	0.770682		ENSG00000254854.1	11	119729582	119729583	0.313	rs2851718	2.73	rs2136421	0.19047	5.56	-0.30332	467	1	top1	0.19	1.4e-08	-0.30332	0.76164	0.313	-0.00413272	0.00353294	-1.16977	0.242094	9.08937	3	0.0281259		ENSG00000225345.3	9	38568210	38568211	0.2742	rs11791018	-2.51	rs10973953	0.04617	4	-0.29457	395	1	top1	0.046	0.0041	-0.29457	0.7683	0.2742	-0.000906006	0.00358777	-0.252526	0.800634	1.37931	3	0.710391
ENSG00000235266.1	10	102888187	102888188	0.269	rs17115171	2.62	rs10786719	0.185189	-6.83	0.70222	344	23	enet	0.25	2.5e-11	-0.75755	0.4487	0.269	-0.00548294	0.00380267	-1.44186	0.149341	1.30807	3	0.727219		ENSG00000261222.2	17	74599839	74599840	0.1779	rs12451602	-2.86	rs579238	0.151	5.45	0.90165	480	1	top1	0.15	2.3e-08	0.90165	0.367242	0.1779	-0.000210783	0.00446851	-0.0471707	0.962377	0.751816	0.751816	0.860954		ENSG00000251022.6	4	82900959	82900960	0.418	rs4346637	2.53	rs4302451	0.39109	-8.03	0.4063	467	25	lasso	0.43	3.8e-20	-0.30317	0.761759	0.418	0.000298455	0.00291134	0.102515	0.918348	3.65427	3	0.301298		ENSG00000242441.7	2	48617797	48617798	0.3604	rs2091787	-3.43	rs2140551	0.332	-7.27	0.2944	518	518	susie	0.33	1.8e-15	-0.29435	0.768488	0.3604	0.000727521	0.00314587	0.231262	0.817111	0.3152	3	0.957145
ENSG00000103832.10	15	30791572	30791573	0.1806	rs4779762	-2.6	rs8026961	0.051704	-4.13	-0.75638	277	1	top1	0.052	0.0024	0.75638	0.44942	0.1806	0.000346631	0.00441026	0.0785966	0.937354	10.3647	3	0.0157076		ENSG00000108826.15	17	50373213	50373214	0.4635	rs17564605	-2.77	rs17741	0.323	-7.91	0.69158	487	18	enet	0.34	7.5e-19	-0.90147	0.367338	0.4635	-0.00177597	0.00281291	-0.631364	0.527802	0.595268	0.595268	0.897515		ENSG00000272568.5	7	28979966	28979967	0.35	rs7781168	-3.03	rs886834	0.045198	-4.19	-0.07967	705	705	susie	0.053	0.0027	-0.30263	0.76217	0.35	-0.000606662	0.00319763	-0.189722	0.849527	0.538437	3	0.910369		ENSG00000230026.2	1	235361152	235361153	0.1609	rs6586357	2.49	rs4659923	0.0659	-4.29	0.27022	353	3	lasso	0.071	0.00045	-0.2942	0.7686	0.1609	-0.000719833	0.0047362	-0.151985	0.879199	7.64818	3	0.0538708
ENSG00000259845.1	15	30815270	30815271	0.5982	rs4779762	-2.6	rs8026961	0.456634	-8.46	-0.75638	285	1	top1	0.46	1.7e-22	0.75638	0.44942	0.5982	0.000190449	0.00242326	0.0785921	0.937357	10.3647	3	0.0157076		ENSG00000165275.9	9	37753802	37753803	0.1494	rs17409989	3.45	rs10973594	0.03425	-3.97	-0.9694	477	33	enet	0.064	0.00028	0.9009	0.367653	0.1494	0.0034834	0.00493693	0.70558	0.48045	2.09658	2.09658	0.552604		ENSG00000234327.7	17	5111467	5111468	0.2981	rs8069678	-3.08	rs3887446	0.104	-5.4	0.03651	432	6	lasso	0.18	4.3e-08	0.30246	0.7623	0.2981	-0.00128334	0.00352358	-0.364216	0.715697	3.53166	3	0.316679		ENSG00000268758.7	19	6997871	6997872	0.6041	rs2035970	-3.29	rs11665875	0.188	5.59	-0.06844	442	442	susie	0.19	9.2e-09	0.29399	0.76877	0.6041	0.000220845	0.00242907	0.0909177	0.927558	2.88528	3	0.409653
ENSG00000260382.1	15	30883230	30883231	0.6245	rs4779762	-2.6	rs8026961	0.398716	-7.93	-0.75638	316	1	top1	0.4	4.6e-19	0.75638	0.44942	0.6245	0.000186395	0.00237168	0.0785919	0.937357	10.3647	3	0.0157076		ENSG00000278480.1	1	15226372	15226373	0.1809	rs12569359	2.94	rs6692531	0.0643	4.61	0.54234	552	7	lasso	0.073	0.0001	0.90035	0.367936	0.1809	0.00306944	0.00452061	0.678987	0.497146	5.83599	5.83599	0.119868		ENSG00000276073.1	20	33988988	33988989	0.1419	rs1205366	-1.71	rs2223553	0.01706	4.49	0.40664	241	241	susie	0.064	0.001	0.30211	0.7626	0.1419	-0.00120973	0.0050341	-0.240307	0.810092	1.90872	3	0.591567		ENSG00000011590.13	19	35704526	35704527	0.3566	rs10417830	-2.88	rs107068	0.118	4.46	0.55362	442	4	lasso	0.12	6.2e-06	0.29323	0.76935	0.3566	-2.68313e-05	0.00315903	-0.00849354	0.993223	5.90618	3	0.116265
ENSG00000198690.9	15	30903851	30903852	0.2439	rs4779762	-2.6	rs8026961	0.198473	-5.65	-0.75638	321	1	top1	0.2	3e-09	0.75638	0.44942	0.2439	0.000298256	0.00379504	0.0785909	0.937358	10.3647	3	0.0157076		ENSG00000152219.4	11	30323050	30323051	0.5136	rs963837	-3.35	rs1782507	0.490649	-9.71	0.65693	388	11	lasso	0.5	1.3e-29	-0.90092	0.368	0.5136	-0.00300323	0.0026612	-1.12853	0.259098	0.612595	0.612595	0.893543		ENSG00000283608.1	6	149246094	149246095	0.2637	rs426133	2.6	rs17725371	0.220039	5.81	-0.30187	510	1	top1	0.22	8.5e-10	-0.30187	0.762754	0.2637	-0.0015198	0.00366764	-0.41438	0.678596	5.44828	3	0.141765		ENSG00000182118.7	1	231040245	231040246	0.3745	rs17792288	-2.82	rs4658875	0.0921	5.17	-0.23335	599	599	susie	0.13	1.5e-06	-0.29294	0.76957	0.3745	0.000380216	0.00309248	0.122948	0.902148	2.62537	3	0.45306
ENSG00000270001.1	20	23632315	23632316	0.192	rs6114326	2.57	rs6048920	0.106053	-5.01	-1.1315	541	541	susie	0.14	1.1e-06	0.75594	0.4497	0.192	0.000423703	0.00430215	0.0984865	0.921546	0.849159	3	0.837676		ENSG00000235875.3	13	111114557	111114558	0.3574	rs1859755	-2.75	rs4773327	0.328788	-7.97	-0.9003	582	582	susie	0.33	2.8e-18	0.90028	0.368	0.3574	0.00292994	0.00317406	0.923089	0.355961	2.05196	2.05196	0.561692		ENSG00000238276.5	10	118241642	118241643	0.48	rs2292767	2.97	rs7921255	0.262888	6.42	-0.64897	539	24	enet	0.27	5.1e-12	0.30107	0.7634	0.48	0.000438311	0.00273716	0.160134	0.872776	6.59676	3	0.0859236		ENSG00000267080.5	17	44186716	44186717	0.2767	rs10083843	3.13	rs227578	0.151941	-5.37	-0.31559	352	46	enet	0.19	5.8e-09	0.29279	0.76969	0.2767	0.000649589	0.00356674	0.182124	0.855485	3.56178	3	0.312837
ENSG00000242852.6	19	12513853	12513854	0.324	rs1045913	3.07	rs17469542	0.301493	7.03	-0.755819	286	1	top1	0.3	5.8e-14	-0.755819	0.44976	0.324	-0.00226892	0.00337543	-0.672187	0.501465	3.20973	3	0.360406		ENSG00000283913.1	10	79931710	79931711	0.1546	rs4357631	-2.95	rs12262739	0.058817	-4.02	0.52149	302	4	lasso	0.08	4.8e-05	-0.89982	0.36822	0.1546	-0.00877344	0.0052458	-1.67247	0.0944314	2.50037	2.50037	0.475224		ENSG00000233878.1	7	156445587	156445588	0.2622	rs12671098	-2.7	rs6959837	-0.000659	3.39	0.53516	491	491	susie	0.031	0.017	0.30076	0.763595	0.2622	0.00358553	0.00381343	0.940237	0.347096	0.873406	3	0.83184		ENSG00000088205.12	2	117814649	117814650	0.2152	rs11123476	2.7	rs4849630	-0.003	3.71	1.1913	467	33	enet	0.0038	0.21	0.29267	0.769774	0.2152	0.00394342	0.0040822	0.966004	0.334042	0.864529	3	0.833978
ENSG00000156218.12	15	83654085	83654086	0.1849	rs3915139	2.38	rs2562762	0.260996	-6.39	0.75576	334	1	top1	0.26	4.9e-12	-0.75576	0.44979	0.1849	-0.00451512	0.00453763	-0.995037	0.319718	1.47542	3	0.687954		ENSG00000254973.1	8	143760507	143760508	0.2878	rs6988451	-2.5	rs13277214	0.275	7.57	1.04861	298	298	susie	0.29	5.4e-16	0.899612	0.3683	0.2878	0.000884049	0.00353178	0.250312	0.802346	1.65744	1.65744	0.646438		ENSG00000035115.21	2	266397	266398	0.2161	rs17042334	-2.39	rs300705	0.004041	-3.77	-0.3942	369	22	enet	0.066	0.00085	-0.3006	0.763732	0.2161	-0.0020748	0.0040849	-0.50792	0.611509	2.76354	3	0.429537		ENSG00000127311.9	12	66302544	66302545	0.2698	rs12578801	3.14	rs3741604	0.22	-6.01	0.4104	496	496	susie	0.22	3.2e-10	-0.2926	0.76981	0.2698	-0.000398073	0.00362343	-0.109861	0.91252	4.68954	3	0.195994
ENSG00000254459.1	11	77872173	77872174	0.227	rs693720	2.47	rs6592738	0.10943	4.7	-1.19241	349	349	susie	0.18	1.9e-08	-0.75549	0.449953	0.227	-0.00471675	0.00406475	-1.1604	0.245885	7.89368	3	0.0482609		ENSG00000223704.1	22	26858633	26858634	0.4467	rs17404166	-2.7	rs12167218	0.173681	6.16	0.899056	864	1	top1	0.17	1.6e-09	0.8991	0.36862	0.4467	0.00215909	0.00282572	0.764083	0.444818	1.04251	1.04251	0.790968		ENSG00000143674.10	1	233327767	233327768	0.37	rs12123482	-3.07	rs10489691	0.198	5.62	0.30047	598	1	top1	0.2	7.3e-09	0.30047	0.76382	0.37	0.000189155	0.00309422	0.0611318	0.951254	3.65623	3	0.301057		ENSG00000231758.2	2	143656178	143656179	0.2633	rs2381407	-3.35	rs1035271	0.206	5.89	-0.2923	390	390	susie	0.21	1.6e-09	-0.29234	0.770025	0.2633	-0.0018076	0.00366629	-0.493033	0.621989	1.56707	3	0.666879
ENSG00000120699.12	13	36998815	36998816	0.26	rs9603089	2.63	rs688280	0.152778	-5.02	0.7551	524	1	top1	0.15	2.5e-07	-0.75507	0.45	0.26	-0.00354849	0.00370413	-0.957981	0.338072	1.3766	3	0.711028		ENSG00000175048.16	6	157381132	157381133	0.2878	rs1012534	-2.71	rs10485041	0.005938	4.53	0.42891	434	14	enet	0.027	0.013	0.89823	0.369061	0.2878	0.00333228	0.00354925	0.938869	0.347798	3.36991	3.36991	0.338031		ENSG00000256538.1	12	34037437	34037438	0.2513	rs3898966	2.57	rs1386938	0.00102	-3.81	-1.01521	225	17	enet	0.074	0.00045	0.29967	0.76443	0.2513	-0.00286041	0.00387982	-0.737254	0.460968	9.21175	3	0.0266041		ENSG00000256269.7	11	119084865	119084866	0.3825	rs555639	-2.33	rs1784461	0.227049	6.39	0.36605	373	373	susie	0.24	8.1e-11	0.292	0.77013	0.3825	0.00347223	0.00333585	1.04088	0.297929	9.05168	3	0.0286116
ENSG00000136448.11	17	45051661	45051662	0.2191	rs17546822	-3.54	rs7224944	0.05874	-4.54	1.98474	329	20	enet	0.092	6.9e-05	-0.75531	0.450064	0.2191	-0.00224494	0.00399128	-0.562461	0.573802	2.08851	3	0.554241		ENSG00000174171.5	15	41892792	41892793	0.53	rs8040021	-2.9	rs1197701	0.32088	7.95	0.33589	418	16	enet	0.4	1.6e-22	0.89803	0.36917	0.53	0.00259225	0.00257485	1.00676	0.314051	3.27226	3.27226	0.351522		ENSG00000277526.4	8	2623381	2623382	0.4066	rs654126	3.16	rs7464795	0.187627	5.89	0.33297	619	619	susie	0.19	9.7e-09	0.29958	0.7645	0.4066	-0.00122638	0.00298732	-0.410528	0.681418	1.31605	3	0.725325		ENSG00000162585.16	1	2212719	2212720	0.4467	rs752965	3.19	rs2503701	0.0638	5.39	-0.30966	376	9	lasso	0.15	3.4e-07	-0.29192	0.77034	0.4467	-0.00276027	0.00295198	-0.935057	0.349759	2.39398	3	0.494757
ENSG00000225138.7	5	473235	473236	0.8643	rs10055993	2.96	rs2278254	0.52785	9.09	-1.04105	321	32	enet	0.63	2.4e-35	-0.755053	0.45022	0.8643	-0.00126449	0.0019714	-0.641415	0.521253	5.04959	3	0.168202		ENSG00000280311.1	12	132622972	132622973	0.267	rs28474681	-2.78	rs14302	0.21452	6.74	1.2312	275	19	enet	0.23	2.2e-12	0.89736	0.36952	0.267	0.0010204	0.0036404	0.280298	0.779249	0.398284	0.398284	0.940597		ENSG00000271425.7	1	146144803	146144804	0.722	rs2274619	2.21	rs16827043	0.294	6.72	-0.24842	107	107	susie	0.32	3.2e-14	0.29918	0.7648	0.722	0.000346371	0.00220486	0.157095	0.87517	6.0171	3	0.110781		ENSG00000250685.7	16	84195264	84195265	0.2998	rs869217	-3.47	rs3759975	0.192	5.68	-0.290381	957	1	top1	0.19	6.5e-09	-0.290381	0.77152	0.2998	-0.00418267	0.00354873	-1.17864	0.238543	2.77123	3	0.428258
ENSG00000137731.13	11	117828697	117828698	0.493	rs11216393	2.82	rs564989	0.158216	5.18	0.00053	682	24	enet	0.2	3.2e-09	0.75466	0.450454	0.493	-0.0003621	0.00268152	-0.135036	0.892584	0.83646	3	0.840728		ENSG00000113312.10	5	160009112	160009113	0.2045	rs11952941	-2.77	rs6874816	0.115	-4.9	-0.8971	444	1	top1	0.11	1.2e-06	0.897101	0.36967	0.2045	0.00445018	0.00418921	1.06229	0.288102	3.86347	3.86347	0.27659		ENSG00000255595.2	12	126191262	126191263	0.2092	rs4765311	-3.23	rs11614019	0.0309	-4	0.29915	579	1	top1	0.031	0.018	-0.29915	0.76482	0.2092	-0.000746344	0.00411312	-0.181455	0.856011	1.13228	3	0.769289		ENSG00000248544.2	5	157384949	157384950	0.3096	rs13167176	2.88	rs11134778	0.16045	5.39	-0.29001	504	1	top1	0.16	1.3e-07	-0.29001	0.7718	0.3096	-0.00158071	0.00346623	-0.456032	0.648367	7.05093	3	0.070292
ENSG00000237624.1	1	39514955	39514956	0.4189	rs17505083	-3.49	rs1727098	0.111013	5.84	-0.49858	367	36	enet	0.21	9e-10	-0.75447	0.45057	0.4189	-0.00147663	0.00284205	-0.519566	0.603366	5.63328	3	0.130881		ENSG00000139174.11	12	42590354	42590355	0.2262	rs7963529	-2.88	rs12658	0.146444	5.53	0.8969	442	1	top1	0.15	3.6e-08	0.89687	0.36979	0.2262	-0.00165262	0.00407606	-0.405445	0.68515	8.14424	8.14424	0.0431229		ENSG00000100528.11	14	54441430	54441431	0.256	rs17739146	-2.14	rs10162416	0.16124	5.41	-0.2611	436	6	lasso	0.23	4.3e-10	0.298	0.7657	0.256	-0.0014525	0.00379226	-0.383017	0.701707	2.70053	3	0.440138		ENSG00000165233.17	9	93096217	93096218	0.2019	rs2266010	3.06	rs2275849	0.067	-4.54	0.289	418	1	top1	0.067	0.00065	-0.289	0.7726	0.2019	0.00201547	0.00420535	0.479264	0.631751	1.45179	3	0.693441
ENSG00000161204.11	3	184186022	184186023	0.1825	rs843369	2.45	rs6806162	0.0433	4.41	-1.0991	484	13	enet	0.062	0.00093	-0.75391	0.4509	0.1825	0.000713721	0.0044245	0.161311	0.871848	0.991373	3	0.803339		ENSG00000187742.14	9	89318505	89318506	0.2928	rs11265876	3.07	rs3211698	0.25909	-7.44	-1.02832	501	501	susie	0.28	2.1e-15	0.8965	0.369959	0.2928	0.00336455	0.00359772	0.93519	0.34969	1.45434	1.45434	0.692848		ENSG00000117245.12	1	20718016	20718017	0.318	rs10916769	2.73	rs666371	0.186	-5.63	-0.28593	442	442	susie	0.19	1.2e-08	0.29771	0.76592	0.318	-0.000272417	0.00334856	-0.0813535	0.935161	5.64336	3	0.130311		ENSG00000196821.9	6	34696858	34696859	0.2608	rs6912923	2.63	rs9462014	0.130937	5.25	0.12202	334	334	susie	0.14	1.4e-06	0.28824	0.77316	0.2608	0.00183442	0.00366569	0.500428	0.616774	2.25958	3	0.520308
ENSG00000149591.16	11	117199320	117199321	0.215	rs11216393	2.82	rs10047459	-0.002929	-3.75	-0.52531	535	535	susie	0.006	0.16	0.75377	0.45099	0.215	0.00412914	0.00421108	0.980542	0.326819	0.791136	3	0.851586		ENSG00000138079.13	2	44275457	44275458	0.1619	rs343974	2.85	rs7560807	0.121651	-5.15	0.89654	478	1	top1	0.12	5.6e-07	-0.896544	0.369962	0.1619	-0.00348024	0.00455161	-0.764617	0.444499	4.13007	4.13007	0.247757		ENSG00000228510.2	9	128444586	128444587	0.3331	rs4837218	2.46	rs6918	0.266	-6.82	0.17016	285	16	enet	0.28	2e-12	-0.2967	0.76669	0.3331	0.00276188	0.00336484	0.820803	0.411758	3.3432	3	0.341675		ENSG00000198046.11	19	56477117	56477118	0.4241	rs10406103	3.58	rs3760848	0.0825	5.1	0.84735	509	25	enet	0.15	2.2e-07	0.28745	0.77377	0.4241	0.000147357	0.00289308	0.0509343	0.959378	3.90599	3	0.271796
ENSG00000282890.1	2	48809339	48809340	0.4009	rs2091787	-3.43	rs10495964	0.0714	5.43	1.22313	569	13	enet	0.17	7.6e-08	0.753686	0.451038	0.4009	0.00276143	0.00297966	0.926761	0.35405	1.83304	3	0.607771		ENSG00000230314.6	6	11043523	11043524	0.129	rs4713247	-2.78	rs3756963	0.004396	-3.97	-0.97704	469	469	susie	0.029	0.011	0.89561	0.370461	0.129	0.00571272	0.00549287	1.04002	0.298329	2.64252	2.64252	0.450084		ENSG00000101460.12	20	34546853	34546854	0.2315	rs6087613	-2.42	rs2273684	0.04357	4.11	-0.12736	303	303	susie	0.077	0.00034	0.29605	0.7672	0.2315	0.00263715	0.0039792	0.662732	0.507502	2.32601	3	0.507556		ENSG00000063854.12	16	1826939	1826940	0.4161	rs1800720	-3.7	rs8047464	0.214	6.6	-0.139305	466	466	susie	0.25	2.6e-11	0.287359	0.77384	0.4161	-0.000120721	0.00292958	-0.0412077	0.96713	3.45166	3	0.327086
ENSG00000187672.12	3	56468362	56468363	0.4153	rs10212434	2.42	rs12488237	0.307	6.95	-0.4141	424	10	lasso	0.32	1.2e-14	-0.75353	0.45113	0.4153	-0.00183555	0.00293904	-0.624542	0.532271	2.59187	3	0.458916		ENSG00000134030.13	18	48539045	48539046	0.1944	rs10401070	3.13	rs2046244	0.12154	-4.88	-0.89551	580	1	top1	0.12	5.6e-07	0.895506	0.370517	0.1944	0.00502542	0.00437695	1.14816	0.250904	0.350619	0.350619	0.950243		ENSG00000160862.12	7	99976156	99976157	0.1193	rs2261360	1.89	rs4727443	0.1418	-4.81	0.29552	266	1	top1	0.14	1.2e-06	-0.29552	0.767599	0.1193	-0.0039954	0.00564039	-0.708355	0.478725	2.48168	3	0.478612		ENSG00000124380.10	2	69893559	69893560	0.1697	rs10177224	3.89	rs10496175	0.14	-4.74	-0.2873	321	1	top1	0.14	9e-07	0.2873	0.773882	0.1697	0.0026159	0.00464329	0.563373	0.573181	5.07501	3	0.166386
ENSG00000261373.1	16	89711855	89711856	0.346	rs1045814	-2.92	rs7189734	0.028552	3.98	-0.99277	408	15	enet	0.074	0.00034	-0.75347	0.45117	0.346	-0.00393426	0.00332072	-1.18476	0.236112	0.41473	3	0.937183		ENSG00000171763.18	15	45402330	45402331	0.2047	rs6493180	-2.94	rs1719247	0.1369	5.95	0.82977	340	340	susie	0.17	4e-09	0.89538	0.37058	0.2047	0.00115288	0.00415617	0.277389	0.781482	4.08115	4.08115	0.252833		ENSG00000248092.7	5	43603125	43603126	0.1784	rs10941615	-2.09	rs13165656	-0.005985	-3.57	0.348494	253	253	susie	0.0052	0.19	-0.294695	0.76823	0.1784	-0.000954891	0.00444616	-0.214768	0.829948	1.35505	3	0.716104		ENSG00000164308.16	5	96875938	96875939	0.7738	rs4582302	-2.45	rs2762	0.56966	9.56	0.28661	494	1	top1	0.57	3.3e-30	0.28661	0.7744	0.7738	0.000380769	0.00211655	0.1799	0.857231	11.2403	3	0.0104949
ENSG00000229431.1	1	43385112	43385113	0.1445	rs2483688	2.28	rs4141741	0.01036	-3.54	0.52193	457	457	susie	0.037	0.0093	-0.7534	0.451211	0.1445	-0.00413288	0.00505742	-0.817192	0.413819	0.346108	3	0.951136		ENSG00000114125.13	3	141738203	141738204	0.2338	rs2203002	3.11	rs16851717	0.089973	4.92	1.4551	405	405	susie	0.14	8.6e-08	0.895141	0.370712	0.2338	0.00428233	0.00392104	1.09214	0.274772	1.38102	1.38102	0.709991		ENSG00000242441.7	2	48617797	48617798	0.4208	rs2091787	-3.43	rs2140551	0.311039	-6.88	0.29436	518	1	top1	0.31	7.4e-14	-0.2944	0.768486	0.4208	0.000673234	0.00291136	0.231244	0.817125	0.315216	3	0.957142		ENSG00000261609.5	16	81314951	81314952	0.2784	rs2925990	2.66	rs9940158	0.036	3.94	-0.880379	705	22	enet	0.081	0.00018	-0.286401	0.77457	0.2784	-0.00339905	0.00347794	-0.977318	0.328412	3.16609	3	0.36672
ENSG00000162881.6	2	42764260	42764261	0.2525	rs12613026	-2.35	rs3816183	0.155537	-5.19	-0.75334	464	1	top1	0.16	1.9e-07	0.75334	0.451245	0.2525	0.00301886	0.00375604	0.803735	0.42155	1.87594	3	0.598552		ENSG00000011260.13	17	51260527	51260528	0.1886	rs1405188	3.57	rs8066624	0.127	-5.37	0.41369	439	439	susie	0.14	7.7e-08	-0.89505	0.370759	0.1886	-0.00484957	0.00455792	-1.06399	0.287335	1.36775	1.36775	0.713112		ENSG00000188707.5	7	150329788	150329789	0.3476	rs1524334	3.33	rs3735167	0.238384	-6.2	0.29373	346	1	top1	0.24	1.4e-10	-0.29373	0.768966	0.3476	-0.0028694	0.00323699	-0.886441	0.37538	1.02687	3	0.794749		ENSG00000226287.8	22	20701113	20701114	0.111	rs178259	-2.46	rs2241138	0.03335	4.05	0.3301	479	38	enet	0.066	0.00069	0.2861	0.7748	0.111	0.00519302	0.00594114	0.874078	0.382076	2.75062	3	0.431693
ENSG00000160299.16	21	46324121	46324122	0.229	rs17272947	3.09	rs2298695	0.020011	-3.98	0.5439	452	452	susie	0.025	0.026	-0.75319	0.45133	0.229	-0.00363819	0.00396565	-0.917426	0.358919	7.3348	3	0.0619586		ENSG00000131591.17	1	1116360	1116361	0.377	rs6689813	2.75	rs6687776	0.108	-6.11	-1.60732	216	216	susie	0.28	6.4e-15	0.89501	0.370781	0.377	0.00133682	0.00305872	0.437052	0.662073	7.46517	7.46517	0.0584602		ENSG00000050393.11	6	13814567	13814568	0.4808	rs2876350	2.3	rs4715562	0.129574	6.01	-0.75218	472	14	lasso	0.23	3.4e-10	-0.293	0.769523	0.4808	-0.000574285	0.00269048	-0.213451	0.830975	4.77448	3	0.189076		ENSG00000211574.1	14	100852389	100852390	0.263	rs3742404	3.01	rs7152089	0.03737	-3.88	0.2859	500	1	top1	0.037	0.0089	-0.2859	0.77497	0.263	-0.00472068	0.00393154	-1.20072	0.22986	2.67947	3	0.443728
ENSG00000146556.14	2	113588549	113588550	0.5461	rs11890157	-2.54	rs4849261	0.283981	-7.23	-1.09074	347	19	lasso	0.32	6e-15	0.752883	0.45152	0.5461	0.00137708	0.00256569	0.536728	0.591455	1.75928	3	0.623836		ENSG00000243284.1	1	159862656	159862657	0.4596	rs4656252	2.84	rs11265294	0.208	-6.42	-0.95134	511	511	susie	0.21	2.3e-11	0.89473	0.370932	0.4596	0.0018213	0.0027721	0.65701	0.511175	3.65166	3.65166	0.301618		ENSG00000184227.7	14	73537113	73537114	0.319	rs1860139	2.31	rs7151745	0.19327	5.64	0.2925	355	1	top1	0.19	1.1e-08	0.2925	0.7699	0.319	0.000412683	0.00332154	0.124244	0.901122	9.68058	3	0.0214859		ENSG00000020922.12	11	94492905	94492906	0.2914	rs11020773	2.35	rs625245	0.231997	6.27	-0.37068	423	423	susie	0.24	5.6e-11	-0.285	0.77528	0.2914	-0.000955844	0.00349253	-0.273683	0.784329	1.50262	3	0.681665
ENSG00000171303.6	2	26692689	26692690	0.1331	rs6721395	1.78	rs1897115	-0.002423	-3.14	1.53611	366	366	susie	0.019	0.046	0.752686	0.451638	0.1331	-0.000840893	0.00521003	-0.161399	0.871779	3.36547	3	0.338634		ENSG00000167671.11	19	4457821	4457822	0.2997	rs4807578	2.87	rs2992	0.144585	5.82	0.96277	392	392	susie	0.16	1.1e-08	0.89449	0.371059	0.2997	0.00513331	0.00357193	1.43713	0.150682	0.908766	0.908766	0.823312		ENSG00000170248.13	3	33798351	33798352	0.2171	rs11717359	-2.14	rs9843488	0.037652	4.12	0.357	356	10	lasso	0.075	0.00042	0.29289	0.77	0.2171	-0.000491749	0.00405494	-0.121272	0.903476	0.66534	3	0.881324		ENSG00000228451.3	8	26382896	26382897	0.3361	rs7829347	2.88	rs17055196	0.237425	6.25	-0.284	663	1	top1	0.24	6.7e-11	-0.284	0.77641	0.3361	-0.00130394	0.00324688	-0.401597	0.687981	0.658385	3	0.882946
ENSG00000109180.14	4	48805211	48805212	0.1192	rs4695372	-2.08	rs6447662	0.0391	3.86	-0.8822	221	4	lasso	0.069	0.00052	-0.7523	0.45187	0.1192	-0.00806103	0.00585735	-1.37622	0.168752	3.26465	3	0.352593		ENSG00000112941.13	5	6713006	6713007	0.3634	rs532737	-3.3	rs28363343	0.0185	4.94	-0.58929	621	621	susie	0.13	1.8e-07	0.894341	0.37114	0.3634	0.00113369	0.00314057	0.360981	0.718113	0.253199	0.253199	0.968576		ENSG00000165233.17	9	93096217	93096218	0.3365	rs2266010	3.06	rs4743884	0.0392	-4.51	2.00498	418	36	enet	0.11	1.9e-05	-0.29182	0.77043	0.3365	-0.00142702	0.00333197	-0.428282	0.668446	6.34678	3	0.0959052		ENSG00000250091.2	12	123934983	123934984	0.21	rs10773082	2.06	rs3802999	0.148	5.44	0.3433	419	419	susie	0.16	1.7e-07	0.2838	0.77656	0.21	0.0011676	0.00410905	0.284154	0.776292	1.07771	3	0.782456
ENSG00000254432.1	8	60809605	60809606	0.1739	rs10092218	-2.69	rs10092214	0.031488	-3.82	-1.60321	424	424	susie	0.05	0.0028	0.75225	0.4519	0.1739	0.00647654	0.00465152	1.39235	0.163817	0.202166	3	0.977239		ENSG00000105185.11	19	32581067	32581068	0.4235	rs8182598	2.95	rs741446	-0.000811	-3.97	0.68466	404	404	susie	0.1	5.6e-06	0.89409	0.371272	0.4235	6.4576e-05	0.00289251	0.0223253	0.982188	14.6393	14.6393	0.00215237		ENSG00000226690.7	7	12483343	12483344	0.2828	rs10247990	2.64	rs10262356	0.140309	4.65	-0.29127	611	1	top1	0.14	1.4e-06	-0.29127	0.770844	0.2828	-0.00123863	0.00358467	-0.345535	0.729692	3.49933	3	0.320849		ENSG00000167264.17	16	67987760	67987761	0.1956	rs28679372	2.29	rs9935025	0.0474	4.29	-0.476332	240	15	enet	0.094	5.7e-05	0.283738	0.77661	0.1956	-0.000446058	0.00428362	-0.104131	0.917065	6.7039	3	0.0819588
ENSG00000260657.2	15	68275116	68275117	0.4894	rs2280218	3.17	rs16951723	0.277295	7.01	-0.72884	465	465	susie	0.29	2e-13	-0.75219	0.45194	0.4894	-0.000728118	0.0026914	-0.270535	0.786748	0.309217	3	0.958286		ENSG00000224043.7	2	134877642	134877643	0.2243	rs12612203	-2.51	rs3769028	0.120143	-5.17	-0.89371	378	1	top1	0.12	6.6e-07	0.893709	0.371478	0.2243	0.00360437	0.00403517	0.893239	0.371729	1.84385	1.84385	0.60544		ENSG00000177302.14	17	18315006	18315007	0.2851	rs4630608	-2.84	rs2605141	0.134	4.74	-0.29103	276	1	top1	0.13	2.5e-06	-0.29103	0.77103	0.2851	-0.00018202	0.0035348	-0.0514937	0.958932	1.62118	3	0.654598		ENSG00000184988.8	17	43211834	43211835	0.1679	rs2593595	-3.28	rs8067269	0.023557	-3.94	-0.09699	263	263	susie	0.027	0.022	-0.28372	0.77662	0.1679	0.00151792	0.00465355	0.326184	0.744285	1.37006	3	0.712569
ENSG00000133961.19	14	73463490	73463491	0.569	rs1860139	2.31	rs7148830	0.26839	-6.67	0.75214	362	1	top1	0.27	2.2e-12	-0.75214	0.45197	0.569	-0.0024338	0.00255786	-0.951497	0.341352	0.357786	3	0.948818		ENSG00000082258.12	2	134918234	134918235	0.2481	rs12612203	-2.51	rs3769028	0.149526	5.9	-0.89371	361	1	top1	0.15	2.5e-08	-0.893709	0.371478	0.2481	-0.00342713	0.00383674	-0.89324	0.371729	1.84385	1.84385	0.60544		ENSG00000175782.9	12	68746105	68746106	0.3381	rs1144953	2.35	rs1144943	0.135	-4.92	0.29088	502	1	top1	0.13	2.2e-06	-0.29088	0.77114	0.3381	-0.000438821	0.00323717	-0.135557	0.892171	0.653633	3	0.884052		ENSG00000128944.13	15	40382720	40382721	0.7914	rs11070256	2.68	rs7166991	0.495572	8.8	0.283574	392	1	top1	0.5	7.2e-25	0.283574	0.7767	0.7914	0.000115959	0.00212365	0.0546034	0.956454	1.91742	3	0.589722
ENSG00000106603.18	7	43729716	43729717	0.3875	rs12530692	2.76	rs12702053	0.086886	5.54	-0.08383	412	21	enet	0.16	1.2e-07	-0.7521	0.45198	0.3875	-0.0014231	0.00307727	-0.462454	0.643756	1.36487	3	0.71379		ENSG00000065600.12	1	212414900	212414901	0.2754	rs2221593	3.23	rs12060029	0.0903	4.46	0.9695	466	12	enet	0.13	3.2e-07	0.89352	0.371578	0.2754	0.00392109	0.00365336	1.07328	0.283144	2.30821	2.30821	0.51095		ENSG00000257285.5	14	22929608	22929609	0.25	rs17122349	2.54	rs10140304	0.12496	-4.43	0.2908	571	1	top1	0.12	5.4e-06	-0.2908	0.7712	0.25	0.00102454	0.00381127	0.26882	0.788069	2.92614	3	0.403154		ENSG00000068976.13	11	64760296	64760297	0.1431	rs17199860	-2.44	rs2073798	0.005504	-3.91	-0.42249	343	16	enet	0.031	0.016	-0.283	0.77699	0.1431	-0.00190516	0.00501506	-0.379889	0.704028	4.01356	3	0.260003
ENSG00000178209.14	8	143976733	143976734	0.4343	rs6988451	-2.5	rs7014582	0.334661	-7.52	0.8538	292	8	lasso	0.35	3e-16	-0.75175	0.4522	0.4343	-0.00174808	0.00285036	-0.613283	0.539689	1.16359	3	0.761749		ENSG00000112685.13	6	693110	693111	0.1487	rs12212095	-2.56	rs2788213	0.06581	4.14	-0.89346	627	1	top1	0.066	0.00022	-0.89346	0.371612	0.1487	-0.00236871	0.0048626	-0.487127	0.626168	1.32573	1.32573	0.723033		ENSG00000112041.12	6	35512937	35512938	0.6739	rs4713842	2.76	rs1540910	0.245385	6.71	-0.60632	422	31	enet	0.37	9.7e-17	0.29077	0.771225	0.6739	-0.00112762	0.00234186	-0.481508	0.630156	4.40843	3	0.220605		ENSG00000162365.11	1	47137434	47137435	0.3532	rs2405915	3.99	rs11211406	0.144	-4.88	0.28316	400	1	top1	0.14	6.3e-07	-0.28316	0.77706	0.3532	-0.00194301	0.00319288	-0.608546	0.542825	0.113248	3	0.990201
ENSG00000258789.1	14	88551596	88551597	0.176	rs1144915	1.89	rs1955598	0.02714	-3.93	-0.38269	444	2	lasso	0.049	0.003	0.75123	0.45251	0.176	0.00513999	0.0043764	1.17448	0.240203	4.32178	3	0.228748		ENSG00000187672.12	3	56468362	56468363	0.4643	rs10212434	2.42	rs2316481	0.264864	7.24	-0.2623	424	6	lasso	0.3	4.8e-16	-0.893386	0.371651	0.4643	-0.0020671	0.0027825	-0.742894	0.457546	0.896324	0.896324	0.826315		ENSG00000149541.9	11	62622174	62622175	0.2614	rs10750977	3.11	rs35587183	0.16622	5.49	0.53556	379	379	susie	0.17	6e-08	0.29072	0.77127	0.2614	0.00328031	0.00365242	0.898119	0.369122	1.31925	3	0.724568		ENSG00000197253.13	16	1230183	1230184	0.5215	rs13336428	3.02	rs9927989	0.285	6.73	0.282351	444	1	top1	0.29	4.2e-13	0.282351	0.77767	0.5215	0.00263672	0.00262155	1.00579	0.314518	5.72905	3	0.125563
ENSG00000276293.4	17	38800125	38800126	0.1714	rs13755	-3.64	rs7207178	0.069072	4.17	-0.76393	363	4	lasso	0.07	0.00047	-0.75118	0.452542	0.1714	-0.00595383	0.00477419	-1.24709	0.212365	7.78435	3	0.0506852		ENSG00000140876.11	16	77722491	77722492	0.4727	rs8051539	-3.21	rs308925	0.05931	-4.8	0.49581	877	877	susie	0.13	1.4e-07	-0.89321	0.37174	0.4727	-0.00212447	0.00281008	-0.756017	0.449639	2.38911	2.38911	0.495665		ENSG00000146223.14	6	42879617	42879618	0.3341	rs2651202	-2.98	rs2395939	0.117297	-4.41	0.2906	347	1	top1	0.12	1.1e-05	-0.2906	0.771361	0.3341	-0.00102398	0.00325822	-0.314276	0.753312	1.34914	3	0.717499		ENSG00000258695.2	14	73530151	73530152	0.384	rs1860139	2.31	rs8018967	0.134565	-5.46	0.5085	354	21	enet	0.17	6.3e-08	-0.2823	0.7777	0.384	0.000868228	0.00302711	0.286817	0.774252	2.36606	3	0.499983
ENSG00000239732.3	3	52226162	52226163	0.1801	rs7644969	-2.53	rs634382	0.0336	-4.62	-1.139	322	322	susie	0.035	0.01	0.75107	0.45261	0.1801	0.00434923	0.00457743	0.950148	0.342037	2.97687	3	0.395205		ENSG00000251623.1	5	176137156	176137157	0.4204	rs2084763	-3.31	rs7443800	0.398	-8.77	0.89256	320	320	susie	0.4	7.2e-23	-0.89256	0.37209	0.4204	-0.00276079	0.00286678	-0.963027	0.335534	3.00504	3.00504	0.390848		ENSG00000239672.7	17	51153535	51153536	0.2403	rs6504721	2.94	rs16949649	0.149	4.88	-0.3591	420	3	lasso	0.16	2.5e-07	-0.28974	0.77202	0.2403	-0.00220761	0.00381777	-0.578246	0.563098	1.89041	3	0.595462		ENSG00000281731.2	4	118685340	118685341	0.361	rs17642498	3.2	rs12509236	0.163661	5.72	0.3274	347	16	enet	0.18	2e-08	0.2822	0.77777	0.361	0.0026651	0.00314035	0.848665	0.396068	1.60791	3	0.657597
ENSG00000258443.1	14	73520647	73520648	0.247	rs1860139	2.31	rs2041073	0.03748	-3.99	2.04335	358	20	enet	0.044	0.0049	-0.75096	0.45268	0.247	-0.00175	0.00378657	-0.462159	0.643967	1.02889	3	0.794262		ENSG00000204978.2	19	41443157	41443158	0.0977	rs1529717	2.82	rs1056854	0.000641	-3.81	-2.32186	364	22	enet	0.023	0.02	0.89225	0.37226	0.0977	0.00350649	0.00609027	0.575752	0.564783	0.35786	0.35786	0.948803		ENSG00000205035.8	11	49558545	49558546	0.2146	rs10839238	2.57	rs7928714	0.20571	-6.09	-0.29634	206	206	susie	0.21	1.6e-09	0.28856	0.77292	0.2146	0.00276574	0.00407293	0.679055	0.497103	6.86445	3	0.0763459		ENSG00000272335.1	5	44826075	44826076	0.2191	rs17271569	2.99	rs13159598	0.14073	-5.06	-0.28208	222	1	top1	0.14	8.3e-07	0.28208	0.7779	0.2191	0.000903703	0.00403582	0.22392	0.822819	0.869215	3	0.83285
ENSG00000089693.10	12	6767474	6767475	0.323	rs2532484	3.19	rs2286731	0.0557	-4.06	-1.2161	256	21	enet	0.058	0.0014	0.75073	0.45282	0.323	0.00259524	0.00326749	0.794261	0.427043	2.17696	3	0.5365		ENSG00000106609.16	7	66921224	66921225	0.2058	rs11766621	2.48	rs11766656	-0.000375	3.78	-0.852628	231	21	enet	0.078	6.2e-05	-0.891063	0.3729	0.2058	-0.00366219	0.00409278	-0.894793	0.370898	5.44853	5.44853	0.14175		ENSG00000069974.15	15	55314159	55314160	0.4603	rs1915213	2.62	rs8024695	0.22961	6.2	0.00548	443	20	enet	0.26	2.2e-11	0.2885	0.77297	0.4603	0.00233081	0.00284766	0.818501	0.413071	0.794708	3	0.850732		ENSG00000261758.1	3	136752629	136752630	0.3779	rs10935230	-2.15	rs696518	0.189	5.91	-0.07698	339	2	lasso	0.23	1.1e-10	-0.2815	0.77832	0.3779	-0.00102944	0.00308568	-0.33362	0.738666	1.6321	3	0.652134
ENSG00000162073.13	16	2969244	2969245	0.2471	rs6501170	2.85	rs7189958	0.056284	4.43	-0.75058	340	1	top1	0.056	0.0016	-0.75058	0.4529	0.2471	-0.000737735	0.00378132	-0.1951	0.845315	3.07704	3	0.379898		ENSG00000163738.18	4	74114173	74114174	0.1285	rs442155	3.01	rs538775	0.125	-5.04	0.8904	338	1	top1	0.13	3.8e-07	-0.8904	0.37325	0.1285	-0.00361758	0.0052754	-0.685744	0.492874	3.82373	3.82373	0.281138		ENSG00000172986.12	3	72888072	72888073	0.2672	rs7613906	3.17	rs1052278	0.016648	-4.27	0.0837	441	441	susie	0.031	0.018	-0.28841	0.773	0.2672	-5.44741e-05	0.00364862	-0.01493	0.988088	0.198738	3	0.977793		ENSG00000248734.2	5	96784776	96784777	0.2975	rs4582302	-2.45	rs34753	0.01072	-4.16	-0.63693	492	26	enet	0.1	2.4e-05	-0.2814	0.7784	0.2975	-0.00224339	0.00350212	-0.64058	0.521796	1.58303	3	0.663243
ENSG00000128050.8	4	56435740	56435741	0.2831	rs11934389	3.11	rs3796550	0.0515	-4.08	-0.7505	435	1	top1	0.052	0.0025	0.7505	0.45295	0.2831	0.00253629	0.00363491	0.69776	0.485327	1.8141	3	0.611871		ENSG00000238287.1	1	40508660	40508661	0.283	rs913389	2.54	rs7547819	0.194	-6.36	0.92274	435	5	lasso	0.21	1.4e-11	-0.89003	0.373448	0.283	-0.00286282	0.00352321	-0.81256	0.41647	1.59445	1.59445	0.660648		ENSG00000215837.7	3	195658095	195658096	0.3991	rs9827840	-3.27	rs6773702	0.117662	-4.32	0.9486	287	8	lasso	0.14	2.2e-06	-0.2887	0.773	0.3991	-0.000956723	0.00303653	-0.315071	0.752708	3.44064	3	0.328543		ENSG00000115216.13	2	27427789	27427790	0.274	rs17706100	-2.26	rs1275532	-0.00518	-3.32	0.2385	297	297	susie	0.0069	0.15	0.28054	0.779062	0.274	0.00144124	0.00360853	0.399398	0.6896	3.54712	3	0.314702
ENSG00000258725.1	15	90972859	90972860	0.5488	rs2518967	-2.88	rs2290202	0.211707	-6.9	-0.59358	476	476	susie	0.29	1.4e-13	0.75003	0.45324	0.5488	0.000850648	0.00254336	0.334458	0.738034	2.74342	3	0.432898		ENSG00000179832.17	8	144148035	144148036	0.1478	rs6988451	-2.5	rs4557742	0.126	-4.96	-0.8898	251	1	top1	0.13	3.6e-07	0.889797	0.3736	0.1478	0.00387661	0.00493478	0.78557	0.43212	1.67018	1.67018	0.643583		ENSG00000100347.14	22	43955420	43955421	0.211	rs713724	-4.31	rs6006467	0.000386	-3.61	-1.24476	729	35	enet	0.023	0.035	-0.288	0.77337	0.211	0.00035279	0.00411638	0.085704	0.931702	2.40058	3	0.493526		ENSG00000239672.7	17	51153535	51153536	0.2459	rs6504721	2.94	rs16949649	0.114896	5.26	-0.3591	419	4	lasso	0.18	1.6e-08	-0.27976	0.77966	0.2459	-0.00125226	0.00377296	-0.331904	0.739961	1.88887	3	0.59579
ENSG00000107295.9	9	17579081	17579082	0.4379	rs411167	-2.65	rs3824388	0.184391	-5.55	1.42086	540	6	lasso	0.19	4.8e-09	-0.74988	0.45333	0.4379	-0.00143709	0.0028268	-0.508379	0.611188	1.08908	3	0.779711		ENSG00000131669.9	9	93134287	93134288	0.6263	rs2266010	3.06	rs10821076	0.33685	8.05	-0.88926	430	1	top1	0.34	1.5e-18	-0.8893	0.373863	0.6263	-0.00301925	0.00249558	-1.20984	0.22634	0.649785	0.649785	0.884947		ENSG00000065600.12	1	212414900	212414901	0.374	rs2221593	3.23	rs351408	0.302	-6.77	0.2878	466	1	top1	0.3	1.9e-13	-0.2878	0.7735	0.374	-0.000324079	0.00309032	-0.104869	0.91648	4.19776	3	0.240886		ENSG00000156171.14	1	111140215	111140216	0.4971	rs17663802	3.04	rs3818797	0.251	6.8	0.3429	570	570	susie	0.26	4.1e-12	0.27957	0.77981	0.4971	0.000471274	0.00268736	0.175367	0.860791	4.40322	3	0.221087
ENSG00000241764.3	7	107744435	107744436	0.2297	rs2237690	3.19	rs739518	0.161829	5.37	-0.7742	435	435	susie	0.17	7.6e-08	-0.7498	0.45335	0.2297	-0.00302742	0.00392831	-0.770667	0.440904	0.574572	3	0.902228		ENSG00000145777.14	5	111070061	111070062	0.269	rs10075762	2.69	rs7723819	0.227	-6.79	-0.88922	375	1	top1	0.23	3e-12	0.889219	0.37389	0.269	0.00289421	0.00361312	0.801026	0.423116	1.13436	1.13436	0.768787		ENSG00000228408.6	6	149217925	149217926	0.3478	rs426133	2.6	rs17725371	0.196082	6.1	-0.30187	509	7	enet	0.22	7.2e-10	-0.28747	0.773749	0.3478	-0.00145731	0.00320556	-0.454619	0.649383	5.59429	3	0.133107		ENSG00000160818.16	1	156601489	156601490	0.2287	rs11264467	2.45	rs10908510	0.163	-5.46	0.27913	445	1	top1	0.16	1e-07	-0.27913	0.78015	0.2287	-0.000413627	0.003954	-0.10461	0.916686	1.30431	3	0.72811
ENSG00000163281.11	4	44726594	44726595	0.417	rs12641981	3.42	rs12499960	0.168	5.76	-0.7801	375	375	susie	0.17	5.9e-08	-0.7494	0.45359	0.417	-0.00351458	0.00309877	-1.13418	0.256717	3.75252	3	0.289458		ENSG00000182208.13	11	1501246	1501247	0.2638	rs11246380	-3.4	rs10837124	0.032394	4.69	-0.8616	379	31	enet	0.058	0.00049	-0.88941	0.374	0.2638	-0.00222168	0.00369218	-0.601727	0.547356	0.853868	0.853868	0.836544		ENSG00000261824.6	19	27793893	27793894	0.138	rs8103145	2.22	rs7254577	0.008039	-3.65	-1.12022	289	289	susie	0.025	0.028	-0.28729	0.773888	0.138	-0.000766412	0.00506616	-0.151281	0.879754	0.79646	3	0.850313		ENSG00000090487.10	15	64990309	64990310	0.1859	rs2899700	-3.66	rs35328312	0.102793	-4.73	0.191212	302	302	susie	0.11	1.4e-05	-0.278006	0.781	0.1859	-0.000748621	0.00437166	-0.171244	0.864032	2.35483	3	0.502099
ENSG00000089685.14	17	78214185	78214186	0.385	rs872358	-2.93	rs3764384	0.071399	4.38	-0.78193	510	38	enet	0.11	1.1e-05	0.74915	0.453768	0.385	0.00369863	0.00304784	1.21352	0.22493	1.45057	3	0.693725		ENSG00000119326.14	9	109013528	109013529	0.3188	rs1140064	-2.91	rs7852550	0.06518	-4.98	-0.95088	622	8	lasso	0.18	1.3e-09	-0.889	0.374018	0.3188	0.000107329	0.00334162	0.0321187	0.974377	0.822862	0.822862	0.843991		ENSG00000185043.10	15	90233702	90233703	0.4599	rs9972549	-2.26	rs9744242	0.126833	-5.49	0.69034	397	9	enet	0.16	3.2e-07	-0.2872	0.774	0.4599	0.000244334	0.00279039	0.0875625	0.930224	2.485	3	0.478008		ENSG00000223705.9	7	75410321	75410322	0.3815	rs794368	2.65	rs12535096	0.033505	3.77	0.426317	171	30	enet	0.1	3.5e-05	-0.27779	0.781175	0.3815	-0.000942236	0.00300203	-0.313866	0.753623	5.28714	3	0.151939
ENSG00000168806.7	15	43330604	43330605	0.2575	rs1837960	2.41	rs4924707	0.008292	3.82	1.40566	263	4	lasso	0.036	0.01	0.74897	0.45388	0.2575	0.00571361	0.00389088	1.46846	0.141979	0.956814	3	0.8117		ENSG00000123096.11	12	26134963	26134964	0.2276	rs7300076	-3.23	rs3809140	0.119869	5.07	-0.8886	577	1	top1	0.12	6.8e-07	-0.88861	0.37421	0.2276	0.000440669	0.00397613	0.110828	0.911752	3.78696	3.78696	0.285406		ENSG00000232934.7	10	112420006	112420007	0.2983	rs17130149	-3.76	rs11195918	0.086735	-4.92	0.15447	456	24	enet	0.22	1.3e-09	-0.28679	0.7743	0.2983	-0.000830424	0.00348403	-0.238352	0.811608	3.08976	3	0.377993		ENSG00000282012.1	22	24696002	24696003	0.342	rs2236624	3.51	rs5760591	0.16916	-5.5	-0.2631	408	408	susie	0.17	4.4e-08	0.277	0.7818	0.342	0.000896443	0.00325633	0.275293	0.783091	1.86826	3	0.600194
ENSG00000151729.10	4	185143240	185143241	0.2247	rs6844558	2.87	rs4862511	0.0707	4.63	0.8275	500	500	susie	0.075	0.00031	0.7488	0.45398	0.2247	0.00418848	0.00395323	1.05951	0.289368	1.86896	3	0.600045		ENSG00000121940.15	1	108963456	108963457	0.2378	rs10858082	-2.54	rs839879	0.0224	3.72	1.09681	388	20	enet	0.039	0.0039	0.88771	0.374695	0.2378	0.00363994	0.00390848	0.931294	0.351702	2.13574	2.13574	0.544717		ENSG00000164308.16	5	96875938	96875939	0.7475	rs4582302	-2.45	rs2762	0.597654	9.53	0.286607	499	1	top1	0.6	2.8e-31	0.286607	0.77441	0.7475	0.000387399	0.00215347	0.179896	0.857235	11.2403	3	0.0104948		ENSG00000163956.10	4	3532558	3532559	0.318	rs1188600	-3.16	rs11735307	0.031925	4.97	1.1601	326	7	lasso	0.11	1.6e-05	-0.2757	0.782777	0.318	-8.60242e-05	0.00334681	-0.0257033	0.979494	0.961348	3	0.810603
ENSG00000143158.10	1	167937039	167937040	0.2194	rs1229377	-2.89	rs203848	0.09527	-5.05	0.87462	533	7	lasso	0.14	1e-06	-0.74722	0.454933	0.2194	-0.003229	0.00395887	-0.815638	0.414707	2.37771	3	0.497797		ENSG00000106404.13	7	101238819	101238820	0.4791	rs6942609	2.21	rs3807511	0.181	7.4	0.327666	397	397	susie	0.37	2.1e-20	0.887542	0.37479	0.4791	0.00160685	0.00281548	0.570721	0.568189	5.59895	5.59895	0.132839		ENSG00000082397.17	18	5630699	5630700	0.417	rs11660230	-3.41	rs2186912	-0.00501	-3.75	-0.2088	583	583	susie	0.011	0.11	-0.2864	0.77455	0.417	-0.00117424	0.00291549	-0.40276	0.687125	3.35723	3	0.339757		ENSG00000273486.1	3	136839020	136839021	0.2609	rs1841959	-2.25	rs9682106	0.252	-6.54	-0.30797	337	9	lasso	0.27	3.1e-12	0.2756	0.78285	0.2609	-0.000253295	0.00370051	-0.0684486	0.945428	2.55691	3	0.465094
ENSG00000283236.1	19	51863235	51863236	0.258	rs8182477	-3.07	rs1433082	0.020789	-4.42	1.84922	613	613	susie	0.037	0.0094	-0.746996	0.45507	0.258	-0.000656272	0.00368979	-0.177862	0.858831	10.6179	3	0.013982		ENSG00000169994.18	2	127535801	127535802	0.1493	rs12151780	2.43	rs7608627	0.041693	-4.48	1.58406	410	17	enet	0.052	0.00099	-0.887503	0.374808	0.1493	-0.00299812	0.00480104	-0.624474	0.532317	3.3522	3.3522	0.340443		ENSG00000185596.16	15	101961602	101961603	0.3088	rs11852731	2.58	rs2203348	0.146775	5.83	0.23143	191	191	susie	0.15	7.7e-07	0.2857	0.77507	0.3088	0.00152561	0.00341959	0.44614	0.655496	1.38617	3	0.70878		ENSG00000172830.12	11	67303447	67303448	0.1993	rs11227771	2.33	rs1944096	0.020164	-4.27	-0.26861	268	268	susie	0.08	0.00021	0.275	0.78336	0.1993	-0.00155419	0.0042041	-0.369686	0.711617	3.42382	3	0.330778
ENSG00000108591.9	17	18087885	18087886	0.7003	rs8080966	2.3	rs2955387	0.289704	-7.32	0.74934	327	327	susie	0.32	6.6e-15	-0.74694	0.455099	0.7003	-0.000504904	0.00224928	-0.224473	0.822389	1.61402	3	0.656214		ENSG00000226278.1	7	55764796	55764797	0.7507	rs10250208	2.09	rs11982736	0.527	10.01	0.666184	353	16	enet	0.61	4.1e-40	0.887474	0.37482	0.7507	0.000917113	0.00220243	0.416411	0.67711	2.07574	2.07574	0.556837		ENSG00000197253.13	16	1230183	1230184	0.2376	rs13336428	3.02	rs9927989	0.214	5.88	0.28235	443	443	susie	0.22	1.1e-09	0.28572	0.77509	0.2376	0.00392272	0.00388406	1.00995	0.312518	5.73206	3	0.125399		ENSG00000223756.6	11	3380960	3380961	0.5797	rs1466045	-2.91	rs12417350	0.079269	-4.42	-0.27412	409	1	top1	0.079	0.00022	0.274	0.78399	0.5797	-0.000102117	0.00247476	-0.0412633	0.967086	1.36307	3	0.714214
ENSG00000119457.7	9	112890912	112890913	0.6156	rs10981621	-2.62	rs4978508	0.305083	-7.01	-0.24819	532	10	lasso	0.33	3.3e-15	0.74623	0.45553	0.6156	0.000866437	0.00240436	0.360361	0.718578	3.1429	3	0.370114		ENSG00000153294.11	6	47685863	47685864	0.2348	rs7765204	-3.33	rs11754978	0.198551	-6.33	0.74788	432	432	susie	0.2	4.5e-11	-0.88699	0.375084	0.2348	-0.00424995	0.00404184	-1.05149	0.293035	3.68807	3.68807	0.297177		ENSG00000008838.19	17	40061214	40061215	0.294	rs11078934	2.34	rs6503534	0.0683	5.09	-0.4787	301	23	enet	0.14	9.7e-07	0.28525	0.77545	0.294	-0.000432796	0.00348306	-0.124258	0.901111	1.54102	3	0.672835		ENSG00000228238.1	1	186578278	186578279	0.1213	rs2383477	2.9	rs11805289	0.037	3.89	-0.92189	385	37	enet	0.058	0.0014	0.27353	0.78444	0.1213	0.00329435	0.00549976	0.598999	0.549174	0.439883	3	0.931886
ENSG00000107679.14	10	122374695	122374696	0.3621	rs878107	3.02	rs10788284	0.10898	-5.23	-0.07858	616	17	enet	0.17	4e-08	0.74564	0.4559	0.3621	0.00231717	0.00307243	0.754184	0.450739	3.14703	3	0.369507		ENSG00000084092.6	4	56978638	56978639	0.1731	rs2191575	-2.91	rs1718886	0.0193	-4.33	1.45469	541	21	enet	0.088	2.1e-05	-0.8866	0.37528	0.1731	-0.00356754	0.0046057	-0.774593	0.43858	0.712103	0.712103	0.870354		ENSG00000109047.7	17	9905620	9905621	0.7104	rs7208058	3.52	rs4668	0.563	9.2	-0.01374	627	12	lasso	0.58	1.4e-29	-0.28417	0.77628	0.7104	-0.000435537	0.00223055	-0.19526	0.84519	10.8765	3	0.012413		ENSG00000240344.8	2	200889302	200889303	0.7232	rs2518142	2.36	rs2136600	0.404	-8.49	-0.6497	449	12	lasso	0.48	9.9e-24	0.2731	0.784777	0.7232	-0.000178625	0.00222086	-0.0804303	0.935895	2.47162	3	0.480441
ENSG00000266369.1	17	20855945	20855946	0.4725	rs16942330	2.99	rs16962541	0.18574	5.44	-0.66679	190	190	susie	0.2	1.9e-09	-0.74514	0.456185	0.4725	-0.0014594	0.00275715	-0.529316	0.596586	1.06738	3	0.784955		ENSG00000162069.14	16	3035336	3035337	0.1535	rs6501170	2.85	rs1218762	-0.005013	3.51	-0.4305	366	20	enet	0.0087	0.11	-0.88661	0.37529	0.1535	-0.000441116	0.00481163	-0.091677	0.926955	8.6033	8.6033	0.0350578		ENSG00000176268.5	13	40863901	40863902	0.241	rs17532868	3.13	rs9532657	0.21467	-6.11	-0.296	346	346	susie	0.23	4.3e-10	0.2841	0.77636	0.241	-0.00189577	0.00386126	-0.490973	0.623446	1.24901	3	0.741275		ENSG00000161618.9	19	49453168	49453169	0.4795	rs7257503	3.24	rs1578944	0.248	6.37	-0.27156	371	13	lasso	0.26	6.9e-12	0.27242	0.7853	0.4795	-0.000258463	0.00272944	-0.0946947	0.924557	1.03442	3	0.792925
ENSG00000261367.1	16	30107674	30107675	0.1759	rs6565169	3.28	rs8061772	0.133732	5.26	0.85621	225	3	lasso	0.14	5.7e-07	0.74442	0.45662	0.1759	0.00646716	0.00468469	1.38049	0.167436	1.50822	3	0.680374		ENSG00000129925.10	16	384395	384396	0.7462	rs370681	2.95	rs11248931	0.563477	-10.49	0.82933	379	379	susie	0.58	3.9e-37	-0.88645	0.37538	0.7462	0.00030817	0.00218114	0.141288	0.887642	3.65254	3.65254	0.301511		ENSG00000026103.21	10	88990581	88990582	0.4892	rs17114186	-2.84	rs3740286	0.308732	-7.06	0.28271	558	1	top1	0.31	9.5e-14	-0.28271	0.7774	0.4892	-0.000578874	0.00269129	-0.215091	0.829696	2.90863	3	0.405929		ENSG00000119718.10	14	75002910	75002911	0.205	rs1009392	3.1	rs91144	0.141827	-4.95	0.2724	413	1	top1	0.14	7.5e-07	-0.2724	0.78534	0.205	-0.00102364	0.00415497	-0.246364	0.8054	3.8478	3	0.278375
ENSG00000164331.9	5	73565441	73565442	0.2157	rs4422515	3.01	rs171062	0.11971	-4.56	-0.7444	536	1	top1	0.12	5.4e-06	0.744401	0.45663	0.2157	0.00220948	0.00412864	0.53516	0.592539	2.47985	3	0.478943		ENSG00000164924.17	8	100953387	100953388	0.5073	rs2507768	2.85	rs3105460	0.346	8.46	-0.89767	479	479	susie	0.35	2.2e-19	-0.886283	0.3755	0.5073	0.000108656	0.00265386	0.0409426	0.967342	3.74317	3.74317	0.290566		ENSG00000127337.6	12	69359702	69359703	0.3898	rs10879020	3.25	rs6581889	0.121	-5.11	-0.42603	522	522	susie	0.13	3.5e-06	0.28251	0.77755	0.3898	0.000419731	0.00303564	0.138268	0.890029	3.92122	3	0.270098		ENSG00000115866.10	2	135985876	135985877	0.1872	rs2048756	3.12	rs961360	0.0246	3.34	-0.2719	303	1	top1	0.025	0.028	-0.27188	0.785711	0.1872	0.00124898	0.00442068	0.282531	0.777536	2.96669	3	0.396789
ENSG00000127463.13	1	19251537	19251538	0.4036	rs11740	-2.42	rs2273046	0.194244	-6.71	-0.64777	505	37	enet	0.28	8.2e-13	0.74401	0.456869	0.4036	0.00440043	0.00315522	1.39465	0.163121	1.66294	3	0.645203		ENSG00000187824.8	17	10730315	10730316	0.5223	rs1610053	2.97	rs483734	0.382	-8.9	0.9043	493	493	susie	0.4	6.5e-23	-0.88602	0.375606	0.5223	-0.00182765	0.0026514	-0.689316	0.490624	2.32164	2.32164	0.508387		ENSG00000145476.15	4	186191519	186191520	0.431	rs830832	3.07	rs3736455	0.175738	5.68	0.3506	583	7	lasso	0.18	2.4e-08	0.28223	0.777765	0.431	0.00338868	0.00305893	1.1078	0.267949	4.39216	3	0.222113		ENSG00000057468.6	1	75796881	75796882	0.1374	rs4949682	-3.63	rs1146610	0.0473	-4.32	-0.87322	460	460	susie	0.069	0.00052	0.27179	0.78579	0.1374	0.00432165	0.00508741	0.849481	0.395614	7.86766	3	0.0488274
ENSG00000261222.2	17	74599839	74599840	0.3743	rs12451602	-2.86	rs563530	0.213133	6	0.744	479	1	top1	0.21	7e-10	0.744	0.456878	0.3743	-0.000396543	0.00307719	-0.128865	0.897464	0.845019	3	0.838672		ENSG00000275052.4	2	55618879	55618880	0.2233	rs1897114	-2.41	rs17736300	0.120965	4.89	-1.4198	418	27	enet	0.12	4e-07	-0.885727	0.375765	0.2233	-0.00130411	0.00405078	-0.321939	0.747499	3.18729	3.18729	0.363641		ENSG00000089220.4	12	118136026	118136027	0.3661	rs10774980	-3.24	rs1726407	0.146	6.35	0.23841	505	26	enet	0.22	9.4e-10	0.28195	0.77798	0.3661	0.0025371	0.00329028	0.771091	0.440653	8.46173	3	0.0373735		ENSG00000246982.6	6	36197204	36197205	0.57	rs12197079	-2.43	rs6906612	0.148182	5.26	0.38954	405	405	susie	0.3	1.2e-13	0.27144	0.78606	0.57	0.0015536	0.00254229	0.611103	0.541131	1.3078	3	0.727281
ENSG00000172794.19	17	74670577	74670578	0.5931	rs12451602	-2.86	rs563530	0.403895	8.01	0.744	478	1	top1	0.4	2.3e-19	0.744	0.456878	0.5931	-0.000315019	0.00244456	-0.128866	0.897464	0.845019	3	0.838672		ENSG00000272391.5	7	75486270	75486271	0.2598	rs794368	2.65	rs6964720	0.0912	5.34	1.05263	200	7	lasso	0.14	1.2e-07	0.885623	0.37582	0.2598	0.00262628	0.00365496	0.718553	0.472416	2.0789	2.0789	0.556194		ENSG00000081665.13	19	19821750	19821751	0.53	rs873870	-2.73	rs16996320	0.245592	6.49	-0.50928	298	9	lasso	0.28	1.5e-12	-0.28154	0.778298	0.53	-0.00153478	0.00260034	-0.590223	0.555041	11.358	3	0.00993941		ENSG00000176268.5	13	40863901	40863902	0.2565	rs17532868	3.13	rs9532657	0.216599	-6.24	-0.296	351	351	susie	0.22	2.4e-10	0.2709	0.7864	0.2565	-0.00186647	0.0037439	-0.498536	0.618106	1.40539	3	0.704272
ENSG00000109062.11	17	74748912	74748913	0.502	rs12451602	-2.86	rs563530	0.311704	7.03	0.744	464	1	top1	0.31	1.8e-14	0.744	0.456878	0.502	-0.000342411	0.00265713	-0.128865	0.897464	0.845019	3	0.838671		ENSG00000241258.6	7	66114603	66114604	0.1669	rs4072879	3.07	rs313829	0.0195	3.52	-2.11292	194	11	enet	0.088	2.2e-05	-0.885463	0.37591	0.1669	-0.004378	0.00477777	-0.916327	0.359495	1.90134	1.90134	0.593134		ENSG00000236209.1	2	74924845	74924846	0.5074	rs17010840	-3.58	rs12713820	0.304778	7.19	-0.24319	452	452	susie	0.31	8.1e-14	-0.2813	0.778483	0.5074	0.000622433	0.00268091	0.232172	0.816404	4.85187	3	0.182971		ENSG00000196312.12	9	97013599	97013600	0.1951	rs13283681	2.43	rs10978752	0.12347	-5.13	-0.14736	241	241	susie	0.17	8.1e-08	0.27051	0.7868	0.1951	0.00354787	0.00433995	0.817491	0.413648	0.796547	3	0.850293
ENSG00000184967.6	12	132144447	132144448	0.4719	rs28474681	-2.78	rs7131729	-0.000892	3.95	-1.138	313	69	enet	0.16	1.8e-07	-0.74399	0.45688	0.4719	-0.00289581	0.00278966	-1.03805	0.299247	0.649383	3	0.88504		ENSG00000119457.7	9	112890912	112890913	0.6575	rs10981621	-2.62	rs3802493	0.33275	-8.46	-0.29006	536	9	lasso	0.45	2.8e-26	0.8854	0.375921	0.6575	0.000857955	0.00233488	0.367452	0.713282	1.26765	1.26765	0.736828		ENSG00000228261.1	10	104323368	104323369	0.2789	rs3896224	-3.37	rs156699	0.148452	-5.57	-0.96652	425	8	lasso	0.21	2.5e-09	0.28115	0.7786	0.2789	0.00229487	0.00369833	0.620515	0.534919	5.42461	3	0.143218		ENSG00000259417.2	15	80252212	80252213	0.2208	rs282787	-3.17	rs2114706	0.044235	-4.11	0.212617	496	496	susie	0.086	0.00012	-0.270295	0.7869	0.2208	-0.00240759	0.00399469	-0.602699	0.546709	1.15317	3	0.764256
ENSG00000113621.14	5	134873802	134873803	0.7696	rs6896456	1.84	rs3733897	0.58591	9.5	0.74379	324	1	top1	0.59	1.1e-31	0.743788	0.457	0.7696	0.000820303	0.00213853	0.383583	0.701288	3.52939	3	0.31697		ENSG00000261744.1	16	88531052	88531053	0.2478	rs4782377	-3.2	rs12935557	0.160874	-5.85	-0.88527	385	1	top1	0.16	7e-09	0.88527	0.37601	0.2478	0.00383595	0.00392975	0.976129	0.329	1.79458	1.79458	0.616115		ENSG00000253520.1	5	179527512	179527513	0.3683	rs13187310	-3.02	rs4128629	0.145613	-5.06	0.280727	483	1	top1	0.15	8.7e-07	-0.280727	0.77892	0.3683	-0.00080878	0.00308725	-0.261974	0.793341	1.55166	3	0.670401		ENSG00000280047.1	5	142165766	142165767	0.3935	rs4912768	-3.58	rs2288819	0.32594	-7.24	0.42809	570	6	lasso	0.33	1.9e-15	-0.27022	0.787	0.3935	-0.000551179	0.00300875	-0.183192	0.854648	1.90282	3	0.592819
ENSG00000069696.6	11	637292	637293	0.471	rs11246380	-3.4	rs10902179	0.108817	5.29	-0.79974	471	471	susie	0.14	7.3e-07	-0.74353	0.457162	0.471	-0.00156389	0.00277116	-0.564346	0.572519	0.80545	3	0.848163		ENSG00000262879.5	17	47100322	47100323	0.4368	rs197914	2.05	rs17676978	0.176	6.82	-0.97638	301	21	enet	0.23	1.2e-12	-0.88501	0.376152	0.4368	-0.00348231	0.00287234	-1.21236	0.225375	0.883091	0.883091	0.829506		ENSG00000082684.14	3	123028604	123028605	0.1854	rs11708067	-4.34	rs13314128	0.00515	4.45	-0.145	484	5	lasso	0.046	0.0046	0.28042	0.779	0.1854	-0.000677995	0.00435674	-0.15562	0.876333	4.05662	3	0.255415		ENSG00000170074.19	5	177783397	177783398	0.5446	rs10866705	-3.06	rs7703727	0.29654	-6.9	-0.2217	296	40	enet	0.3	5.9e-14	0.26963	0.7874	0.5446	0.00160602	0.00260808	0.615788	0.538034	0.886049	3	0.828793
ENSG00000175161.13	3	84958980	84958981	0.167	rs9814835	3.35	rs2171143	0.0164	3.67	-2.3652	305	305	susie	0.031	0.016	-0.74348	0.45719	0.167	-0.00280057	0.00462456	-0.605586	0.54479	6.9551	3	0.0733426		ENSG00000168038.10	3	41962429	41962430	0.3102	rs4602358	3.39	rs10510732	0.355806	8.62	-0.84455	385	385	susie	0.38	4.3e-21	-0.884916	0.376202	0.3102	-0.000180758	0.00338155	-0.0534543	0.95737	1.46682	1.46682	0.689948		ENSG00000105258.8	19	36114250	36114251	0.436	rs12976232	-3.17	rs10425700	0.142099	-4.72	-0.28057	339	1	top1	0.14	1.2e-06	0.28057	0.779041	0.436	0.000508956	0.00285194	0.17846	0.858362	1.22206	3	0.747719		ENSG00000185745.9	10	89392545	89392546	0.1239	rs17114186	-2.84	rs304447	0.0924	-5.04	0.42385	564	564	susie	0.12	5.5e-06	-0.26931	0.78769	0.1239	-0.00129526	0.00537128	-0.241145	0.809443	1.68476	3	0.640327
ENSG00000198755.10	6	35468407	35468408	0.376	rs4713842	2.76	rs2395626	0.023553	4.2	-0.78259	419	6	lasso	0.045	0.0044	-0.74324	0.457334	0.376	-0.00201459	0.00306551	-0.657179	0.511066	3.01531	3	0.389271		ENSG00000273771.1	15	96084583	96084584	0.2099	rs10520802	-2.83	rs2589227	-0.005054	-3.42	0.00407	539	539	susie	0.024	0.02	-0.88479	0.37627	0.2099	-0.0034212	0.00395673	-0.864654	0.387229	7.34856	7.34856	0.06158		ENSG00000166275.15	10	102854222	102854223	0.2587	rs17115171	2.62	rs4919690	0.136697	-4.83	0.28008	344	1	top1	0.14	1.9e-06	-0.28008	0.7794	0.2587	-0.00385229	0.0038072	-1.01184	0.311613	1.31003	3	0.726753		ENSG00000189366.9	3	125937038	125937039	0.5456	rs10934751	3.1	rs3804587	0.367	-7.95	0.24293	424	424	susie	0.39	2.5e-18	-0.269	0.78792	0.5456	-0.00124191	0.00254144	-0.488662	0.625081	0.785774	3	0.852867
ENSG00000203875.10	6	85678735	85678736	0.372	rs7755996	2.25	rs1059307	0.281017	-6.85	0.74302	331	1	top1	0.28	5.6e-13	-0.74302	0.45747	0.372	-0.000731556	0.00307274	-0.238079	0.811819	1.98869	3	0.574757		ENSG00000183688.4	17	445938	445939	0.4418	rs910924	-3	rs12453108	0.16	-5.81	0.19029	361	39	enet	0.23	2.8e-12	0.88471	0.376315	0.4418	0.00310281	0.00284791	1.0895	0.275932	1.61486	1.61486	0.656025		ENSG00000168275.14	1	234373593	234373594	0.494	rs10797560	3.04	rs6586384	0.145	5.91	-0.0024	630	630	susie	0.16	1.7e-07	-0.27914	0.78014	0.494	0.000275515	0.00268027	0.102794	0.918127	1.32732	3	0.722655		ENSG00000260711.2	14	91759797	91759798	0.281	rs2273648	-2.74	rs2402074	0.1793	5.89	0.2549	449	449	susie	0.2	3.7e-09	0.2683	0.78844	0.281	0.000333558	0.00354556	0.0940776	0.925047	7.78256	3	0.0507259
ENSG00000258811.1	14	104842662	104842663	0.317	rs2494738	2.79	rs2841279	0.10551	-4.65	0.74274	347	1	top1	0.11	2e-05	-0.74274	0.45764	0.317	-0.000736063	0.00333283	-0.220853	0.825207	2.07475	3	0.557039		ENSG00000268030.1	19	18561518	18561519	0.1944	rs1035363	-3.38	rs2314666	0.121755	-5.09	-0.88462	373	1	top1	0.12	5.5e-07	0.88462	0.376363	0.1944	0.00065321	0.00428801	0.152334	0.878923	3.53863	3.53863	0.315786		ENSG00000274253.4	15	22757856	22757857	0.3024	rs11634023	-3.8	rs11636068	0.047374	-4.6	-0.16402	175	2	lasso	0.14	1.7e-06	-0.279	0.78024	0.3024	-0.00105731	0.00345258	-0.306238	0.759423	1.66443	3	0.64487		ENSG00000235641.4	9	91159572	91159573	0.3159	rs1864202	3.44	rs10761109	0.03035	3.63	-0.31706	553	58	enet	0.041	0.0063	-0.2673	0.7892	0.3159	-0.000141856	0.00335778	-0.0422469	0.966302	1.91908	3	0.589372
ENSG00000261628.1	15	30899479	30899480	0.4412	rs4779762	-2.6	rs8026961	0.247963	-6.29	-0.75638	320	6	lasso	0.25	1e-11	0.74263	0.45771	0.4412	6.90763e-05	0.00283356	0.0243779	0.980551	12.6034	3	0.00557759		ENSG00000187627.14	2	86907952	86907953	0.3125	rs6724300	2.15	rs10203656	0.078382	-4.9	0.88365	168	1	top1	0.078	5.9e-05	-0.883652	0.376884	0.3125	-0.00289388	0.00338325	-0.855355	0.392355	0.269374	0.269374	0.965682		ENSG00000147679.11	8	116766502	116766503	0.1757	rs720132	-3.07	rs16888728	0.098678	-4.93	-0.28356	427	427	susie	0.13	3.4e-06	0.27872	0.78046	0.1757	0.00245868	0.00448236	0.548523	0.583333	1.22324	3	0.747437		ENSG00000183798.4	20	41366826	41366827	0.2607	rs6072329	2.45	rs4810317	0.191103	-5.68	0.3594	357	5	lasso	0.24	4e-11	-0.2672	0.7893	0.2607	-0.0019785	0.00368599	-0.536762	0.591432	6.07731	3	0.107909
ENSG00000159164.9	1	149917881	149917882	0.1005	rs7517103	-2.6	rs2147324	-0.005753	-3.14	-0.96691	134	134	susie	0.05	0.0029	-0.74256	0.457748	0.1005	-0.0011498	0.00595672	-0.193026	0.846938	0.293703	3	0.961208		ENSG00000100483.13	14	50116599	50116600	0.2429	rs3218799	-3.24	rs7160591	0.182	-6.1	-0.88364	350	1	top1	0.18	6.3e-10	0.88364	0.37689	0.2429	0.00496048	0.00402912	1.23116	0.218264	0.937575	0.937575	0.816352		ENSG00000152990.13	4	22516053	22516054	0.174	rs6822467	-2.24	rs1843485	0.138141	4.94	0.32	351	3	lasso	0.15	5.7e-07	0.27851	0.780621	0.174	0.000324179	0.00450403	0.0719753	0.942622	10.6213	3	0.0139605		ENSG00000205702.10	22	42144576	42144577	0.493	rs7286723	-2.4	rs133380	0.07137	-5.53	0.0949	357	49	enet	0.21	9.5e-10	0.2669	0.7895	0.493	0.00135353	0.00268365	0.504364	0.614005	1.65723	3	0.646484
ENSG00000275491.1	20	3808356	3808357	0.921	rs6052482	2.71	rs2282128	0.677949	-10.3	0.7418	525	1	top1	0.68	3.4e-40	-0.74184	0.4582	0.921	-0.00161669	0.00193986	-0.833406	0.404616	2.39827	3	0.493958		ENSG00000268798.1	19	1440838	1440839	0.3346	rs11084901	2.32	rs7249187	-0.004485	4.14	-0.90342	400	5	lasso	0.07	0.00014	-0.88364	0.376892	0.3346	-0.00200655	0.0032298	-0.621261	0.534428	1.48234	1.48234	0.686352		ENSG00000269486.2	19	38938631	38938632	0.521	rs3786949	-2.63	rs730078	0.053703	4.57	0.26248	394	72	enet	0.12	1e-05	0.27834	0.78075	0.521	-0.000406452	0.00261394	-0.155494	0.876432	0.389284	3	0.942447		ENSG00000204677.10	5	178006404	178006405	0.2628	rs2961680	2.33	rs1047577	0.01459	-3.62	-0.54617	367	367	susie	0.06	0.0012	0.26682	0.7896	0.2628	0.00246514	0.00376297	0.655105	0.5124	1.94548	3	0.5838
ENSG00000125843.10	20	3820523	3820524	0.597	rs12626052	-3.02	rs2282128	0.17051	-5.34	0.7418	533	1	top1	0.17	4.6e-08	-0.74184	0.4582	0.597	-0.00200803	0.00240943	-0.833407	0.404615	2.39826	3	0.493958		ENSG00000239218.2	8	38435663	38435664	0.245	rs17435276	-3	rs12677998	0.105	5.1	-0.88358	281	1	top1	0.1	3.5e-06	-0.883578	0.3769	0.245	-0.00235542	0.00388004	-0.607061	0.54381	1.83068	1.83068	0.608282		ENSG00000125885.13	20	5950651	5950652	0.4372	rs6053911	-2.39	rs454422	0.23792	-6.21	-0.26433	600	600	susie	0.24	1.4e-10	0.27781	0.7812	0.4372	0.00130752	0.00287052	0.4555	0.64875	7.4184	3	0.0596927		ENSG00000106012.17	7	2558971	2558972	0.194	rs2301921	2.48	rs2258709	0.004993	-3.36	0.266475	481	1	top1	0.005	0.18	-0.26647	0.789874	0.194	-0.00093498	0.00428358	-0.21827	0.827218	0.102714	3	0.99151
ENSG00000283480.1	6	21539023	21539024	0.296	rs201315	3.87	rs7770014	0.065148	4.21	0.68915	492	9	lasso	0.066	0.00068	0.74153	0.458371	0.296	0.00185013	0.00351695	0.526061	0.598846	0.678977	3	0.878137		ENSG00000110665.11	11	2303048	2303049	0.2116	rs7395920	2.65	rs1079714	0.010038	-3.45	0.60639	424	4	lasso	0.036	0.0054	-0.88331	0.377	0.2116	-0.00391901	0.00403893	-0.970307	0.331893	2.34132	2.34132	0.504652		ENSG00000174136.11	5	98768649	98768650	0.2949	rs17166353	-2.26	rs692759	0.135849	5.18	-0.277414	342	1	top1	0.14	2.1e-06	-0.277414	0.78146	0.2949	-0.000689008	0.00346051	-0.199106	0.84218	2.90219	3	0.406952		ENSG00000075407.18	10	38094333	38094334	0.136	rs11011413	2.02	rs2804665	0.0855	-4.41	-0.26636	234	1	top1	0.086	0.00012	0.26636	0.789965	0.136	0.000763628	0.00513871	0.148603	0.881867	1.29753	3	0.729721
ENSG00000137462.6	4	153701499	153701500	0.2335	rs9997214	2.5	rs10021447	0.141	-5.36	0.7415	429	1	top1	0.14	7.8e-07	-0.7415	0.45841	0.2335	-0.00497681	0.00384517	-1.2943	0.195561	4.00489	3	0.260937		ENSG00000273659.1	16	76582555	76582556	0.279	rs13330298	2.9	rs11645867	0.026251	-3.64	-0.87581	514	514	susie	0.056	0.00065	0.88331	0.37707	0.279	0.00340398	0.00354374	0.960559	0.336774	1.09399	1.09399	0.778526		ENSG00000166188.2	16	58000452	58000453	0.211	rs16959513	2.48	rs9926547	-0.00417	3.35	-0.16863	543	543	susie	0.023	0.035	0.27698	0.78179	0.211	-0.000209993	0.00410717	-0.0511284	0.959223	0.335234	3	0.953271		ENSG00000119878.5	2	46617150	46617151	0.3875	rs6728851	-3.14	rs12105006	0.278	6.97	-0.7681	662	3	lasso	0.31	1.9e-14	-0.26631	0.789997	0.3875	-0.00119451	0.00302679	-0.394644	0.693106	0.298913	3	0.960233
ENSG00000118407.14	6	75493737	75493738	0.337	rs6453809	-4.19	rs2842463	0.168073	5.98	-0.26092	308	308	susie	0.22	5e-10	-0.74134	0.458489	0.337	-0.00167956	0.00323744	-0.518791	0.603906	2.04184	3	0.563769		ENSG00000117477.12	1	169460668	169460669	0.5974	rs6692451	2.36	rs6427191	0.39	-8.93	0.92057	574	574	susie	0.41	3.5e-23	-0.88291	0.377287	0.5974	-0.00315159	0.00247438	-1.27369	0.202774	1.07231	1.07231	0.783762		ENSG00000183346.6	10	61662960	61662961	0.4088	rs4948502	-2.61	rs12761488	0.21134	6.51	-0.29245	423	423	susie	0.22	5.4e-10	-0.27477	0.7835	0.4088	-0.00225477	0.00305728	-0.737509	0.460813	5.00735	3	0.17126		ENSG00000180855.15	19	12441111	12441112	0.1728	rs1045913	3.07	rs2902317	0.0204	3.45	1.09243	283	8	lasso	0.066	0.00069	-0.26613	0.79014	0.1728	-0.00303825	0.00454243	-0.66886	0.503585	3.81105	3	0.282603
ENSG00000196268.11	19	21397118	21397119	0.439	rs7250987	2.47	rs8112960	0.356687	-7.52	0.722111	273	8	lasso	0.38	3.9e-18	-0.741167	0.45859	0.439	-0.00202959	0.00289604	-0.700816	0.483418	9.18536	3	0.0269253		ENSG00000168807.16	16	69187128	69187129	0.1785	rs12258	-2.35	rs12920476	0.045417	-4.58	-0.76727	318	28	enet	0.11	2.5e-06	0.88264	0.37743	0.1785	0.00120225	0.00446155	0.269468	0.787569	0.985016	0.985016	0.804878		ENSG00000115339.13	2	165794681	165794682	0.4988	rs4303728	2.81	rs717027	0.024368	-4.27	1.09713	433	56	enet	0.17	1.1e-07	-0.2743	0.783888	0.4988	-0.000831774	0.00266287	-0.31236	0.754767	4.48188	3	0.213912		ENSG00000233760.1	7	26551821	26551822	0.2093	rs1013884	3.64	rs757808	0.002601	4.51	-1.03476	455	28	enet	0.026	0.026	-0.26598	0.790253	0.2093	-0.00189486	0.00407267	-0.465263	0.641743	3.69743	3	0.296044
ENSG00000230606.10	2	97433526	97433527	0.3881	rs7570009	3.32	rs1257089	0.318741	7.33	0.540353	124	3	lasso	0.33	1.5e-15	0.741113	0.458625	0.3881	0.00268218	0.00307416	0.872492	0.38294	1.60891	3	0.657372		ENSG00000007933.12	1	171090876	171090877	0.1899	rs1920150	-2.96	rs2281006	0.0569	4.46	-1.39327	518	13	enet	0.072	0.00011	-0.88202	0.377766	0.1899	-0.0026833	0.00438446	-0.612002	0.540536	0.796433	0.796433	0.85032		ENSG00000233266.1	2	54051333	54051334	0.3733	rs6713523	2.8	rs6721970	0.219335	6.56	-0.16239	449	7	lasso	0.24	9e-11	0.2743	0.783889	0.3733	0.00020457	0.00308018	0.066415	0.947047	2.10223	3	0.551462		ENSG00000109047.7	17	9905620	9905621	0.6612	rs7208058	3.52	rs1047367	0.385835	7.92	-0.55031	627	22	enet	0.39	1.1e-18	-0.26567	0.7905	0.6612	-0.000618634	0.0023172	-0.266975	0.789489	9.72949	3	0.0210112
ENSG00000213160.9	2	169733845	169733846	0.5063	rs16856843	3.37	rs6750837	0.341411	7.79	-0.849267	463	463	susie	0.35	1.8e-16	-0.741022	0.45868	0.5063	-0.0013017	0.00270839	-0.480617	0.630789	2.90677	3	0.406224		ENSG00000260088.1	1	200669506	200669507	0.5889	rs10920134	3.33	rs3806358	0.386	-8.53	1.14406	529	529	susie	0.42	7.1e-24	-0.882	0.377778	0.5889	-0.000683065	0.00249982	-0.273246	0.784664	4.95462	4.95462	0.17515		ENSG00000106077.18	7	73738866	73738867	0.2158	rs12536661	-2.15	rs9647786	0.061939	-4.23	-0.52609	277	277	susie	0.087	0.00015	0.27417	0.783957	0.2158	0.00146689	0.00403036	0.363959	0.715889	5.6717	3	0.128722		ENSG00000178295.14	2	17753857	17753858	0.2723	rs7600722	3.21	rs6761104	0.0112	4.38	-0.3138	477	477	susie	0.079	0.00023	-0.26551	0.790617	0.2723	-6.56968e-05	0.00361417	-0.0181775	0.985497	1.18645	3	0.756257
ENSG00000275395.4	19	39934625	39934626	0.323	rs12980535	3.42	rs3760920	0.137233	5.82	0.344521	398	6	lasso	0.18	1.8e-08	0.74042	0.45904	0.323	0.00156915	0.00334196	0.46953	0.638691	2.6286	3	0.452498		ENSG00000167528.12	12	48351413	48351414	0.0884	rs2446995	-2.34	rs2286024	0.021252	-4.04	0.404	473	9	enet	0.025	0.018	-0.88174	0.37792	0.0884	-0.00582349	0.00652608	-0.892342	0.37221	1.92725	1.92725	0.587642		ENSG00000221995.5	17	29078856	29078857	0.3842	rs7211084	-1.89	rs1472081	0.211	-5.87	0.14192	321	321	susie	0.22	1.1e-09	-0.27396	0.78412	0.3842	-0.00243444	0.00302283	-0.805351	0.420617	1.20025	3	0.752944		ENSG00000236209.1	2	74924845	74924846	0.6051	rs17010840	-3.58	rs12713820	0.399	8.33	-0.2432	454	454	susie	0.4	5.6e-19	-0.26536	0.790731	0.6051	0.000584125	0.0024557	0.237865	0.811986	4.90033	3	0.179243
ENSG00000066135.12	1	43650157	43650158	0.2085	rs17404795	2.76	rs2275180	-0.000517	3.23	-0.0196	451	451	susie	0.0063	0.16	0.74002	0.45929	0.2085	0.00398034	0.00414727	0.959749	0.337181	0.666148	3	0.881136		ENSG00000254815.5	11	557640	557641	0.2313	rs11246380	-3.4	rs12277611	0.066406	4.85	-1.74283	437	7	lasso	0.16	9e-09	-0.88221	0.378	0.2313	-0.00344247	0.00389153	-0.884607	0.376369	1.43879	1.43879	0.696468		ENSG00000230439.2	1	93775443	93775444	0.282	rs10518536	-2.78	rs2235971	0.105	4.97	0.23838	436	436	susie	0.14	1.6e-06	0.27372	0.7843	0.282	-0.00107761	0.00353271	-0.305036	0.760339	4.01441	3	0.259912		ENSG00000163879.10	1	37556918	37556919	0.3128	rs2884796	-2.64	rs7544462	0.0839	-6.16	-0.42704	453	453	susie	0.22	4.4e-10	0.26456	0.79135	0.3128	0.00296837	0.00338948	0.875758	0.381162	2.62569	3	0.453003
ENSG00000185988.11	19	1524073	1524074	0.453	rs4807179	2.79	rs2332497	0.224792	6	0.612889	385	4	lasso	0.28	6e-13	0.739057	0.45987	0.453	0.000268812	0.00280604	0.0957976	0.923681	0.787647	3	0.852419		ENSG00000145782.12	5	115841479	115841480	0.3012	rs6881698	-2.93	rs1058600	0.236	6.93	-0.76179	534	10	enet	0.26	4e-14	-0.880928	0.37836	0.3012	-0.00190726	0.00336752	-0.56637	0.571143	6.06288	6.06288	0.108591		ENSG00000237082.1	13	100624428	100624429	0.292	rs2765330	2.73	rs17578868	0.20085	-5.68	0.2728	530	1	top1	0.2	5.3e-09	-0.2728	0.78498	0.292	-0.00146846	0.00351154	-0.418183	0.675814	4.44112	3	0.217603		ENSG00000233672.6	13	50910763	50910764	0.2812	rs9535652	-2.72	rs2441	0.13372	-5.2	-0.2644	531	1	top1	0.13	1.6e-06	0.2644	0.7915	0.2812	0.00154431	0.00359216	0.42991	0.667261	1.75142	3	0.625563
ENSG00000149582.15	11	118531197	118531198	0.335	rs603678	-2.8	rs3741324	0.231429	-6.61	0.64856	442	442	susie	0.23	7.5e-11	-0.73845	0.460241	0.335	-0.00167361	0.00327644	-0.510799	0.609492	0.380747	3	0.94419		ENSG00000050393.11	6	13814567	13814568	0.5161	rs2876350	2.3	rs3734672	0.183682	-5.98	-0.22183	473	13	enet	0.25	1.5e-13	-0.88038	0.378651	0.5161	-0.00264579	0.00262311	-1.00864	0.313145	0.66558	0.66558	0.881269		ENSG00000164344.15	4	186226437	186226438	0.608	rs6858040	2.89	rs4253239	0.238498	6.15	-0.2149	571	571	susie	0.24	1.4e-10	-0.27255	0.785197	0.608	-1.06376e-06	0.00241903	-0.000439744	0.999649	4.23756	3	0.236928		ENSG00000182632.15	10	42475348	42475349	0.3307	rs947692	3.42	rs2505860	0.149	5.8	1.33766	236	23	enet	0.18	1.7e-08	0.26393	0.791831	0.3307	0.00288929	0.0034036	0.848893	0.395941	3.73992	3	0.290953
ENSG00000123104.11	12	26833197	26833198	0.8876	rs10771293	-2.7	rs7139251	0.535196	9.18	-0.7384	532	1	top1	0.54	8.6e-28	-0.73837	0.46029	0.8876	-0.00127876	0.00202209	-0.632394	0.527129	0.894123	3	0.826846		ENSG00000157542.9	21	37916445	37916446	0.3916	rs2836025	3.19	rs1787404	0.15303	-5.88	0.2871	541	541	susie	0.18	5.2e-10	-0.88026	0.378717	0.3916	-0.00664628	0.00335082	-1.98348	0.0473136	1.4562	1.4562	0.692415		ENSG00000273038.2	10	32889310	32889311	0.2278	rs10827164	-2.81	rs3003909	0.116195	5.59	-0.16043	448	448	susie	0.17	1.1e-07	0.2725	0.7852	0.2278	0.00107153	0.00395621	0.270848	0.786508	0.478724	3	0.92354		ENSG00000255284.1	11	777577	777578	0.4115	rs11246380	-3.4	rs4963153	0.291734	7.17	-0.04437	431	8	lasso	0.29	1.7e-13	0.264	0.79198	0.4115	0.00246885	0.00302419	0.816368	0.41429	1.38993	3	0.707896
ENSG00000179935.9	20	18794334	18794335	0.309	rs927472	2.65	rs6136469	0.082465	4.57	0.9053	511	511	susie	0.1	2.1e-05	0.73831	0.4603	0.309	0.00184163	0.00339722	0.542099	0.58775	0.756192	3	0.859914		ENSG00000039560.13	5	34656236	34656237	0.6348	rs37369	3.08	rs384751	0.292	-7.61	0.25231	436	436	susie	0.38	2.2e-21	-0.880148	0.37878	0.6348	-0.00335701	0.00242588	-1.38384	0.166409	0.621111	0.621111	0.891583		ENSG00000165487.13	13	21604213	21604214	0.353	rs9506654	-2.84	rs261393	-0.0045	-3.54	-0.2181	572	572	susie	0.014	0.08	0.2715	0.78601	0.353	5.10967e-06	0.00317454	0.00160958	0.998716	7.37673	3	0.0608119		ENSG00000182628.12	17	59155268	59155269	0.125	rs17494053	3.09	rs9652856	-0.004145	-3.44	0.61832	292	8	enet	0.039	0.008	0.26373	0.79199	0.125	0.000837983	0.00533137	0.15718	0.875103	0.333873	3	0.953537
ENSG00000100601.9	14	77708019	77708020	0.335	rs11982	3.05	rs1030151	0.15925	6.16	0.80787	638	638	susie	0.21	1.6e-09	0.73814	0.46043	0.335	0.00243097	0.00332767	0.730532	0.465065	1.3565	3	0.715761		ENSG00000105245.9	19	40690971	40690972	0.3441	rs3745213	-2.24	rs2561537	0.083591	-5.04	-0.15524	419	419	susie	0.19	2e-10	-0.88001	0.378856	0.3441	-0.00419961	0.00338469	-1.24077	0.214692	0.947536	0.947536	0.813944		ENSG00000110665.11	11	2303048	2303049	0.4154	rs7395920	2.65	rs7941928	0.01122	-4.3	0.47064	423	27	enet	0.086	0.00016	-0.27146	0.78604	0.4154	-5.13855e-05	0.00292765	-0.0175518	0.985996	4.90177	3	0.179133		ENSG00000078043.15	18	46920147	46920148	0.1237	rs11873913	-2.5	rs3809958	0.0328	-3.96	0.3281	489	489	susie	0.046	0.0043	-0.26337	0.79227	0.1237	-0.00153274	0.00532384	-0.2879	0.773423	2.39879	3	0.49386
ENSG00000176927.15	17	29929199	29929200	0.1794	rs11868119	2.07	rs9897794	0.212075	6.37	-0.64114	332	332	susie	0.23	2e-10	-0.73794	0.460551	0.1794	-0.000157411	0.00445193	-0.035358	0.971794	0.950662	3	0.813188		ENSG00000241878.11	22	31662431	31662432	0.6374	rs11089495	-3.22	rs10483160	0.255759	8	-1.13027	331	30	enet	0.44	3.4e-25	-0.8792	0.37932	0.6374	-0.000835012	0.0023437	-0.356279	0.721632	1.41419	1.41419	0.702211		ENSG00000117593.9	1	173824502	173824503	0.127	rs1857066	2.71	rs7525325	0.0068	-3.74	-0.64374	275	275	susie	0.015	0.071	0.27126	0.78619	0.127	0.00183189	0.00528102	0.346882	0.72868	2.5027	3	0.474804		ENSG00000204514.9	19	57889073	57889074	0.1486	rs7246856	2.25	rs2285615	0.00147	-3.97	0.22858	468	468	susie	0.033	0.013	-0.26277	0.79273	0.1486	-0.00542786	0.0050241	-1.08037	0.27998	2.71585	3	0.43754
ENSG00000196296.13	16	28878404	28878405	0.3467	rs8045276	-2.57	rs5029446	-0.00632	-2.84	-0.13724	173	34	enet	0.037	0.0089	-0.73792	0.46056	0.3467	0.00151667	0.0032738	0.463276	0.643167	4.65908	3	0.198532		ENSG00000277548.1	15	55346751	55346752	0.1312	rs1915213	2.62	rs7169460	-0.000245	3.48	1.16613	434	434	susie	0.03	0.01	0.8791	0.37935	0.1312	0.0018669	0.00517587	0.360693	0.718329	3.06048	3.06048	0.382393		ENSG00000113212.6	5	141172618	141172619	0.1645	rs31874	-2.96	rs12188189	-0.006581	-3.62	-0.611917	447	24	enet	0.049	0.0037	-0.270879	0.78648	0.1645	-0.000450261	0.00465079	-0.0968139	0.922874	1.81046	3	0.612662		ENSG00000055950.16	10	100987365	100987366	0.2981	rs807047	2.65	rs3740484	0.156	5.61	0.26266	418	1	top1	0.16	1.9e-07	0.26266	0.792809	0.2981	6.42397e-06	0.00345449	0.0018596	0.998516	6.7662	3	0.079735
ENSG00000163536.12	3	167735242	167735243	0.4014	rs11927026	2.71	rs7627289	0.0705	5.18	-1.4988	385	7	lasso	0.24	5.5e-11	-0.73776	0.46066	0.4014	-0.00180032	0.00298581	-0.602961	0.546535	0.801326	3	0.84915		ENSG00000157933.9	1	2228694	2228695	0.2272	rs752965	3.19	rs260513	0.033	-4.4	-0.21615	374	47	enet	0.08	4.9e-05	0.87811	0.379884	0.2272	0.00263539	0.00394321	0.668335	0.50392	0.548075	0.548075	0.908209		ENSG00000170113.15	15	22773287	22773288	0.3967	rs11634023	-3.8	rs7168367	0.160331	5.25	0.23324	175	175	susie	0.16	1.7e-07	0.2706	0.78668	0.3967	-0.000131576	0.00299526	-0.0439279	0.964962	0.0636816	3	0.995807		ENSG00000183454.16	16	10182753	10182754	0.3008	rs1097870	3.25	rs11648322	0.0536	-4.82	-0.530951	631	631	susie	0.11	1.6e-05	0.26264	0.79283	0.3008	0.00284498	0.00346287	0.821567	0.411323	0.801643	3	0.849074
ENSG00000235423.8	12	123260969	123260970	0.1831	rs11060152	-2.6	rs940904	0.148673	-5.74	-0.2169	335	21	enet	0.2	3.7e-09	0.73729	0.46095	0.1831	0.0100283	0.00525289	1.9091	0.0562486	12.781	3	0.00513505		ENSG00000168936.10	4	1721357	1721358	0.4957	rs4419429	-3.4	rs2854915	0.398	-8.72	0.87799	271	1	top1	0.4	1.7e-22	-0.878	0.37995	0.4957	-0.00119545	0.00269076	-0.444277	0.656842	3.63899	3.63899	0.303178		ENSG00000161618.9	19	49453168	49453169	0.469	rs7257503	3.24	rs11083974	0.259965	6.44	-0.22522	371	371	susie	0.26	1.4e-11	-0.26988	0.787253	0.469	-0.00117782	0.00277083	-0.425081	0.670778	0.9506	3	0.813203		ENSG00000166743.9	16	20698889	20698890	0.2271	rs11647727	2.24	rs12599283	-0.00513	4.02	-0.794851	392	58	enet	0.043	0.0052	0.262298	0.79309	0.2271	0.000951518	0.00397693	0.23926	0.810904	0.721678	3	0.868094
ENSG00000279699.1	22	30276950	30276951	0.1441	rs713853	-3.07	rs9608885	0.01046	4.28	0.736685	431	1	lasso	0.041	0.0062	0.73668	0.46131	0.1441	0.00320275	0.00510515	0.627357	0.530425	2.3167	3	0.509329		ENSG00000185187.12	11	417396	417397	0.3042	rs12628	-2.43	rs35828848	0.095015	-5.33	-0.84701	375	375	susie	0.11	2.3e-06	0.8775	0.38	0.3042	0.00262987	0.00333205	0.789265	0.429957	4.24449	4.24449	0.236245		ENSG00000155660.10	7	149028640	149028641	0.2241	rs9986856	2.84	rs7785022	0.050928	-4.31	-0.53364	387	23	enet	0.074	0.00045	-0.26899	0.787941	0.2241	-0.00232804	0.00405668	-0.57388	0.566049	2.16379	3	0.539116		ENSG00000150455.13	11	126283064	126283065	0.2127	rs6590206	3.16	rs574198	0.061317	4.03	0.26205	648	1	top1	0.061	0.0011	0.262	0.79328	0.2127	0.00417138	0.00419974	0.993248	0.320589	3.12234	3	0.373144
ENSG00000276754.1	16	3686997	3686998	0.2899	rs11647828	3.31	rs6500550	0.138457	-4.98	0.73655	380	1	top1	0.14	9.5e-07	-0.73655	0.46139	0.2899	-0.00394661	0.00354555	-1.11312	0.265659	1.1539	3	0.764082		ENSG00000138036.18	2	43774038	43774039	0.4159	rs6419610	2.51	rs12468048	0.234345	-7.03	-0.79958	472	472	susie	0.25	2.3e-13	0.877804	0.38005	0.4159	0.000707672	0.00294492	0.240303	0.810096	1.628	1.628	0.653059		ENSG00000170275.14	3	33113978	33113979	0.3023	rs6550181	2.92	rs4678686	0.227381	-6.01	-0.2683	361	1	top1	0.23	4.1e-10	0.26834	0.788	0.3023	0.000873403	0.00341555	0.255713	0.798172	2.49856	3	0.475552		ENSG00000196549.10	3	155024123	155024124	0.2076	rs4402973	-2.74	rs1038485	4.93e-06	3.54	0.1781	303	303	susie	0.006	0.17	-0.2615	0.79372	0.2076	-0.000751853	0.00412438	-0.182295	0.855351	3.01359	3	0.389535
ENSG00000130758.7	19	40191743	40191744	0.228	rs12609590	-2.33	rs892117	0.132203	4.69	-0.736062	388	1	top1	0.13	1.7e-06	-0.736062	0.46169	0.228	-0.00162844	0.0039515	-0.412107	0.680261	0.0999887	3	0.991839		ENSG00000130244.12	19	38403134	38403135	0.2356	rs705507	-3.72	rs1060455	0.02256	4.58	-0.58586	378	19	enet	0.12	6.6e-07	-0.87758	0.380169	0.2356	-0.00328716	0.00403064	-0.815544	0.414761	2.72854	2.72854	0.4354		ENSG00000146574.15	7	6826769	6826770	0.3105	rs10447683	3.13	rs10242703	0.266466	-6.58	0.26844	399	1	top1	0.27	8.3e-12	-0.26844	0.788364	0.3105	-0.00263183	0.0033576	-0.783842	0.433133	7.8001	3	0.0503289		ENSG00000135334.8	6	87702208	87702209	0.2228	rs269427	-2.82	rs2268992	0.012446	-3.74	0.00611	470	470	susie	0.07	0.0005	-0.26147	0.79373	0.2228	-0.00272296	0.00412996	-0.65932	0.50969	6.92941	3	0.0741822
ENSG00000174521.7	19	40218398	40218399	0.26	rs12609590	-2.33	rs892117	0.036165	3.74	-0.736062	390	1	top1	0.036	0.0097	-0.736062	0.46169	0.26	-0.00152494	0.00370035	-0.412107	0.680261	0.0999887	3	0.991839		ENSG00000235266.1	10	102888187	102888188	0.2397	rs17115171	2.62	rs12763284	0.105405	-5.44	1.04662	344	344	susie	0.12	4.2e-07	-0.87746	0.38024	0.2397	-0.00576924	0.00402872	-1.43203	0.152136	1.99385	1.99385	0.573684		ENSG00000223553.6	22	20656913	20656914	0.248	rs178259	-2.46	rs165862	0.117208	5.14	-0.47731	509	509	susie	0.13	3.4e-06	-0.2675	0.78908	0.248	-0.00520335	0.00409169	-1.27169	0.203485	5.03728	3	0.169088		ENSG00000133739.15	8	85107146	85107147	0.5404	rs13257749	-2.17	rs7817747	0.199659	6.39	0.2402	263	12	enet	0.29	2.6e-13	0.2603	0.79462	0.5404	-0.000617505	0.00258576	-0.238809	0.811253	1.59699	3	0.660073
ENSG00000180287.16	1	242524695	242524696	0.4166	rs10926659	-4.01	rs6429339	0.335203	7.29	-0.17844	516	23	enet	0.38	8.6e-18	0.73591	0.461783	0.4166	0.000278286	0.00292076	0.0952784	0.924094	1.81656	3	0.611338		ENSG00000166965.12	15	90955795	90955796	0.6217	rs2518967	-2.88	rs3826033	0.403599	8.97	-0.8316	476	476	susie	0.42	1.1e-23	-0.87742	0.38026	0.6217	-0.00125802	0.00239431	-0.525422	0.59929	2.47654	2.47654	0.479546		ENSG00000152910.18	16	76277277	76277278	0.5614	rs13330987	2.54	rs6564298	0.132	5.54	-0.37111	453	453	susie	0.25	7.2e-11	-0.26748	0.7891	0.5614	-0.000410147	0.00249862	-0.16415	0.869613	5.03673	3	0.169127		ENSG00000138107.12	10	102502710	102502711	0.0847	rs17115171	2.62	rs11593526	0.0214	4.5	0.24045	333	4	lasso	0.069	0.00055	0.26016	0.794737	0.0847	0.000588372	0.0064945	0.0905953	0.927814	9.13132	3	0.0275949
ENSG00000131844.15	5	71587287	71587288	0.5829	rs2721762	2.82	rs3748043	0.43664	-8.41	-0.73562	312	1	top1	0.44	2.8e-21	0.735617	0.46196	0.5829	0.00271848	0.00253149	1.07386	0.282884	0.491688	3	0.920714		ENSG00000070540.12	17	68457512	68457513	0.4215	rs4254382	-3.18	rs16972958	0.12	-6.13	-1.12831	430	430	susie	0.18	5.2e-10	0.87734	0.380301	0.4215	0.00163653	0.0029709	0.550855	0.581733	2.21455	2.21455	0.529089		ENSG00000072736.18	16	68084750	68084751	0.2127	rs28679372	2.29	rs3743733	0.0359	-4.15	-0.26744	260	1	top1	0.036	0.011	0.26744	0.78913	0.2127	-0.000578024	0.0040754	-0.141833	0.887212	3.59275	3	0.308931		ENSG00000280319.1	12	131436446	131436447	0.3133	rs3741462	-3.21	rs7397555	0.192	-5.63	0.2941	564	564	susie	0.2	4e-09	-0.2597	0.79512	0.3133	-0.000906973	0.00334036	-0.271519	0.785992	4.29847	3	0.230986
ENSG00000132970.12	13	26557702	26557703	0.57	rs3892443	-2.87	rs41386748	0.234599	-6.66	0.49	629	40	enet	0.24	5.2e-11	-0.7356	0.462	0.57	-0.00225458	0.00254185	-0.886982	0.375088	1.31848	3	0.724749		ENSG00000198265.11	17	67245988	67245989	0.2105	rs12450031	-3.92	rs10512514	0.155	5.54	0.87725	448	1	top1	0.15	1.4e-08	0.87725	0.380349	0.2105	0.000932151	0.00412051	0.226222	0.821029	1.42612	1.42612	0.699425		ENSG00000273466.1	2	218634013	218634014	0.1766	rs7574429	2.85	rs10171839	0.012539	3.57	-0.26732	373	1	lasso	0.046	0.0049	-0.2673	0.789224	0.1766	0.00161759	0.00451011	0.358659	0.719851	1.42149	3	0.700505		ENSG00000141295.13	17	47841332	47841333	0.4089	rs41457949	-2.65	rs11079797	0.146686	-4.98	-0.25957	385	1	top1	0.15	4.8e-07	0.25957	0.7952	0.4089	0.00186993	0.00303492	0.61614	0.537802	4.67024	3	0.197599
ENSG00000109501.13	4	6269848	6269849	0.8194	rs4358467	3.23	rs13107806	0.498	-9.29	0.8931	670	25	enet	0.55	1.1e-28	-0.7353	0.46217	0.8194	-0.00259571	0.00224382	-1.15683	0.247343	3.58193	3	0.31029		ENSG00000155792.9	8	119928399	119928400	0.324	rs7010457	-2.76	rs9918814	0.0687	-5.42	0.89077	442	30	enet	0.19	2e-10	-0.876348	0.3808	0.324	-0.00210566	0.00337219	-0.624418	0.532353	2.56226	2.56226	0.464145		ENSG00000162869.15	2	48440597	48440598	0.2453	rs2349411	-2.94	rs7570877	0.049629	4.35	0.26674	430	1	top1	0.05	0.0035	0.2667	0.789666	0.2453	9.81913e-05	0.00380632	0.0257969	0.979419	5.24097	3	0.154979		ENSG00000275055.1	19	52049507	52049508	0.2094	rs4802847	3.24	rs2288887	0.0469	-4.98	0.2574	574	574	susie	0.063	0.00096	-0.25921	0.79547	0.2094	-0.000728904	0.00409655	-0.177931	0.858777	8.75654	3	0.0327092
ENSG00000119973.5	10	118595698	118595699	0.1972	rs2292767	2.97	rs12767507	0.081386	4.1	-0.05148	496	496	susie	0.093	5.9e-05	-0.73491	0.4624	0.1972	-0.0024178	0.0042127	-0.573931	0.566014	1.43043	3	0.698417		ENSG00000232987.1	11	1991095	1991096	0.2334	rs7102751	2.91	rs4264135	0.200105	6.29	1.04103	426	426	susie	0.2	4.3e-11	0.87578	0.381	0.2334	0.00308288	0.00382831	0.805284	0.420656	4.6983	4.6983	0.19527		ENSG00000278416.1	7	75359549	75359550	0.647	rs794368	2.65	rs17207196	0.024522	-3.73	-0.8803	159	34	enet	0.17	7.7e-08	-0.26615	0.790126	0.647	-0.00134479	0.00234009	-0.574675	0.565511	0.403042	3	0.939613		ENSG00000141736.13	17	39688107	39688108	0.1328	rs11078934	2.34	rs9904334	0.039648	4.14	-0.28828	320	320	susie	0.075	0.00033	-0.25903	0.79561	0.1328	-0.00439367	0.00522536	-0.840836	0.40044	0.365929	3	0.947187
ENSG00000066855.15	8	65644733	65644734	0.291	rs6472228	2.6	rs4562361	0.026869	3.94	-0.75773	366	366	susie	0.12	7.6e-06	0.7347	0.46252	0.291	0.00310533	0.00343443	0.904177	0.365902	3.34412	3	0.341549		ENSG00000228300.13	19	1275437	1275438	0.2965	rs11549884	2.54	rs12488	0.142152	-5.85	-0.87559	401	1	top1	0.14	5.8e-08	0.87559	0.381253	0.2965	0.00309429	0.00353185	0.876108	0.380971	0.574976	0.574976	0.902136		ENSG00000182774.10	15	82540563	82540564	0.1245	rs8042254	-3.43	rs803686	0.083838	-4.69	0.33952	304	304	susie	0.1	4.8e-05	0.2659	0.79029	0.1245	0.000713795	0.00528943	0.134947	0.892654	11.1134	3	0.0111283		ENSG00000138381.9	2	189661384	189661385	0.5224	rs11686908	-2.65	rs2289226	0.359	-8	-0.3923	288	25	enet	0.41	7.1e-20	0.25849	0.796025	0.5224	0.000546816	0.00258321	0.211681	0.832356	5.7745	3	0.123112
ENSG00000237390.1	1	156388225	156388226	0.3533	rs11264467	2.45	rs2253358	0.032913	-4.3	-0.37089	412	23	enet	0.089	8.7e-05	0.73465	0.462555	0.3533	0.00377146	0.00317564	1.18762	0.234983	6.47369	3	0.090706		ENSG00000135631.16	2	73156720	73156721	0.2351	rs2077586	-2.8	rs6728147	0.095307	4.43	0.80189	264	3	lasso	0.1	5.2e-06	0.875109	0.381515	0.2351	0.00228302	0.00398137	0.573426	0.566356	2.67941	2.67941	0.443738		ENSG00000221947.7	8	70669364	70669365	0.2974	rs1531362	2.26	rs7814274	0.331991	-7.28	-0.35026	308	308	susie	0.34	3.1e-15	0.26589	0.79033	0.2974	-0.00057296	0.00346468	-0.165372	0.868652	2.83256	3	0.418168		ENSG00000025434.18	11	47248299	47248300	0.1351	rs6485690	-3.19	rs2167079	0.015154	4.05	-0.07214	296	5	lasso	0.016	0.062	-0.257	0.79694	0.1351	-0.00357688	0.00511189	-0.699718	0.484103	3.97823	3	0.263825
ENSG00000103479.15	16	53433976	53433977	0.679	rs7187949	-2.22	rs16952252	0.680887	-10.34	-0.73442	384	1	top1	0.68	1.7e-40	0.73442	0.46269	0.679	0.000532915	0.00230161	0.23154	0.816895	3.67066	3	0.299294		ENSG00000260372.6	18	26655741	26655742	0.532	rs9951307	-3.54	rs232319	0.35647	8.78	-0.82429	554	2	lasso	0.39	3.3e-22	-0.874512	0.38184	0.532	-0.00298649	0.00262884	-1.13605	0.255937	0.968246	0.968246	0.808935		ENSG00000115602.16	2	102311501	102311502	0.3508	rs12612902	-2.51	rs4399750	0.239752	-6.18	-0.26586	570	1	top1	0.24	1.2e-10	0.2659	0.790346	0.3508	8.67266e-05	0.0031806	0.0272674	0.978246	5.78448	3	0.12258		ENSG00000126870.15	7	158856577	158856578	0.2589	rs7810678	2.42	rs2657381	0.240231	-6.13	-0.256976	398	1	top1	0.24	5e-11	0.25698	0.797197	0.2589	0.000545924	0.00372894	0.146402	0.883604	2.46408	3	0.481817
ENSG00000279344.1	16	53481549	53481550	0.6503	rs7187949	-2.22	rs16952252	0.632072	9.94	-0.73442	389	1	top1	0.63	1.1e-35	-0.73442	0.46269	0.6503	-0.000544546	0.00235185	-0.231539	0.816896	3.67066	3	0.299294		ENSG00000173715.15	11	66744450	66744451	0.3184	rs3782079	2.15	rs7951189	0.172279	-6.53	-1.03385	257	5	lasso	0.21	2.4e-11	0.8749	0.382	0.3184	0.00481791	0.00327884	1.46939	0.141726	3.29	3.29	0.349036		ENSG00000115604.10	2	102355928	102355929	0.4984	rs12612902	-2.51	rs4399750	0.399989	-7.85	-0.26586	566	1	top1	0.4	2.4e-18	0.2659	0.790346	0.4984	7.27601e-05	0.00266839	0.0272674	0.978246	5.78448	3	0.12258		ENSG00000221947.7	8	70669364	70669365	0.3497	rs1531362	2.26	rs17688313	0.38863	-8.14	-0.2959	309	309	susie	0.42	6.7e-20	0.2566	0.79749	0.3497	-0.000579637	0.00319534	-0.181401	0.856053	2.72379	3	0.4362
ENSG00000137076.20	9	35732333	35732334	0.1932	rs2071675	-2.66	rs10972581	0.014848	3.64	-1.00515	415	5	lasso	0.018	0.051	-0.73441	0.4627	0.1932	-0.00391485	0.00434622	-0.900748	0.367722	0.679169	3	0.878092		ENSG00000154217.14	17	67377280	67377281	0.3251	rs12450031	-3.92	rs8072057	0.0804	4.36	-1.18566	403	14	lasso	0.097	8.2e-06	-0.87395	0.382148	0.3251	-0.00444439	0.00333125	-1.33415	0.182155	5.3661	5.3661	0.14687		ENSG00000248544.2	5	157384949	157384950	0.6358	rs13167176	2.88	rs17657987	0.366192	7.45	-0.12797	504	504	susie	0.37	1.1e-16	-0.26574	0.79044	0.6358	-0.00123943	0.00242771	-0.510536	0.609676	7.32266	3	0.0622945		ENSG00000093167.17	3	37176531	37176532	0.2202	rs2070482	-3.38	rs7619689	0.0116	-4.09	0.0489	426	9	lasso	0.056	0.0017	0.2565	0.79755	0.2202	0.00263865	0.00406392	0.649288	0.516152	1.22852	3	0.746173
ENSG00000121904.17	1	34165841	34165842	0.5837	rs12410640	-2.79	rs12142853	0.069185	-4.74	-1.02514	602	602	susie	0.071	0.00042	0.7344	0.462703	0.5837	0.00187726	0.00256743	0.731185	0.464666	3.87067	3	0.275773		ENSG00000275720.1	17	36634068	36634069	0.2681	rs17561428	-2.54	rs2028068	0.191	-6.18	-0.87356	319	1	top1	0.19	2.2e-10	0.87356	0.38236	0.2681	0.00310952	0.0036491	0.852133	0.39414	4.39771	4.39771	0.221598		ENSG00000225140.1	10	628637	628638	0.5079	rs17221260	-2.35	rs17136375	0.201292	-6.09	0.36591	388	388	susie	0.21	2.6e-09	-0.26561	0.7905	0.5079	0.00102395	0.00267237	0.383161	0.701601	1.18922	3	0.755591		ENSG00000160963.13	7	101362819	101362820	0.4642	rs6942609	2.21	rs11976450	0.342324	-7.48	-0.266537	384	4	lasso	0.36	1.3e-16	0.25614	0.797844	0.4642	4.31498e-05	0.00276991	0.015578	0.987571	5.27401	3	0.152798
ENSG00000128918.14	15	58497865	58497866	0.3505	rs17240650	2.59	rs2899624	-0.003557	-3.37	-0.75882	526	53	enet	0.015	0.071	-0.73432	0.46276	0.3505	-0.00151741	0.00315991	-0.480209	0.631079	1.72906	3	0.630493		ENSG00000113716.12	5	150001167	150001168	0.2437	rs6894391	-3.92	rs3733672	0.0232	4.16	1.23947	568	568	susie	0.047	0.0016	0.873423	0.38243	0.2437	0.00559046	0.00406064	1.37674	0.168592	2.22052	2.22052	0.527919		ENSG00000162714.12	1	247331845	247331846	0.486	rs28394701	-3.36	rs10924989	0.254	6.26	-0.26536	457	1	top1	0.25	2.8e-11	-0.26536	0.79073	0.486	-0.000255675	0.00270133	-0.094648	0.924594	5.93204	3	0.114964		ENSG00000157578.13	21	39445802	39445803	0.524	rs2837022	4.52	rs9983435	0.267039	6.75	0.1802	684	684	susie	0.27	1.6e-12	0.2561	0.79788	0.524	0.00152357	0.00262205	0.581062	0.561198	3.70209	3	0.295482
ENSG00000232300.1	17	46562794	46562795	0.4328	rs197914	2.05	rs199451	0.32584	7.26	0.34757	136	6	lasso	0.33	1.3e-15	0.73402	0.462934	0.4328	0.00387169	0.0027588	1.40339	0.1605	7.88251	3	0.0485033		ENSG00000235530.6	17	21218088	21218089	0.162	rs16942330	2.99	rs4559959	-0.00286	3.11	-0.78967	217	217	susie	0.022	0.023	0.873	0.382661	0.162	0.00300985	0.00460234	0.653981	0.513124	3.5026	3.5026	0.320425		ENSG00000145949.9	6	2750965	2750966	0.4336	rs1885300	-2.67	rs9503244	0.131466	5.36	0.40645	586	14	enet	0.18	2.5e-08	0.26524	0.790822	0.4336	0.00168008	0.00291222	0.576905	0.564003	4.07143	3	0.253853		ENSG00000264204.2	10	46109620	46109621	0.4877	rs7091141	2.48	rs10761618	0.374	7.67	-0.65541	124	6	lasso	0.43	9.4e-21	0.25591	0.798021	0.4877	7.93991e-05	0.00270342	0.0293698	0.97657	1.45082	3	0.693667
ENSG00000136861.17	9	120580169	120580170	0.3561	rs3761847	-1.97	rs7852100	0.028205	4.08	0.33313	337	50	enet	0.15	4e-07	0.73392	0.463	0.3561	0.00356257	0.00317047	1.12367	0.261152	8.23822	3	0.0413366		ENSG00000166426.7	15	78343498	78343499	0.1992	rs12902247	-2.73	rs2241885	0.107974	-4.6	-1.22638	390	3	lasso	0.13	3.5e-07	0.87158	0.38344	0.1992	0.00379597	0.00424954	0.893265	0.371715	1.71854	1.71854	0.63282		ENSG00000175106.16	17	15563594	15563595	0.3255	rs8072652	-2.6	rs12943480	0.0433	-5.02	-0.14713	379	10	lasso	0.13	2.9e-06	-0.26452	0.79138	0.3255	-0.00145235	0.00330444	-0.439515	0.660288	1.04604	3	0.790114		ENSG00000139531.12	12	55997179	55997180	0.1786	rs7313899	3.46	rs705699	0.0912	-4.9	0.4326	291	291	susie	0.12	7.2e-06	-0.2555	0.79836	0.1786	-0.0030363	0.00449807	-0.675022	0.499662	0.863494	3	0.834227
ENSG00000244752.2	22	25219521	25219522	0.3222	rs1008673	2.45	rs6004658	0.2338	6.15	-0.733682	448	1	top1	0.23	8.5e-11	-0.73368	0.46314	0.3222	-0.00178648	0.00334563	-0.533974	0.59336	0.127912	3	0.988289		ENSG00000145730.20	5	102753980	102753981	0.2799	rs12332762	1.88	rs2657433	0.273	7.25	1.07589	304	7	lasso	0.29	1.4e-15	0.871403	0.38353	0.2799	0.00264801	0.00351567	0.753202	0.451329	3.76307	3.76307	0.288211		ENSG00000120725.12	5	139293556	139293557	0.1286	rs3924257	-2.34	rs1059110	0.031912	3.64	-0.317856	262	262	susie	0.04	0.008	-0.264423	0.79145	0.1286	-0.00463517	0.00525952	-0.881291	0.37816	3.97345	3	0.264345		ENSG00000242551.2	3	128677004	128677005	0.1457	rs7611673	-2.35	rs6806687	0.12	4.97	0.25498	345	1	top1	0.12	5.7e-06	0.255	0.79874	0.1457	-0.00194795	0.00493991	-0.39433	0.693338	5.66933	3	0.128855
ENSG00000233266.1	2	54051333	54051334	0.3417	rs6713523	2.8	rs10490464	0.124889	5.82	-0.055518	452	8	lasso	0.21	1.1e-09	0.733605	0.46319	0.3417	0.00264119	0.00319443	0.826811	0.408344	2.02746	3	0.566726		ENSG00000126858.16	17	32142713	32142714	0.2084	rs16967028	3.7	rs9915569	0.0134	-4.05	-1.11414	306	41	enet	0.052	0.00097	0.87084	0.383839	0.2084	0.00176506	0.00407317	0.433338	0.664769	3.16882	3.16882	0.366321		ENSG00000104980.7	19	7943919	7943920	0.403	rs17160489	-2.95	rs35672116	0.212741	5.91	0.26398	434	1	top1	0.21	1.7e-09	0.26398	0.791798	0.403	-0.000131734	0.00296949	-0.0443625	0.964615	0.970636	3	0.808357		ENSG00000073050.11	19	43580472	43580473	0.3666	rs3213328	-3.76	rs3213263	0.252	6.48	0.24459	383	15	enet	0.26	4.9e-12	0.25447	0.79913	0.3666	-0.000728351	0.00310555	-0.234532	0.814572	2.7455	3	0.43255
ENSG00000205959.3	4	8482269	8482270	0.513	rs17202499	-3.63	rs2631768	0.315	7.31	0.6748	470	33	enet	0.43	7.1e-21	0.7332	0.46345	0.513	0.00304748	0.00269909	1.12908	0.258864	0.054217	3	0.996697		ENSG00000177663.13	22	17084953	17084954	0.7173	rs5746962	3.01	rs947822	0.50892	-9.79	-0.763105	501	501	susie	0.55	1.3e-34	0.8699	0.38435	0.7173	0.00250252	0.00212367	1.17839	0.23864	11.0674	11.0674	0.0113672		ENSG00000236297.1	3	193579464	193579465	0.2609	rs4687504	-2.62	rs7652334	0.212311	5.69	0.4069	462	2	lasso	0.23	2.4e-10	0.26318	0.792	0.2609	0.00159584	0.00367572	0.434157	0.664174	10.2668	3	0.0164292		ENSG00000205106.4	11	45771431	45771432	0.2507	rs1554338	2.48	rs3824872	0.000229	3.5	-1.02319	387	28	enet	0.16	1.1e-07	-0.254	0.79918	0.2507	0.00219632	0.00374375	0.586663	0.55743	3.04214	3	0.385173
ENSG00000115257.15	19	1490745	1490746	0.402	rs4807179	2.79	rs791470	0.177672	-5.51	0.733119	397	1	top1	0.18	2.3e-08	-0.733119	0.46349	0.402	-0.00170588	0.0029724	-0.573909	0.56603	4.63513	3	0.200549		ENSG00000254256.1	5	171365594	171365595	0.3185	rs702077	-3.24	rs2964519	0.058	-4.96	-0.63655	406	18	enet	0.1	4.2e-06	0.86981	0.3844	0.3185	0.00421486	0.00344264	1.22431	0.220835	2.47995	2.47995	0.478925		ENSG00000086205.16	11	49208669	49208670	0.0993	rs10839238	2.6	rs660439	0.05484	3.81	-0.26353	170	1	top1	0.055	0.0023	-0.26353	0.79214	0.0993	-0.00766111	0.00605778	-1.26467	0.205989	3.39579	3	0.334531		ENSG00000273270.1	7	128531068	128531069	0.4292	rs28954107	-3.1	rs2443110	0.335226	-7.3	-0.004252	365	18	lasso	0.35	3.8e-16	-0.25363	0.799779	0.4292	-0.00088479	0.00285047	-0.310402	0.756256	2.75104	3	0.431624
ENSG00000168502.17	18	8705660	8705661	0.4969	rs4405615	-2.99	rs690266	0.05904	-4.65	0.76625	690	690	susie	0.085	0.00013	-0.73284	0.46365	0.4969	-0.00252271	0.00266055	-0.948192	0.343032	1.5828	3	0.663296		ENSG00000196189.12	1	156147365	156147366	0.2232	rs11264467	2.45	rs510441	0.116	4.79	0.86935	353	1	top1	0.12	1.1e-06	0.86935	0.384655	0.2232	0.00220635	0.00397341	0.555279	0.578704	0.925846	0.925846	0.819186		ENSG00000247982.6	15	57300364	57300365	0.189	rs1107114	-3.59	rs2290938	0.041985	4.6	-0.2701	552	552	susie	0.079	0.00029	-0.2631	0.79249	0.189	-0.00069155	0.00432389	-0.159937	0.872931	2.79737	3	0.423934		ENSG00000139624.12	12	50167532	50167533	0.3551	rs2655060	-2.54	rs3741562	0.283	-6.88	0.5076	308	21	enet	0.32	5.8e-15	-0.2534	0.79997	0.3551	0.0004741	0.00316287	0.149895	0.880847	0.966001	3	0.809478
ENSG00000133597.10	7	140673152	140673153	0.2925	rs2001941	-3.07	rs10252135	0.187113	5.69	0.73182	359	1	top1	0.19	9.2e-09	0.7318	0.46428	0.2925	0.00246277	0.0035846	0.687041	0.492057	1.23832	3	0.74383		ENSG00000031003.10	5	138051960	138051961	0.2364	rs7706614	-2.39	rs7444370	-0.00506	3.05	-0.05058	317	21	enet	0.04	0.0036	-0.86901	0.38484	0.2364	-0.00272971	0.00393055	-0.694485	0.487378	2.28544	2.28544	0.515316		ENSG00000140995.16	16	89947924	89947925	0.3356	rs1045814	-2.92	rs11644157	7.38e-05	-4.23	-1.58625	298	33	enet	0.08	0.00027	0.26301	0.79254	0.3356	0.00320307	0.0033035	0.969601	0.332246	0.650391	3	0.884806		ENSG00000263956.6	1	148152321	148152322	0.1517	rs10494257	-2.61	rs4950574	0.064	-4.05	0.25329	164	1	top1	0.064	0.00084	-0.25329	0.80005	0.1517	-0.00465976	0.00512189	-0.909774	0.362942	5.8459	3	0.119353
ENSG00000065802.11	2	238426741	238426742	0.2076	rs7601275	-3.51	rs7605254	-0.005079	-3.67	1.85601	440	49	enet	0.091	7.3e-05	-0.731599	0.464414	0.2076	-0.000267259	0.00414946	-0.064408	0.948645	2.74697	3	0.432305		ENSG00000178188.14	16	28846599	28846600	0.1242	rs8045276	-2.57	rs8062405	0.113065	-4.84	-0.86873	184	1	top1	0.11	1.4e-06	0.86873	0.38499	0.1242	0.0042671	0.00550943	0.774509	0.43863	3.14437	3.14437	0.369897		ENSG00000267707.2	18	37246889	37246890	0.195	rs8095544	-3.08	rs3909692	-0.00452	3.65	1.3426	371	371	susie	0.022	0.037	0.263	0.79256	0.195	0.00178828	0.00435159	0.410948	0.681111	6.92291	3	0.0743959		ENSG00000268603.1	2	219498049	219498050	0.3017	rs6436131	2.25	rs10167337	0.156	5.44	0.3116	469	27	enet	0.17	7.9e-08	0.25256	0.800609	0.3017	-0.00139211	0.00347173	-0.400984	0.688432	7.40331	3	0.0600956
ENSG00000182586.8	21	45234339	45234340	0.186	rs17004733	3.06	rs2236449	0.171313	5.37	-0.5838	511	511	susie	0.18	2.7e-08	-0.73086	0.46487	0.186	-0.00505417	0.00452911	-1.11593	0.264453	0.898006	3	0.825909		ENSG00000185507.19	11	615998	615999	0.4118	rs11246380	-3.4	rs10902179	0.077854	-4.69	-0.79974	465	465	susie	0.14	1.1e-07	0.86782	0.385	0.4118	0.00184626	0.002937	0.628621	0.529597	2.95802	2.95802	0.398143		ENSG00000000460.16	1	169662006	169662007	0.237	rs6692451	2.36	rs12760399	0.0338	-4.34	-0.6641	526	12	lasso	0.041	0.0077	-0.26297	0.79257	0.237	-0.0018936	0.00384641	-0.492305	0.622504	1.67135	3	0.643322		ENSG00000198093.10	19	51905039	51905040	0.314	rs8182477	-3.07	rs6509607	0.0255	-3.97	-0.03886	612	26	enet	0.085	0.00013	-0.25252	0.80064	0.314	-0.000130632	0.00335986	-0.0388802	0.968986	10.1662	3	0.0172046
ENSG00000269514.1	12	48198386	48198387	0.2075	rs4334089	2.09	rs10875764	0.031381	-4.31	-0.9344	518	20	enet	0.035	0.011	0.73054	0.46506	0.2075	0.00383198	0.00414484	0.924517	0.355217	0.508002	3	0.91713		ENSG00000214756.7	11	62665308	62665309	0.2262	rs10750977	3.11	rs7949030	0.018079	4.33	-0.60922	365	5	lasso	0.044	0.0023	-0.86845	0.385	0.2262	-0.000404392	0.00398438	-0.101494	0.919158	3.50841	3.50841	0.319673		ENSG00000227124.8	3	75785582	75785583	0.2104	rs11128505	2.38	rs6549819	0.130416	4.77	-0.1936	161	161	susie	0.13	3e-06	-0.26199	0.793	0.2104	-0.00359233	0.00422278	-0.850703	0.394935	1.48871	3	0.68488		ENSG00000247828.7	5	88269070	88269071	0.4686	rs410671	3.27	rs390856	0.34862	7.54	0.33826	254	8	lasso	0.36	1.2e-16	0.2524	0.8007	0.4686	-2.01834e-05	0.00275594	-0.00732358	0.994157	1.30495	3	0.727957
ENSG00000146828.17	7	100826819	100826820	0.2865	rs6942609	2.21	rs13241786	0.250388	-6.75	1.06718	353	23	enet	0.26	7.3e-12	-0.7305	0.46509	0.2865	-0.00353511	0.00366022	-0.965818	0.334135	2.82896	3	0.418754		ENSG00000130783.13	12	122774326	122774327	0.1029	rs11060152	-2.6	rs2154	0.076842	-5.1	-1.0192	306	5	enet	0.091	1.6e-05	0.86867	0.38503	0.1029	0.014365	0.00698838	2.05555	0.0398259	12.8989	12.8989	0.00486043		ENSG00000119673.14	14	73567619	73567620	0.28	rs7153587	2.54	rs6574128	0.17001	5.18	0.2623	360	1	top1	0.17	9.5e-08	0.2623	0.7931	0.28	0.00434378	0.00378554	1.14747	0.251189	1.92689	3	0.587718		ENSG00000084072.16	1	39692181	39692182	0.5748	rs17505083	-3.49	rs12074147	0.456	8.5	0.25233	380	1	top1	0.46	2.4e-22	0.25233	0.80079	0.5748	-0.000237111	0.00249119	-0.0951798	0.924172	2.5447	3	0.467266
ENSG00000275720.1	17	36634068	36634069	0.4567	rs17561428	-2.54	rs2028068	0.156729	-5.71	-0.87356	320	320	susie	0.17	3.3e-08	0.72948	0.465706	0.4567	0.00246114	0.0028067	0.876879	0.380552	4.80635	3	0.186539		ENSG00000100614.17	14	60245751	60245752	0.2192	rs17256101	-3.51	rs10151922	0.176	6.16	-0.96486	282	282	susie	0.19	2.4e-10	-0.86843	0.38516	0.2192	-0.00116949	0.00402478	-0.290572	0.771378	0.237925	0.237925	0.971246		ENSG00000110274.15	11	117314556	117314557	0.2556	rs11216393	2.82	rs11216357	0.05088	-4.68	0.1664	526	526	susie	0.077	0.00036	-0.26175	0.79352	0.2556	-0.00154258	0.00374746	-0.411632	0.680609	0.883135	3	0.829496		ENSG00000260947.1	9	33697458	33697459	0.2786	rs11557154	4.28	rs16933401	0.23804	6.48	-0.25205	326	326	susie	0.24	3.6e-11	-0.25205	0.801	0.2786	-0.000307107	0.0035742	-0.0859233	0.931527	0.192493	3	0.978792
ENSG00000101463.5	20	24469198	24469199	0.193	rs6106780	-2.33	rs2424652	0.021574	3.75	0.626	494	31	enet	0.026	0.025	0.72901	0.466	0.193	0.00464773	0.00430437	1.07977	0.280244	2.12046	3	0.547784		ENSG00000214401.4	17	46193575	46193576	0.4842	rs171441	-1.3	rs17689471	0.519	9.87	0.98611	29	14	lasso	0.52	4.3e-32	0.86841	0.385172	0.4842	0.0041208	0.00268004	1.53759	0.124149	8.09191	8.09191	0.0441499		ENSG00000164122.8	4	176277570	176277571	0.338	rs13139218	2.92	rs17673171	0.087565	-4.77	0.3933	486	8	lasso	0.18	4.3e-08	-0.26138	0.793799	0.338	-0.00170028	0.00319958	-0.531406	0.595137	3.59324	3	0.308869		ENSG00000175164.13	9	133275213	133275214	0.5231	rs2809246	2.7	rs11244053	0.20534	-6.17	0.01456	566	36	enet	0.25	1.3e-11	-0.25154	0.8014	0.5231	-0.000382469	0.00260848	-0.146625	0.883428	2.70155	3	0.439965
ENSG00000226450.2	22	42155000	42155001	0.2544	rs7286723	-2.4	rs742086	0.14965	6	0.527995	363	24	enet	0.16	8.3e-08	0.72846	0.46633	0.2544	0.00269069	0.00375681	0.716217	0.473857	3.28673	3	0.349494		ENSG00000125820.5	20	21514025	21514026	0.1893	rs8113922	3.06	rs6137384	-0.00192	-3.69	0.23487	337	22	enet	0.028	0.012	0.86831	0.38522	0.1893	0.00200751	0.00430659	0.466148	0.64111	1.32592	1.32592	0.722989		ENSG00000259479.6	15	44881604	44881605	0.5933	rs3959644	2.2	rs16975231	0.257194	6.26	-0.26117	300	1	top1	0.26	2.1e-11	-0.2612	0.79396	0.5933	-0.00239534	0.00244756	-0.978666	0.327745	4.31733	3	0.229175		ENSG00000114735.9	3	50569151	50569152	0.1232	rs3774734	-2.83	rs35986136	0.0783	-3.84	-0.25126	289	1	top1	0.078	0.00024	0.2513	0.80161	0.1232	0.00281952	0.00550163	0.512488	0.60831	5.60489	3	0.132498
ENSG00000087157.18	17	78378639	78378640	0.2487	rs872358	-2.93	rs2376585	0.025811	-4.02	1.07552	487	24	enet	0.056	0.0016	-0.72823	0.466471	0.2487	0.000359145	0.00379568	0.0946196	0.924617	1.96263	3	0.5802		ENSG00000037042.8	17	42659304	42659305	0.1865	rs2593595	-3.28	rs1024091	0.128	5.22	-1.08886	259	259	susie	0.13	1.4e-07	-0.86828	0.385242	0.1865	-0.00333822	0.0045221	-0.738201	0.460392	1.87765	1.87765	0.598185		ENSG00000143537.13	1	155050565	155050566	0.275	rs2066981	-2.92	rs3806256	0.0347	4.19	0.95606	379	5	lasso	0.09	0.00011	0.26061	0.7944	0.275	0.00528658	0.0038311	1.37991	0.167614	3.75371	3	0.289317		ENSG00000120647.9	12	389454	389455	0.4585	rs1500105	3.26	rs10774169	0.24	-6.65	0.2512	388	1	top1	0.24	5.3e-11	-0.2512	0.80167	0.4585	6.17425e-05	0.00278684	0.022155	0.982324	1.07846	3	0.782277
ENSG00000242600.8	10	79920177	79920178	0.2416	rs4357631	-2.95	rs1983775	0.121769	5.04	-0.58595	302	302	susie	0.14	1.3e-06	-0.72822	0.4665	0.2416	-0.00465146	0.00389027	-1.19567	0.231827	1.53004	3	0.675355		ENSG00000213218.10	17	63873765	63873766	0.4012	rs3730043	2.06	rs2665850	0.408	9.01	0.86763	322	1	top1	0.41	3.6e-23	0.86763	0.385597	0.4012	0.00293651	0.0030298	0.969209	0.332441	3.48596	3.48596	0.322588		ENSG00000039650.11	19	49867908	49867909	0.407	rs8112504	3.33	rs2257103	0.259103	6.57	-0.25972	346	1	top1	0.26	1.8e-11	-0.25972	0.795077	0.407	-0.00130231	0.00293049	-0.4444	0.656753	7.95658	3	0.0469176		ENSG00000233232.6	16	28471174	28471175	0.1623	rs205414	1.89	rs3859172	0.136	-5.56	-0.343861	214	214	susie	0.15	2.7e-07	0.251041	0.80178	0.1623	0.000417269	0.00468781	0.0890115	0.929073	3.57925	3	0.310628
ENSG00000164828.17	7	816614	816615	0.2885	rs1949783	-2.46	rs6968859	0.085777	-4.92	0.7327	314	13	enet	0.11	1.9e-05	-0.7281	0.46655	0.2885	-0.00211585	0.00347765	-0.608414	0.542913	3.96775	3	0.264967		ENSG00000253502.1	8	47194346	47194347	0.0581	rs11777999	2.17	rs1909446	0.0209	3.73	0.5942	151	151	susie	0.027	0.013	0.867655	0.3856	0.0581	0.0101161	0.00841787	1.20174	0.229463	8.57052	8.57052	0.0355812		ENSG00000164088.17	3	52245792	52245793	0.2779	rs7644969	-2.53	rs17052052	0.056587	4.75	-0.3997	324	324	susie	0.12	9.7e-06	-0.25822	0.796	0.2779	-0.00292001	0.00370561	-0.787997	0.430699	3.64153	3	0.302865		ENSG00000178078.11	19	4342785	4342786	0.3916	rs4807578	2.87	rs8111858	0.183	5.53	0.25082	367	1	top1	0.18	1.5e-08	0.25082	0.80195	0.3916	-0.000502761	0.00300048	-0.167561	0.866929	2.00524	3	0.571319
ENSG00000147592.8	8	70669173	70669174	0.1641	rs1531362	2.26	rs1477945	0.12465	5.2	0.81489	308	308	susie	0.15	4.1e-07	0.7281	0.46655	0.1641	0.0023042	0.00472705	0.487451	0.625939	2.41058	3	0.491668		ENSG00000167549.18	17	29622906	29622907	0.1661	rs11868119	2.07	rs3098948	0.0501	-5.21	-0.68292	307	18	enet	0.096	9.4e-06	0.86726	0.385801	0.1661	0.00329107	0.00467862	0.703427	0.48179	0.663256	0.663256	0.881811		ENSG00000198860.11	1	184051676	184051677	0.211	rs789181	-2.63	rs10797938	0.0402	4.9	-0.29642	502	502	susie	0.069	0.00068	-0.25689	0.79727	0.211	0.000577355	0.00410323	0.140708	0.888101	0.273292	3	0.964971		ENSG00000173273.15	8	9556520	9556521	0.215	rs7841407	-2.74	rs1458939	0.057504	-3.98	0.0204	586	4	lasso	0.064	0.00088	-0.2507	0.80204	0.215	-0.000963887	0.00408486	-0.235966	0.813459	2.11777	3	0.548326
ENSG00000132196.13	1	162790701	162790702	0.3621	rs4657210	-2.27	rs6673329	0.024083	4.88	-0.56968	593	56	enet	0.17	7.4e-08	-0.72783	0.466716	0.3621	-0.00114451	0.00313539	-0.365029	0.71509	1.47412	3	0.688257		ENSG00000266714.6	17	75588057	75588058	0.3026	rs1624922	2	rs11656113	0.0519	-4.46	-0.38486	344	49	enet	0.086	2.7e-05	-0.86713	0.385869	0.3026	-0.00283333	0.0034835	-0.813356	0.416014	1.19689	1.19689	0.75375		ENSG00000130348.11	6	106629577	106629578	0.6162	rs9486513	2.95	rs2054365	0.390335	-8.13	-0.26362	506	11	lasso	0.43	5.1e-20	0.25639	0.797649	0.6162	0.00121631	0.00240902	0.504899	0.61363	3.71707	3	0.29368		ENSG00000179979.8	4	1391551	1391552	0.582	rs4419429	-3.4	rs730830	0.183519	6.16	0.4112	347	25	enet	0.23	9.1e-11	0.2505	0.80218	0.582	-0.000981055	0.00246742	-0.397604	0.690922	0.597621	3	0.896977
ENSG00000130695.14	1	26234152	26234153	0.2954	rs807270	2.32	rs6598955	0.196628	5.93	0.49904	426	426	susie	0.22	4.3e-10	0.72765	0.466826	0.2954	0.00243179	0.00349475	0.695841	0.486528	6.24825	3	0.100137		ENSG00000241782.1	11	77869194	77869195	0.1769	rs693720	2.47	rs11605638	0.061833	4.4	-0.61791	351	351	susie	0.075	8.3e-05	-0.86714	0.386	0.1769	-0.004845	0.004607	-1.05166	0.292955	4.52136	4.52136	0.210393		ENSG00000139624.12	12	50167532	50167533	0.4218	rs2655060	-2.54	rs3184122	0.391	-7.74	0.29386	308	4	lasso	0.4	2.7e-18	-0.25615	0.79783	0.4218	0.000870357	0.00292222	0.297841	0.765825	0.801712	3	0.849057		ENSG00000227542.1	2	191246171	191246172	0.183	rs13015187	-2.83	rs34997637	2.76e-05	-3.37	0.8709	381	6	lasso	0.00022	0.31	-0.24936	0.803081	0.183	-7.90311e-05	0.00440497	-0.0179414	0.985686	5.00017	3	0.171785
ENSG00000105976.14	7	116672389	116672390	0.216	rs714180	-2.46	rs38859	0.209983	-5.94	-0.80996	340	340	susie	0.21	7.3e-10	0.727	0.46722	0.216	0.00156417	0.00408643	0.382773	0.701888	0.828709	3	0.842589		ENSG00000078674.17	8	17922839	17922840	0.7195	rs17467420	-3.13	rs478420	0.541	10.17	0.79782	873	873	susie	0.59	3.9e-38	0.866897	0.386	0.7195	0.00217948	0.00223394	0.97562	0.329253	2.2307	2.2307	0.525927		ENSG00000157036.12	3	38496126	38496127	0.3034	rs818812	-2.94	rs4371464	0.014821	3.76	0.0938	441	35	enet	0.055	0.0022	-0.25637	0.798	0.3034	0.000743874	0.00341779	0.217648	0.827704	2.68695	3	0.442449		ENSG00000231160.9	4	38664882	38664883	0.433	rs17498970	-3.5	rs2126526	0.141721	5.44	0.5658	586	12	enet	0.18	1.8e-08	-0.2492	0.803186	0.433	-0.0021267	0.00282906	-0.751733	0.452212	5.14661	3	0.161371
ENSG00000140299.11	15	59689533	59689534	0.2675	rs2917821	3.1	rs11071474	0.200614	5.7	0.72691	496	1	top1	0.2	2.4e-09	0.72691	0.46728	0.2675	0.00209865	0.00360642	0.581922	0.560619	4.21646	3	0.239019		ENSG00000182397.14	15	99806926	99806927	0.4648	rs12591991	2.93	rs9920347	0.315805	-7.8	-0.86631	540	1	top1	0.32	2.9e-17	0.86631	0.38632	0.4648	0.0044941	0.00303738	1.4796	0.138981	3.20629	3.20629	0.360899		ENSG00000182923.16	3	134486026	134486027	0.2316	rs13316480	-2.52	rs4074521	0.080665	-4.25	-0.0711	468	468	susie	0.088	0.00013	-0.25572	0.798	0.2316	-0.00132356	0.00390916	-0.338579	0.734927	3.20052	3	0.36173		ENSG00000172819.16	12	53232979	53232980	0.1888	rs10506312	2.11	rs11170394	0.0502	-4	0.2491	462	1	top1	0.05	0.0028	-0.2491	0.80328	0.1888	-0.00202745	0.00434191	-0.466948	0.640537	1.01883	3	0.796696
ENSG00000172671.19	10	45672779	45672780	0.389	rs12766803	3.15	rs3780914	0.033118	4.03	-0.95789	235	235	susie	0.064	0.00079	-0.72672	0.4674	0.389	-0.00208083	0.00309759	-0.671757	0.501738	0.924372	3	0.819543		ENSG00000135333.13	6	93419546	93419547	0.2609	rs532830	2.32	rs523074	0.033878	3.63	-0.63033	435	435	susie	0.038	0.0042	-0.86627	0.386342	0.2609	-0.00265038	0.00380613	-0.696347	0.486212	2.2007	2.2007	0.53181		ENSG00000021300.13	11	73646177	73646178	0.2008	rs12419308	-3.15	rs2008734	0.14102	4.8	0.25522	343	1	top1	0.14	1.3e-06	0.25522	0.79855	0.2008	0.00190578	0.00421042	0.452633	0.650813	10.636	3	0.013866		ENSG00000103550.13	16	19717693	19717694	0.5169	rs17226664	-3.1	rs720176	0.478	8.62	-0.249045	445	1	top1	0.48	9.8e-24	-0.249045	0.80333	0.5169	0.000166078	0.00262347	0.0633046	0.949524	1.26948	3	0.736393
ENSG00000282021.1	8	1760446	1760447	0.3979	rs6558440	3.3	rs10481354	0.185333	-6.04	-0.79191	731	731	susie	0.21	1.5e-09	0.72649	0.46754	0.3979	0.00268514	0.00288001	0.932337	0.351163	5.1762	3	0.15934		ENSG00000074603.18	15	65517703	65517704	0.0906	rs11854887	2.95	rs352476	-0.002475	-3.65	-0.55995	317	317	susie	0.022	0.025	0.86572	0.38665	0.0906	0.00605032	0.00647854	0.933901	0.350355	1.29808	1.29808	0.729588		ENSG00000108587.15	17	30477361	30477362	0.1362	rs11868119	2.07	rs3764417	0.0528	4.17	0.20187	317	44	enet	0.14	1.8e-06	-0.25501	0.79871	0.1362	-0.00546868	0.00527324	-1.03706	0.299707	0.358039	3	0.948767		ENSG00000204920.10	19	43967861	43967862	0.3374	rs3213328	-3.76	rs421505	0.179	5.72	0.07225	466	43	enet	0.19	6.7e-09	0.24898	0.80337	0.3374	0.00076002	0.00325116	0.233769	0.815165	0.738705	3	0.864064
ENSG00000223756.6	11	3380960	3380961	0.488	rs1466045	-2.91	rs10766960	0.262814	6.46	-0.72644	412	1	top1	0.26	4e-12	-0.72644	0.467571	0.488	-0.00312489	0.00261495	-1.19501	0.232082	4.46425	3	0.215501		ENSG00000127022.14	5	179698405	179698406	0.345	rs13187310	-3.02	rs13182141	0.269	-7.22	0.86534	459	1	top1	0.27	1.5e-14	-0.865338	0.38685	0.345	-0.00136985	0.00320287	-0.427694	0.668874	1.54425	1.54425	0.672097		ENSG00000277782.1	15	80999980	80999981	0.2213	rs8036982	-2.51	rs7178551	0.153149	-5.16	-0.15839	457	457	susie	0.16	3.3e-07	0.255	0.79872	0.2213	0.00237555	0.00398213	0.596551	0.550807	4.89287	3	0.179812		ENSG00000140623.13	16	4788395	4788396	0.7147	rs13335236	2.85	rs9938805	0.359	8.24	1.41244	383	31	enet	0.46	8.7e-23	0.248764	0.80354	0.7147	0.000809132	0.00221465	0.365355	0.714847	1.22946	3	0.745948
ENSG00000248801.6	8	68331490	68331491	0.3708	rs9886572	-3.03	rs2138677	0.09038	-5.26	0.4113	530	7	lasso	0.16	1.1e-07	-0.72622	0.4677	0.3708	-0.00269593	0.00317324	-0.849585	0.395556	0.918884	3	0.820868		ENSG00000115350.11	2	74958491	74958492	0.2154	rs17010840	-3.58	rs12713828	0.124302	5.36	0.01439	467	467	susie	0.13	1.8e-07	-0.865298	0.386875	0.2154	-0.00146563	0.00399818	-0.366575	0.713936	5.24544	5.24544	0.154682		ENSG00000249839.1	15	43684338	43684339	0.2551	rs1837960	2.41	rs654276	0.135757	-5.11	-0.51164	260	260	susie	0.14	9.1e-07	0.255	0.79875	0.2551	-0.000794355	0.00372871	-0.213038	0.831298	0.391306	3	0.942033		ENSG00000178187.7	5	178941190	178941191	0.5038	rs7736323	2.52	rs12719860	0.25426	6.64	0.17135	569	569	susie	0.26	6.6e-12	0.24869	0.8036	0.5038	-0.000263976	0.00265549	-0.0994077	0.920815	1.78846	3	0.617449
ENSG00000181322.13	3	138329885	138329886	0.1964	rs13321441	-2.89	rs9828345	0.025	-4.56	-1.1345	305	305	susie	0.08	0.0002	0.72546	0.46817	0.1964	0.00488891	0.00416519	1.17376	0.240493	6.00813	3	0.111216		ENSG00000100034.13	22	21940656	21940657	0.8121	rs1543779	-2.92	rs240065	0.563143	10.3	0.465211	413	8	lasso	0.58	5.4e-37	0.8651	0.38701	0.8121	-0.000409446	0.00209855	-0.195109	0.845308	4.77885	4.77885	0.188726		ENSG00000237152.3	13	50807855	50807856	0.37	rs2066700	-2.9	rs2812237	0.16048	-5.44	0.2549	533	1	top1	0.16	2.3e-07	-0.2549	0.79882	0.37	-0.000837661	0.00312643	-0.267929	0.788754	2.29342	3	0.513783		ENSG00000254139.1	8	57746148	57746149	0.2978	rs10110195	-2.5	rs4738610	0.00633	3.76	0.2612	441	33	enet	0.084	0.00014	0.2483	0.8039	0.2978	-0.00282717	0.00356738	-0.792505	0.428066	1.7313	3	0.629997
ENSG00000177697.17	11	832883	832884	0.65	rs11246380	-3.4	rs7947690	0.281941	-6.88	0.54816	420	420	susie	0.3	8.9e-14	-0.72539	0.468214	0.65	-0.000584284	0.00234016	-0.249677	0.802837	0.0245322	3	0.998986		ENSG00000273148.1	20	18794528	18794529	0.1514	rs927472	2.65	rs2300813	0.0514	4	-1.12657	513	7	lasso	0.062	0.00034	-0.86478	0.38716	0.1514	-0.00525497	0.00473081	-1.1108	0.266655	3.96341	3.96341	0.265443		ENSG00000188511.12	22	49657541	49657542	0.181	rs2873932	-2.89	rs7288869	0.054225	-4.85	0.25327	651	1	top1	0.054	0.0024	-0.2533	0.80006	0.181	0.00319497	0.00449373	0.710985	0.477093	3.3837	3	0.336162		ENSG00000269001.2	19	53197110	53197111	0.4203	rs12972155	-3.17	rs4334413	0.191	5.67	0.32027	473	473	susie	0.21	1.1e-09	0.24828	0.80392	0.4203	0.00126349	0.00294534	0.428977	0.66794	1.03844	3	0.791952
ENSG00000262500.1	17	46243605	46243606	0.3176	rs2023861	-2.03	rs17689471	0.523276	9.15	0.98611	59	5	lasso	0.53	1e-27	0.72522	0.468314	0.3176	0.00429207	0.0032511	1.32019	0.186771	7.51889	3	0.057075		ENSG00000107551.20	10	44959791	44959792	0.2642	rs12766803	3.15	rs870204	0.01709	4.06	-0.17283	457	7	lasso	0.078	6.4e-05	-0.86377	0.38771	0.2642	-0.00106913	0.00360671	-0.296428	0.766903	17.6103	17.6103	0.000529212		ENSG00000146729.9	7	55951792	55951793	0.3467	rs10250208	2.09	rs7793921	0.078133	4.67	-0.60866	285	18	enet	0.15	5.9e-07	0.25307	0.800212	0.3467	0.00173086	0.00326698	0.529803	0.596248	1.93154	3	0.586737		ENSG00000131401.11	19	50344760	50344761	0.5416	rs8112504	3.33	rs676314	0.212	-6.63	-0.31552	399	399	susie	0.26	7.2e-12	0.24791	0.8042	0.5416	0.000529249	0.00256355	0.206452	0.836438	0.439898	3	0.931883
ENSG00000258408.1	14	73539780	73539781	0.669	rs1860139	2.31	rs8018967	0.28597	-6.87	0.50847	355	26	enet	0.43	5.7e-21	-0.72515	0.46836	0.669	-0.000631887	0.00231529	-0.27292	0.784915	1.29813	3	0.729577		ENSG00000215237.6	9	14993311	14993312	0.6335	rs1047717	3.29	rs7029010	0.51546	-9.92	-0.6919	651	19	lasso	0.54	2.2e-33	0.8636	0.387786	0.6335	0.00298854	0.00253876	1.17717	0.239129	6.97763	6.97763	0.0726142		ENSG00000214491.8	22	30546681	30546682	0.443	rs713853	-3.07	rs2267159	0.180354	-5.82	0.15406	426	426	susie	0.19	1.3e-08	-0.253	0.80024	0.443	-0.0012733	0.00284163	-0.448089	0.654089	2.50702	3	0.474024		ENSG00000279026.1	14	73580693	73580694	0.225	rs2072293	2.65	rs6574128	0.102615	4.75	0.2623	368	43	enet	0.14	1e-06	0.2469	0.80497	0.225	0.00415667	0.00409468	1.01514	0.31004	0.73159	3	0.86575
ENSG00000269713.7	1	149103560	149103561	0.4563	rs17346765	1.91	rs12124527	0.331039	7.27	0.72501	3	1	top1	0.33	2e-15	0.72501	0.468444	0.4563	0.00339061	0.00298251	1.13683	0.255609	2.61591	3	0.454707		ENSG00000269951.1	15	77068324	77068325	0.0882	rs12899474	2.45	rs33940778	0.027023	4.41	-1.05503	251	6	enet	0.029	0.011	-0.8633	0.38797	0.0882	-0.00354161	0.00634229	-0.558412	0.576563	7.23803	7.23803	0.0646857		ENSG00000167723.14	17	3557994	3557995	0.3683	rs2318104	3.53	rs12451677	0.0894	-4.03	0.25238	505	1	top1	0.089	0.00012	-0.25238	0.80075	0.3683	-0.00172885	0.00306733	-0.563634	0.573003	3.62857	3	0.304465		ENSG00000280417.1	3	53046165	53046166	0.14	rs4605534	-2.07	rs4687717	0.00377	4.13	0.26616	361	2	lasso	0.012	0.092	0.2469	0.80498	0.14	-0.000160371	0.00504482	-0.0317892	0.97464	1.38876	3	0.708172
ENSG00000215861.5	1	149321731	149321732	0.7313	rs17346765	1.91	rs12124527	0.530406	9.15	0.72501	5	1	top1	0.53	1.9e-27	0.72501	0.468444	0.7313	0.00267828	0.00235591	1.13683	0.255608	2.61591	3	0.454707		ENSG00000176155.18	17	82212829	82212830	0.5968	rs9912348	-2.62	rs7502078	0.494	-10.17	-0.91026	301	44	enet	0.54	9.3e-34	0.86309	0.38809	0.5968	0.00278035	0.00248346	1.11954	0.262908	2.78219	2.78219	0.42644		ENSG00000084072.16	1	39692181	39692182	0.767	rs17505083	-3.49	rs12074147	0.539	8.98	0.25233	380	1	top1	0.54	6.6e-27	0.25233	0.80079	0.767	-0.000205264	0.00215659	-0.0951797	0.924172	2.5447	3	0.467266		ENSG00000166275.15	10	102854222	102854223	0.3992	rs17115171	2.62	rs9527	0.243	-6.35	0.25871	344	44	enet	0.26	9.2e-12	-0.24674	0.805108	0.3992	-0.00199682	0.00300832	-0.663767	0.50684	5.65949	3	0.129404
ENSG00000254990.5	11	111778349	111778350	0.229	rs12803295	-2.61	rs7941988	0.019097	3.91	0.27396	359	30	enet	0.061	0.0011	0.72462	0.468683	0.229	0.0023124	0.00395168	0.585169	0.558434	1.30709	3	0.727451		ENSG00000100288.19	22	50601454	50601455	0.5772	rs2516557	-3.5	rs131748	0.244222	-7.18	-0.288893	285	285	susie	0.29	5.6e-16	0.8621	0.38861	0.5772	0.00203626	0.00261461	0.778801	0.436097	4.66333	4.66333	0.198176		ENSG00000144021.2	2	96266131	96266132	0.106	rs6753713	2.91	rs17420101	0.037532	-4.28	0.21678	155	155	susie	0.056	0.002	-0.2521	0.800927	0.106	-0.00100616	0.0058253	-0.172723	0.862869	1.20406	3	0.75203		ENSG00000160695.14	11	119067698	119067699	0.4635	rs555639	-2.33	rs15818	0.330441	-7.5	0.2111	377	377	susie	0.34	4.9e-16	-0.245	0.80634	0.4635	-0.00322924	0.00304188	-1.06159	0.28842	9.68975	3	0.0213961
ENSG00000205097.6	4	190027256	190027257	0.2512	rs7684487	1.76	rs10014056	0.141	-4.88	0.7246	70	1	top1	0.14	7.3e-07	-0.7246	0.46869	0.2512	-0.00358937	0.00378444	-0.948455	0.342898	1.14453	3	0.766337		ENSG00000132359.14	17	2755704	2755705	0.2581	rs9913366	-3.72	rs7207487	0.00566	3.97	-0.08241	441	41	enet	0.047	0.0016	0.86207	0.388649	0.2581	0.00160754	0.00366497	0.438624	0.660934	5.21168	5.21168	0.156937		ENSG00000106392.10	7	7156933	7156934	0.7177	rs17466737	-3.76	rs13226913	0.34999	7.38	0.22939	459	459	susie	0.35	7.1e-16	0.25213	0.800943	0.7177	0.000929353	0.00224815	0.413386	0.679324	2.02285	3	0.567677		ENSG00000134285.10	12	48925826	48925827	0.1399	rs11168955	-2.75	rs6580696	0.0219	-3.96	-0.1646	330	330	susie	0.053	0.0021	0.2448	0.80658	0.1399	0.00137211	0.00507347	0.270448	0.786815	1.21917	3	0.74841
ENSG00000255260.1	11	11243714	11243715	0.475	rs3934815	-3.55	rs12282401	0.221243	-6	0.72422	802	1	top1	0.22	3.1e-10	-0.72422	0.468931	0.475	-0.0024115	0.00279701	-0.862173	0.388593	2.46368	3	0.481891		ENSG00000124275.14	5	7851490	7851491	0.1774	rs906087	-3.5	rs3733784	0.0987	5.17	1.21601	610	19	enet	0.15	3e-08	0.861824	0.38878	0.1774	0.00234034	0.00447305	0.52321	0.600828	2.36852	2.36852	0.499521		ENSG00000260947.1	9	33697458	33697459	0.1854	rs11557154	4.28	rs16933401	0.189	5.71	-0.25205	326	1	top1	0.19	1.6e-08	-0.25205	0.801	0.1854	-0.000376376	0.00438141	-0.0859028	0.931544	0.192517	3	0.978788		ENSG00000173113.6	11	64318083	64318084	0.2786	rs2244621	2.49	rs653565	0.035221	4.6	-0.03086	355	45	enet	0.09	8.4e-05	0.244	0.80745	0.2786	0.000634931	0.00357415	0.177645	0.859002	5.30254	3	0.150938
ENSG00000275426.1	4	149737	149738	0.7768	rs4624610	-2.42	rs28716466	0.408	-8.03	0.8566	155	32	enet	0.53	2.3e-27	-0.7241	0.469	0.7768	-0.000507838	0.00213591	-0.237762	0.812066	1.78255	3	0.61874		ENSG00000130413.15	11	8594288	8594289	0.4597	rs10769988	-2.92	rs4244804	0.240964	-6.89	-0.16485	514	36	enet	0.27	2.2e-14	-0.86159	0.389	0.4597	-0.00212342	0.00278077	-0.763609	0.4451	4.37497	4.37497	0.223718		ENSG00000277159.1	13	112606416	112606417	0.226	rs2317446	3.39	rs7995838	0.08581	4.69	-0.2519	514	1	top1	0.086	0.00016	-0.2519	0.80108	0.226	-0.000959023	0.00397957	-0.240986	0.809566	2.02608	3	0.567011		ENSG00000103126.14	16	352672	352673	0.2191	rs370681	2.96	rs11645697	0.04	4.22	1.1697	372	372	susie	0.043	0.0052	0.243625	0.80752	0.2191	0.00274333	0.00404111	0.678855	0.49723	2.71869	3	0.437061
ENSG00000078674.17	8	17922839	17922840	0.5751	rs17467420	-3.13	rs478420	0.542557	9.23	0.79782	872	872	susie	0.54	2.3e-28	0.72402	0.46905	0.5751	0.00183612	0.00250753	0.73224	0.464022	1.67909	3	0.641593		ENSG00000137821.11	15	70853238	70853239	0.2066	rs12907702	-2.64	rs16954918	0.077561	4.45	1.12174	385	22	enet	0.11	3e-06	-0.86138	0.38903	0.2066	-0.00106145	0.00413605	-0.256634	0.797461	0.462973	0.462973	0.926947		ENSG00000184232.8	11	120210766	120210767	0.3608	rs2851718	2.73	rs1073635	0.00189	-3.57	-0.07118	543	543	susie	0.069	0.00066	0.25156	0.80138	0.3608	0.00182402	0.0031719	0.575057	0.565253	5.0543	3	0.167864		ENSG00000189223.14	2	113211521	113211522	0.666	rs3783516	2.44	rs11123172	0.385	-7.85	-0.0996	445	445	susie	0.41	2.2e-19	0.24348	0.807633	0.666	0.000207854	0.00230393	0.0902171	0.928115	5.94817	3	0.114159
ENSG00000249937.5	5	17684583	17684584	0.3867	rs12658039	3.34	rs10064153	0.17991	5.84	0.85165	350	350	susie	0.21	1.5e-09	0.723951	0.4691	0.3867	-0.000276167	0.00303923	-0.0908676	0.927598	0.689737	3	0.875615		ENSG00000160867.14	5	177086885	177086886	0.6761	rs10866705	-3.06	rs387598	0.303	7.62	0.45979	385	385	susie	0.5	2.1e-30	0.861337	0.38905	0.6761	0.00140282	0.00231784	0.605226	0.545029	3.9971	3.9971	0.261777		ENSG00000178078.11	19	4342785	4342786	0.29	rs4807578	2.87	rs8111858	0.129549	5.18	0.25082	366	366	susie	0.13	3.1e-06	0.25138	0.801521	0.29	-0.000466399	0.00348897	-0.133678	0.893657	2.02635	3	0.566955		ENSG00000229865.1	13	78422822	78422823	0.1809	rs2026840	3.09	rs9565410	0.135829	-5.17	0.6174	491	3	lasso	0.16	1.4e-07	-0.2423	0.8085	0.1809	-0.00166573	0.00448473	-0.371423	0.710322	0.946641	3	0.81416
ENSG00000128039.10	4	55346108	55346109	0.4168	rs3914239	-2.97	rs11932595	0.234	6.11	-0.0745	401	3	lasso	0.31	1.9e-14	0.7236	0.46929	0.4168	0.00239858	0.0029425	0.81515	0.414987	0.7423	3	0.863212		ENSG00000141519.14	17	80036631	80036632	0.6589	rs1285294	-2.98	rs3764438	0.439	9.48	0.9223	402	402	susie	0.56	1.4e-35	0.86048	0.389522	0.6589	0.00245673	0.00233159	1.05367	0.292032	4.56816	4.56816	0.206291		ENSG00000171067.10	11	68272000	68272001	0.4693	rs4147779	2.49	rs2458268	0.1554	-5.97	-0.73941	296	11	enet	0.24	1.1e-10	0.25071	0.80204	0.4693	-0.000131649	0.00275289	-0.047822	0.961858	0.780192	3	0.854199		ENSG00000144161.12	2	112255135	112255136	0.1965	rs13387346	2.52	rs10203614	0.0602	-4.34	0.2419	344	1	top1	0.06	0.0012	-0.24192	0.808846	0.1965	0.000679016	0.00424008	0.160143	0.872769	2.09739	3	0.55244
ENSG00000128285.4	22	40678749	40678750	0.2583	rs4821940	-3.07	rs2038339	0.14122	-5.24	0.864377	295	295	susie	0.16	1.1e-07	-0.72273	0.46985	0.2583	-0.00163787	0.00371698	-0.440647	0.659469	0.19503	3	0.978388		ENSG00000159231.5	21	36134911	36134912	0.4003	rs6517346	2.23	rs2239567	0.09506	5.21	0.2117	500	500	susie	0.16	1.2e-08	-0.86034	0.389603	0.4003	-0.00370142	0.0030262	-1.22313	0.221281	2.22115	2.22115	0.527794		ENSG00000275678.1	1	67123955	67123956	0.263	rs9285766	2.7	rs11209003	0.227	-5.94	0.24973	510	1	top1	0.23	4.1e-10	-0.24973	0.80279	0.263	-0.00151903	0.00374473	-0.405644	0.685004	4.19322	3	0.241342		ENSG00000122912.14	10	68527473	68527474	0.2839	rs2273902	-2.96	rs12219699	0.222	6.35	-0.30198	401	401	susie	0.25	1.7e-11	-0.24183	0.808913	0.2839	-0.00276436	0.00365291	-0.756754	0.449197	3.31367	3	0.345745
ENSG00000223007.1	5	5126045	5126046	0.4122	rs4568336	-3.32	rs13168665	0.05826	-3.95	-0.26426	647	41	enet	0.066	0.00065	0.722683	0.46987	0.4122	0.00089046	0.002947	0.302158	0.762531	2.70907	3	0.438688		ENSG00000167766.18	19	52690495	52690496	0.6881	rs12972155	-3.17	rs1046648	0.331178	-7.99	-0.63984	461	461	susie	0.38	3.4e-21	0.86021	0.389674	0.6881	0.00301633	0.00224572	1.34315	0.179224	2.40242	2.40242	0.493185		ENSG00000103550.13	16	19717693	19717694	0.7657	rs17226664	-3.1	rs720176	0.505	8.71	-0.24904	443	1	top1	0.5	1.5e-24	-0.24904	0.80333	0.7657	0.000136434	0.00215551	0.0632955	0.949531	1.26937	3	0.736418		ENSG00000159063.12	11	78139659	78139660	0.2967	rs693720	2.47	rs10793289	0.212809	6.1	-0.24135	341	1	top1	0.21	8.1e-10	-0.241	0.80928	0.2967	-0.000396677	0.00346977	-0.114324	0.908981	8.03213	3	0.0453522
ENSG00000141447.17	18	24397879	24397880	0.2345	rs16940610	-3.06	rs7242469	0.01447	-4.31	0.3405	554	554	susie	0.061	0.0011	-0.72247	0.47001	0.2345	-0.00419405	0.00410842	-1.02084	0.30733	5.28625	3	0.151997		ENSG00000182379.9	12	57216794	57216795	0.293	rs715948	2.08	rs7485577	0.115593	-5.35	-1.1616	345	345	susie	0.14	1e-07	0.86007	0.38975	0.293	0.00320201	0.00344604	0.929186	0.352793	3.9048	3.9048	0.271929		ENSG00000148484.17	10	16817527	16817528	0.2925	rs17139411	-2.64	rs921743	0.021165	4.02	-0.16865	640	2	lasso	0.051	0.0033	0.24899	0.8034	0.2925	0.000417552	0.00347257	0.120243	0.904291	4.04523	3	0.256622		ENSG00000188997.7	11	78188810	78188811	0.4046	rs1790542	2.74	rs10793289	0.3141	7.17	-0.24135	348	1	top1	0.31	1.7e-14	-0.241	0.80928	0.4046	-0.00033969	0.0029713	-0.114324	0.908981	8.03213	3	0.0453522
ENSG00000117791.15	1	220748224	220748225	0.3236	rs11118542	3.45	rs189231	0.163454	5.63	-0.72217	407	1	top1	0.16	9e-08	-0.72217	0.47019	0.3236	-0.00378379	0.00336524	-1.12437	0.260854	0.536977	3	0.910696		ENSG00000184221.12	21	33070143	33070144	0.3063	rs8178556	2.7	rs4817516	-0.00535	3.32	0.66	478	42	enet	0.051	0.0011	0.85968	0.389968	0.3063	0.00228992	0.00343498	0.666647	0.504997	1.53031	1.53031	0.675293		ENSG00000212127.5	12	10939262	10939263	0.2836	rs2588343	-2.5	rs7314608	0.191	5.95	0.00718	365	365	susie	0.21	1.7e-09	-0.24892	0.80343	0.2836	0.000247696	0.00354713	0.06983	0.944329	1.56935	3	0.666358		ENSG00000272823.1	1	220829210	220829211	0.4519	rs11118542	3.45	rs2131887	0.171	5.84	0.19903	400	400	susie	0.21	9.4e-10	0.24056	0.8099	0.4519	0.00142227	0.00281854	0.504611	0.613832	3.32775	3	0.343798
ENSG00000231439.4	16	22909	22910	0.822	rs11860497	2.67	rs8466	0.254771	-6.46	0.40699	222	42	enet	0.36	3.8e-17	-0.72212	0.47022	0.822	-0.00185263	0.00210618	-0.879615	0.379068	3.98296	3	0.26331		ENSG00000110448.10	11	61102394	61102395	0.4218	rs2943807	-2.95	rs657643	0.397819	8.82	0.86222	372	372	susie	0.4	1.3e-22	0.85966	0.39	0.4218	0.00366014	0.00299062	1.22387	0.221	3.78276	3.78276	0.285898		ENSG00000239521.7	7	100272217	100272218	0.1343	rs2293768	-1.9	rs4424195	0.049006	4.25	0.03056	287	287	susie	0.054	0.0023	-0.24875	0.803555	0.1343	-0.000525813	0.00514208	-0.102257	0.918553	1.32625	3	0.72291		ENSG00000101236.16	20	4015581	4015582	0.4356	rs6107469	-3.39	rs998132	0.093928	-5.27	0.3781	613	12	lasso	0.19	5.8e-09	0.24	0.8104	0.4356	0.00182533	0.00284723	0.641088	0.521466	2.60967	3	0.455796
ENSG00000268081.1	19	21569236	21569237	0.381	rs7250987	2.47	rs8112960	0.306569	-7.06	0.722111	292	1	top1	0.31	3.3e-14	-0.722111	0.47023	0.381	-0.0021829	0.00308907	-0.706652	0.479783	7.85367	3	0.0491348		ENSG00000115993.12	2	201451578	201451579	0.1128	rs10183613	3.49	rs10497867	0.063269	-4.18	0.85955	360	1	top1	0.063	0.00029	-0.859551	0.390037	0.1128	-0.00320257	0.00551626	-0.58057	0.56153	5.17068	5.17068	0.159717		ENSG00000122481.16	1	95234154	95234155	0.649	rs1414896	-3.5	rs933107	0.302	7.32	-1.25093	494	15	lasso	0.42	1.2e-19	-0.24831	0.8039	0.649	0.000381093	0.00235615	0.161744	0.871507	2.50091	3	0.475127		ENSG00000269235.1	19	51949133	51949134	0.2669	rs4802847	3.54	rs7246064	0.0656	4.5	-0.23953	623	1	top1	0.066	0.00073	-0.23953	0.81069	0.2669	-0.000767818	0.00367391	-0.208992	0.834454	4.39876	3	0.221501
ENSG00000279377.1	19	21968528	21968529	0.255	rs2457780	2.21	rs8112960	0.083961	-3.84	0.722111	283	1	top1	0.084	0.00014	-0.722111	0.47023	0.255	-0.00266825	0.0037759	-0.706652	0.479783	7.85367	3	0.0491348		ENSG00000167378.8	19	43596134	43596135	0.2557	rs3213328	-3.76	rs3817	0.002387	3.98	-1.52861	388	388	susie	0.074	9.5e-05	-0.85926	0.390195	0.2557	-0.00162159	0.00375101	-0.432308	0.665517	3.74078	3.74078	0.29085		ENSG00000198951.11	22	42070841	42070842	0.152	rs7286723	-2.4	rs5751204	0.131466	-5.17	0.12935	339	339	susie	0.15	7.1e-07	-0.2479	0.80421	0.152	-0.00334544	0.00490275	-0.682361	0.49501	0.234619	3	0.971816		ENSG00000243725.6	1	54715821	54715822	0.3545	rs557435	3.25	rs17110961	0.00579	4.19	1.37244	526	34	enet	0.12	8.4e-06	0.2391	0.81103	0.3545	0.00114647	0.00315676	0.363181	0.71647	0.426677	3	0.934678
ENSG00000136827.11	9	129824133	129824134	0.4366	rs10988429	3.06	rs12634	0.328564	-7.71	-1.02697	459	6	lasso	0.37	1.8e-17	0.72208	0.47024	0.4366	0.000151692	0.00285631	0.0531075	0.957646	3.45352	3	0.326841		ENSG00000138942.15	22	31160192	31160193	0.2434	rs11089495	-3.22	rs5753632	0.140742	6.07	0.79569	363	363	susie	0.14	4.3e-08	0.8592	0.3902	0.2434	0.00613121	0.00397483	1.54251	0.12295	0.0241639	0.0241639	0.999008		ENSG00000101412.12	20	33686403	33686404	0.4426	rs4911323	2.18	rs7274811	0.25249	-6.8	-0.48462	271	15	lasso	0.32	3.1e-14	0.24764	0.8044	0.4426	0.0021294	0.00285185	0.746674	0.45526	0.699337	3	0.87336		ENSG00000256537.4	12	11171221	11171222	0.2821	rs757644	-3.25	rs7294858	0.0465	4.73	-0.1251	352	24	enet	0.066	0.00073	-0.2391	0.81104	0.2821	-0.000435017	0.00355629	-0.122323	0.902643	6.81013	3	0.0782023
ENSG00000154736.5	21	26966512	26966513	0.533	rs2830383	-3.19	rs667362	0.202303	-6.44	-0.1219	676	40	enet	0.3	1.1e-13	0.72207	0.47025	0.533	0.00265726	0.00260572	1.01978	0.307834	1.45918	3	0.691723		ENSG00000169592.14	16	29995293	29995294	0.2927	rs6565169	3.28	rs9932702	0.196581	-6.27	0.85894	201	1	top1	0.2	1.1e-10	-0.85894	0.39037	0.2927	-0.00178042	0.00346511	-0.513813	0.607383	1.38334	1.38334	0.709444		ENSG00000104728.15	8	1823975	1823976	0.5311	rs17683288	3.14	rs12546965	0.205877	5.77	-0.24745	683	1	top1	0.21	3.3e-09	-0.24745	0.80456	0.5311	-0.00165482	0.00258679	-0.639721	0.522354	1.321	3	0.724152		ENSG00000186063.12	1	222713209	222713210	0.2836	rs17461555	2.74	rs17163358	0.118	-4.76	0.23892	323	1	top1	0.12	6.9e-06	-0.23892	0.81117	0.2836	1.73006e-05	0.00354246	0.00488377	0.996103	7.61656	3	0.054638
ENSG00000215154.6	16	2603349	2603350	0.6052	rs2741891	2.53	rs11646366	0.072888	5.33	0.80116	291	26	enet	0.32	9e-15	0.72199	0.4703	0.6052	0.00148634	0.00239503	0.620595	0.534866	3.40493	3	0.333304		ENSG00000259673.5	15	67521683	67521684	0.1393	rs16951541	2.55	rs11631249	0.043527	4.31	0.7426	418	35	enet	0.059	0.00046	0.8589	0.39039	0.1393	0.00324908	0.00504799	0.643638	0.51981	0.963341	0.963341	0.810121		ENSG00000272130.1	5	21569754	21569755	0.3239	rs17261751	-2.97	rs6451935	0.188431	5.7	0.446564	279	279	susie	0.2	7.4e-09	0.247068	0.80486	0.3239	-0.00129663	0.00328102	-0.395192	0.692701	6.8693	3	0.0761824		ENSG00000089220.4	12	118136026	118136027	0.1698	rs10774980	-3.24	rs1726407	0.126	4.67	0.2384	504	1	top1	0.13	3.3e-06	0.2384	0.81157	0.1698	0.00502137	0.00491152	1.02237	0.306608	10.215	3	0.0168244
ENSG00000126214.21	14	103561895	103561896	0.189	rs1108390	3.3	rs3742465	0.1248	-5.25	0.76598	357	357	susie	0.13	1.4e-06	-0.72146	0.47063	0.189	-0.00375357	0.0043375	-0.865377	0.386832	0.656002	3	0.883501		ENSG00000119321.8	9	113221360	113221361	0.1645	rs10981621	-2.62	rs7853006	0.00617	-3.72	1.46344	584	36	enet	0.025	0.017	-0.8588	0.390459	0.1645	-0.00238751	0.00453444	-0.526527	0.598522	4.70403	4.70403	0.194798		ENSG00000007541.16	16	566994	566995	0.2842	rs11860497	2.67	rs4984892	0.0397	-4.74	0.14824	466	11	enet	0.074	0.00043	-0.24702	0.80489	0.2842	0.00115529	0.00360256	0.320685	0.748449	4.73098	3	0.19259		ENSG00000164039.14	4	103099882	103099883	0.386	rs17033652	-1.96	rs6830624	0.204692	6.41	0.1382	329	9	enet	0.28	8e-13	-0.2383	0.81163	0.386	-0.00126499	0.00300905	-0.420394	0.674198	1.3512	3	0.717012
ENSG00000163811.11	2	28894642	28894643	0.3737	rs13015783	-2.22	rs4398230	0.221977	-6.15	0.721363	592	1	top1	0.22	2.8e-10	-0.721363	0.470686	0.3737	-0.00148517	0.00300182	-0.494757	0.620772	6.4772	3	0.0905661		ENSG00000277531.2	19	46428950	46428951	0.5894	rs8101424	-3.24	rs10418662	0.394443	-8.67	0.83137	379	3	lasso	0.39	2.9e-22	-0.85868	0.390518	0.5894	-0.0036155	0.00249952	-1.44648	0.148044	0.739943	0.739943	0.863771		ENSG00000278983.1	18	48564794	48564795	0.527	rs10401070	3.13	rs1567656	0.2163	-5.92	0.2848	591	591	susie	0.22	8.7e-10	-0.247	0.8049	0.527	-0.000189731	0.00259528	-0.0731061	0.941722	0.786472	3	0.8527		ENSG00000185904.11	10	42475542	42475543	0.2376	rs947692	3.42	rs4300351	0.104	-5	-0.73383	236	12	enet	0.13	2.3e-06	0.23795	0.811919	0.2376	0.00254825	0.00393017	0.648382	0.516738	2.21765	3	0.52848
ENSG00000226995.7	20	5471093	5471094	0.431	rs6085144	-2.51	rs13039216	0.213187	6.4	-0.2317	575	6	lasso	0.3	7.6e-14	-0.72133	0.4707	0.431	-0.00067341	0.00285466	-0.235899	0.813511	5.49906	3	0.138695		ENSG00000216990.2	6	87298771	87298772	0.0893	rs16877989	2.36	rs2295088	0.012882	4.2	0.83317	400	400	susie	0.037	0.0047	0.85821	0.390774	0.0893	0.00887656	0.00661109	1.34268	0.179377	0.303327	0.303327	0.959402		ENSG00000237624.1	1	39514955	39514956	0.157	rs17505083	-3.49	rs1185303	0.131	-5.19	-0.24513	365	1	top1	0.13	3.2e-06	0.24513	0.80635	0.157	0.00185472	0.00484895	0.382498	0.702092	2.98567	3	0.39384		ENSG00000221829.9	9	35080015	35080016	0.1777	rs10972262	-2.9	rs10972284	0.10374	-4.93	0.59615	338	22	enet	0.12	4.7e-06	0.23752	0.8123	0.1777	-0.00155598	0.00451036	-0.344978	0.730111	0.679927	3	0.877915
ENSG00000087365.15	11	66050728	66050729	0.482	rs2298466	-1.98	rs535752	0.309059	-7.18	-0.71529	355	355	susie	0.32	4e-15	0.7213	0.470724	0.482	0.000689996	0.00273115	0.252639	0.800547	0.567486	3	0.903834		ENSG00000061273.17	12	47833131	47833132	0.2147	rs4334089	2.09	rs2074534	0.003758	-3.99	-0.6021	536	28	enet	0.044	0.0023	0.8582	0.39078	0.2147	0.00560142	0.00412357	1.35839	0.17434	8.02468	8.02468	0.0455043		ENSG00000106399.11	7	7718606	7718607	0.2901	rs17466737	-3.76	rs10236714	0.081983	5.11	0.48312	739	739	susie	0.15	6.7e-07	0.24435	0.806963	0.2901	0.00126346	0.00350756	0.360211	0.718689	0.407362	3	0.938718		ENSG00000151208.16	10	77926525	77926526	0.2712	rs11002475	2.83	rs2289311	0.192	5.91	0.23719	513	1	top1	0.19	6.2e-09	0.23719	0.812508	0.2712	0.000755523	0.00363577	0.207803	0.835383	1.62125	3	0.654582
ENSG00000264359.1	17	16667117	16667118	0.469	rs8074984	-2.75	rs8068349	0.267746	-6.64	-0.63904	336	37	enet	0.33	3.8e-15	0.72082	0.471021	0.469	0.00290207	0.00292303	0.992827	0.320794	3.22438	3	0.358306		ENSG00000131697.17	1	5992361	5992362	0.4488	rs9662668	-2.97	rs1295100	0.187	-6.57	-1.16637	506	19	enet	0.28	1.9e-15	0.85806	0.390862	0.4488	0.00412438	0.00303905	1.35713	0.174741	2.18817	2.18817	0.534283		ENSG00000136048.13	12	101877350	101877351	0.246	rs17031746	-2.94	rs7974987	0.0611	-4.44	-0.24416	446	1	top1	0.061	0.0013	0.24416	0.80711	0.246	-0.000526769	0.00380984	-0.138265	0.890031	0.268263	3	0.965882		ENSG00000225140.1	10	628637	628638	0.2803	rs17221260	-2.35	rs17136375	0.119	-5.06	0.36591	388	5	lasso	0.13	3.1e-06	-0.23676	0.812841	0.2803	0.00157343	0.00360468	0.436496	0.662477	1.34068	3	0.719497
ENSG00000196821.9	6	34696858	34696859	0.223	rs6912923	2.63	rs3800471	0.070286	4.64	1.09708	334	334	susie	0.11	9.6e-06	0.72041	0.471274	0.223	0.00285876	0.00392131	0.729033	0.465981	2.68901	3	0.442098		ENSG00000272894.5	7	7566870	7566871	0.6265	rs17466737	-3.76	rs17151557	0.403	8.76	-0.9912	705	705	susie	0.42	7.9e-24	-0.857453	0.39119	0.6265	-0.00220537	0.00241256	-0.914121	0.360653	0.0197485	0.0197485	0.999266		ENSG00000196655.11	11	119018690	119018691	0.5811	rs555639	-2.33	rs10111	0.36241	7.62	-0.24385	378	1	top1	0.36	2.2e-16	-0.24385	0.80735	0.5811	-0.000149794	0.00247475	-0.0605287	0.951735	0.205179	3	0.976749		ENSG00000066923.17	7	100177562	100177563	0.2534	rs2261360	1.89	rs1880949	0.212668	5.81	-0.236756	270	1	top1	0.21	8.3e-10	-0.23676	0.812846	0.2534	-0.000505499	0.00373709	-0.135265	0.892402	1.66515	3	0.64471
ENSG00000172171.10	17	30906819	30906820	0.2473	rs7215555	-1.64	rs7342938	0.125568	-5.11	-0.9855	272	13	lasso	0.18	1.2e-08	0.72031	0.471335	0.2473	0.00152722	0.00376313	0.405837	0.684863	1.28066	3	0.733732		ENSG00000276259.1	16	58522969	58522970	0.5553	rs9939788	2.68	rs42945	0.244232	8.47	-0.74615	463	27	enet	0.44	1.4e-25	-0.85714	0.39137	0.5553	-8.49961e-06	0.00253132	-0.00335778	0.997321	1.37022	1.37022	0.712529		ENSG00000126878.12	9	131096475	131096476	0.2108	rs7026476	2.66	rs4740396	0.0248	-4.47	-0.71494	449	5	lasso	0.072	0.00054	0.24385	0.80735	0.2108	0.00116018	0.00410658	0.282517	0.777547	4.81192	3	0.186099		ENSG00000258696.1	14	38004846	38004847	0.144	rs10133707	-2.53	rs1168541	0.00151	3.64	-0.0201	391	391	susie	0.0067	0.15	0.2365	0.81307	0.144	0.00179704	0.00505095	0.355783	0.722003	5.25526	3	0.154032
ENSG00000256667.6	12	10599668	10599669	0.5325	rs2607901	-2.12	rs7978850	0.286517	7.09	-1.5994	448	23	enet	0.33	3e-15	-0.72031	0.47134	0.5325	-0.00309916	0.00260581	-1.18933	0.234311	3.72614	3	0.292594		ENSG00000137802.13	15	41774433	41774434	0.217	rs8023925	-2.98	rs890509	0.123834	5.56	0.85708	412	1	top1	0.12	4.4e-07	0.85708	0.3914	0.217	0.00400008	0.00399815	1.00048	0.317077	2.30685	2.30685	0.51121		ENSG00000182628.12	17	59155268	59155269	0.2124	rs17494053	3.09	rs7224035	0.0697	-4.6	0.00429	293	4	lasso	0.1	4.5e-05	-0.24326	0.8078	0.2124	-0.00196478	0.00412396	-0.476431	0.633768	0.888726	3	0.828147		ENSG00000149743.13	11	64225869	64225870	0.2522	rs2244621	2.49	rs1544538	0.136573	-5.62	0.12731	340	340	susie	0.15	2.6e-07	-0.236	0.8132	0.2522	-0.00241528	0.00371178	-0.650708	0.515235	2.99269	3	0.392753
ENSG00000163945.15	4	1347265	1347266	0.4474	rs4419429	-3.4	rs10002248	0.0709	-5.05	0.0322	368	36	enet	0.3	8.8e-14	-0.7201	0.47145	0.4474	-0.00298033	0.00291983	-1.02072	0.307388	0.784751	3	0.853111		ENSG00000178852.15	17	47323289	47323290	0.3588	rs9911983	2.18	rs3809863	0.0714	4.75	-0.01227	347	36	enet	0.15	2.9e-08	0.85666	0.391632	0.3588	0.0054535	0.00336794	1.61924	0.105396	1.41194	1.41194	0.702737		ENSG00000204792.2	2	74918147	74918148	0.6509	rs17010840	-3.58	rs12713820	0.492908	8.6	-0.24319	452	1	top1	0.49	8.4e-24	-0.2432	0.807857	0.6509	0.00057834	0.00236788	0.244243	0.807042	4.69305	3	0.195704		ENSG00000251491.2	2	158862310	158862311	0.1847	rs13389867	-2.48	rs17810816	0.0782	-4.45	-0.5289	481	5	lasso	0.12	4.4e-06	0.23575	0.813625	0.1847	-0.00327632	0.00445251	-0.735837	0.46183	0.171589	3	0.98204
ENSG00000214243.3	7	76650896	76650897	0.2087	rs12334209	-2.39	rs804025	0.165575	5.3	0.7201	161	1	top1	0.17	7.4e-08	0.7201	0.47147	0.2087	0.00570245	0.00451747	1.26231	0.206837	5.06815	3	0.166874		ENSG00000081692.12	1	227734815	227734816	0.1365	rs9426580	-2.34	rs7549619	0.0221	3.69	-0.85652	375	1	top1	0.022	0.023	-0.85652	0.391708	0.1365	-0.00377287	0.00513609	-0.73458	0.462596	2.07107	2.07107	0.557788		ENSG00000189366.9	3	125937038	125937039	0.5674	rs10934751	3.1	rs3804587	0.297157	-6.89	0.2429	424	1	top1	0.3	3.3e-13	-0.24293	0.808	0.5674	-0.00126354	0.00249547	-0.506334	0.612622	0.780815	3	0.85405		ENSG00000147485.12	8	51809444	51809445	0.2013	rs2360805	-2.04	rs9298467	0.036456	-4.54	-0.5159	430	8	enet	0.07	0.00052	0.2345	0.81458	0.2013	0.00237001	0.00415986	0.569733	0.568859	2.87913	3	0.410639
ENSG00000211445.11	5	151020437	151020438	0.235	rs6876572	3.17	rs7713567	0.02043	3.4	-0.72005	567	1	top1	0.02	0.041	-0.720051	0.47149	0.235	-0.00413756	0.0040614	-1.01875	0.30832	1.29191	3	0.731055		ENSG00000261367.1	16	30107674	30107675	0.2679	rs6565169	3.28	rs8061772	0.229649	6.62	0.85621	224	1	top1	0.23	2.1e-12	0.85621	0.39188	0.2679	0.00603488	0.00384738	1.56857	0.116748	2.74028	2.74028	0.433425		ENSG00000128944.13	15	40382720	40382721	0.7917	rs11070256	2.68	rs17671250	0.512084	9.04	0.31525	392	392	susie	0.55	2.6e-27	0.2425	0.80842	0.7917	0.000171205	0.00212443	0.0805888	0.935769	1.56386	3	0.667611		ENSG00000234336.6	7	28180321	28180322	0.4141	rs7791093	-3.12	rs10276381	0.241294	-6.4	0.234315	556	556	susie	0.24	4.2e-11	-0.23431	0.814742	0.4141	-0.00213278	0.00305934	-0.697139	0.485716	4.91941	3	0.177795
ENSG00000226696.5	19	54448885	54448886	0.384	rs4806626	2.98	rs1035450	0.139658	5.45	0.495076	456	456	susie	0.14	7.2e-07	0.720007	0.47152	0.384	0.000699758	0.00305766	0.228854	0.818982	1.05509	3	0.787924		ENSG00000245532.7	11	65422773	65422774	0.4768	rs4930696	2.27	rs674485	0.415444	8.87	-0.85674	360	1	top1	0.42	1.1e-23	-0.85674	0.392	0.4768	-0.00140927	0.00262976	-0.53589	0.592034	9.14907	9.14907	0.0273732		ENSG00000254427.1	11	45355370	45355371	0.3366	rs900859	-3.06	rs1530872	0.12428	5.35	0.14675	504	5	lasso	0.28	2.8e-12	0.2421	0.8087	0.3366	0.00263691	0.00333495	0.79069	0.429125	0.757486	3	0.859606		ENSG00000172346.14	22	41560762	41560763	0.2	rs2269665	-1.85	rs139568	0.02266	3.57	0.1027	304	304	susie	0.024	0.031	0.234	0.815	0.2	0.00413573	0.00431633	0.958159	0.337983	1.07488	3	0.78314
ENSG00000232973.11	2	38073446	38073447	0.1696	rs13406981	3.51	rs17412043	0.034393	4.19	-0.544702	589	589	susie	0.039	0.0076	-0.719462	0.471856	0.1696	-0.00180466	0.00456405	-0.395409	0.692541	10.8835	3	0.0123729		ENSG00000092964.17	8	26514092	26514093	0.2049	rs7829347	2.88	rs11780026	0.0367	4.3	0.89198	670	7	lasso	0.055	0.00068	0.855838	0.3921	0.2049	0.00373843	0.00416526	0.897526	0.369438	1.41389	1.41389	0.702281		ENSG00000125124.11	16	56520282	56520283	0.3598	rs4783961	2.94	rs4784669	0.00706	-3.78	0.10844	480	28	enet	0.088	0.00013	-0.24198	0.80879	0.3598	-0.000468079	0.00314904	-0.148642	0.881836	1.94745	3	0.583386		ENSG00000197872.11	2	16666330	16666331	0.294	rs11096634	-2.46	rs940532	-0.0033	3.59	0.0567	488	9	lasso	0.015	0.071	0.23381	0.815133	0.294	0.00252308	0.00358319	0.704143	0.481344	2.56616	3	0.463453
ENSG00000105146.12	19	57230801	57230802	0.358	rs4801194	-3	rs4141255	0.138382	5.65	0.966536	507	18	enet	0.26	3.9e-12	0.719327	0.47194	0.358	0.00373181	0.0033065	1.12863	0.259054	1.32129	3	0.724085		ENSG00000235563.1	1	53114575	53114576	0.1802	rs451821	3.11	rs874349	0.101	4.53	0.85577	492	1	top1	0.1	5.4e-06	0.85577	0.392123	0.1802	0.00523436	0.00436364	1.19954	0.230318	3.84531	3.84531	0.27866		ENSG00000164300.16	5	80256078	80256079	0.2516	rs6865426	2.86	rs950788	0.011517	3.52	0.942945	506	16	enet	0.013	0.09	0.241911	0.80885	0.2516	8.96288e-05	0.00376104	0.0238309	0.980988	2.0874	3	0.554466		ENSG00000231437.3	1	111989769	111989770	0.3382	rs2995765	3.73	rs6681719	0.19	6.08	0.23338	572	1	top1	0.19	7.7e-09	0.23338	0.81546	0.3382	-0.00206557	0.00323949	-0.637621	0.523721	4.40656	3	0.220778
ENSG00000152284.4	2	85133409	85133410	0.4277	rs10192927	-2.95	rs4247303	0.200544	-6.43	-1.07564	410	3	lasso	0.28	5.3e-13	0.718875	0.472218	0.4277	0.000163434	0.00287761	0.0567948	0.954709	2.54981	3	0.466356		ENSG00000215039.6	12	6450893	6450894	0.185	rs2532484	3.19	rs917634	-0.004717	-3.63	1.3851	420	420	susie	0.052	0.001	-0.85535	0.39236	0.185	-0.00519525	0.0044916	-1.15666	0.247411	0.985754	0.985754	0.804699		ENSG00000224905.6	21	14027420	14027421	0.295	rs8134986	-2.97	rs914113	0.00116	-3.57	0.8841	330	330	susie	0.076	0.00039	-0.2418	0.808968	0.295	-0.000741922	0.00348445	-0.212924	0.831386	2.86455	3	0.412984		ENSG00000279254.1	2	46668869	46668870	0.6329	rs6728851	-3.14	rs2305350	0.152	-6.06	0.7743	648	41	enet	0.31	3.9e-14	0.23218	0.816398	0.6329	-0.000183192	0.00236906	-0.077327	0.938363	0.30248	3	0.959561
ENSG00000283317.1	1	161440995	161440996	0.3299	rs4656971	3.18	rs4656298	0.169977	-5.34	0.78465	407	3	lasso	0.18	1.3e-08	-0.71854	0.472422	0.3299	-0.00149315	0.00327357	-0.456124	0.648301	1.18415	3	0.756808		ENSG00000089041.16	12	121132818	121132819	0.4851	rs12300459	-3.46	rs208298	0.131041	5.52	0.6201	441	7	lasso	0.21	2.6e-11	0.85485	0.39263	0.4851	0.00164129	0.00272006	0.603402	0.546242	3.13559	3.13559	0.371188		ENSG00000213639.9	2	28751639	28751640	0.2351	rs17006815	2.74	rs10166861	0.098241	-4.47	0.68769	527	527	susie	0.11	2.4e-05	-0.2413	0.809291	0.2351	0.000190003	0.00390254	0.048687	0.961169	11.1783	3	0.0108		ENSG00000127463.13	1	19251537	19251538	0.3998	rs11740	-2.42	rs710865	0.226	-6.27	-0.23163	505	1	top1	0.23	2.3e-10	0.23163	0.81683	0.3998	0.00280916	0.00309611	0.907319	0.364238	2.40938	3	0.49189
ENSG00000272386.1	17	76551351	76551352	0.3243	rs8070840	-2.95	rs9900613	0.009095	4.19	-0.66852	502	35	enet	0.11	9.5e-06	-0.71839	0.472518	0.3243	-0.00229539	0.00330596	-0.694318	0.487483	2.80099	3	0.423336		ENSG00000274031.1	16	56466150	56466151	0.4129	rs4783961	2.94	rs9933064	0.160847	6.25	-1.24558	461	6	lasso	0.28	2.9e-15	-0.85466	0.39274	0.4129	-0.00196707	0.00299297	-0.65723	0.511033	3.10178	3.10178	0.376197		ENSG00000279254.1	2	46668869	46668870	0.2355	rs6728851	-3.14	rs4618102	0.128268	-4.95	-0.39679	648	12	enet	0.17	1.5e-07	0.2409	0.809595	0.2355	-0.000556186	0.00388552	-0.143143	0.886177	0.788171	3	0.852294		ENSG00000185596.16	15	101961602	101961603	0.1258	rs11852731	2.58	rs2203348	0.178131	5.56	0.231431	191	1	top1	0.18	2.4e-08	0.231431	0.817	0.1258	0.00182067	0.00534518	0.340619	0.733391	1.49694	3	0.682976
ENSG00000224939.1	1	234629310	234629311	0.6121	rs2919635	-2.78	rs6696170	0.394754	7.98	-0.71801	585	1	top1	0.39	7.7e-19	-0.71801	0.472752	0.6121	-0.00157503	0.00239215	-0.658415	0.510271	3.64606	3	0.302306		ENSG00000088833.17	20	1467691	1467692	0.255	rs2076555	3.06	rs932524	0.211	-6.62	0.9632	646	6	lasso	0.22	4.6e-12	-0.85412	0.39304	0.255	-0.0040337	0.00383988	-1.05047	0.293501	1.17501	1.17501	0.759004		ENSG00000112319.17	6	133240597	133240598	0.1392	rs6936594	-2.49	rs12191572	0.003403	3.5	-0.06658	451	31	enet	0.0064	0.16	-0.24069	0.809793	0.1392	-0.000281228	0.00504804	-0.0557104	0.955573	5.03955	3	0.168924		ENSG00000141569.10	17	75897002	75897003	0.3477	rs2585746	-2.8	rs9302994	0.222542	6.53	0.06698	388	388	susie	0.25	2.7e-11	0.23125	0.81712	0.3477	-9.88504e-05	0.00319919	-0.0308985	0.97535	1.49623	3	0.683141
ENSG00000138942.15	22	31160192	31160193	0.1928	rs11089495	-3.22	rs1034589	0.06569	4.63	0.947324	364	364	susie	0.11	8.8e-06	0.71763	0.47299	0.1928	0.00588491	0.00439356	1.33944	0.180428	0.267927	3	0.965943		ENSG00000270806.1	17	35760896	35760897	0.4908	rs11651881	-2.92	rs3826404	0.547	10.16	0.85333	367	1	top1	0.55	4.5e-34	0.85333	0.393475	0.4908	0.00121543	0.00268769	0.452221	0.65111	4.05238	4.05238	0.255864		ENSG00000240024.5	3	183447607	183447608	0.2163	rs3732588	3.03	rs9826761	0.10215	-4.63	0.1178	419	419	susie	0.11	2.1e-05	-0.24089	0.81	0.2163	-0.000677439	0.00407639	-0.166186	0.86801	1.30888	3	0.727027		ENSG00000273456.1	2	202375603	202375604	0.2278	rs7604971	2.82	rs11899836	0.0932	4.32	0.2309	333	1	top1	0.093	6.3e-05	0.2309	0.81739	0.2278	-6.74107e-05	0.0039523	-0.0170561	0.986392	2.52193	3	0.471341
ENSG00000142765.17	1	27342019	27342020	0.5008	rs1187948	2.34	rs17262181	0.045455	-4.84	0.34587	232	27	enet	0.11	1e-05	0.7176	0.473004	0.5008	-0.000448874	0.00268512	-0.167171	0.867236	3.53835	3	0.315822		ENSG00000267943.1	19	53007511	53007512	0.226	rs10425203	3.35	rs2061771	0.011394	-3.86	-0.90606	461	461	susie	0.041	0.0032	0.85328	0.393503	0.226	0.00319762	0.00407303	0.785073	0.432411	3.20995	3.20995	0.360374		ENSG00000231758.2	2	143656178	143656179	0.2439	rs2381407	-3.35	rs1035271	0.133582	5.25	-0.29235	397	397	susie	0.16	3.7e-07	-0.2403	0.810093	0.2439	-0.00176348	0.00380411	-0.463572	0.642954	1.83912	3	0.60646		ENSG00000122484.8	1	92298987	92298988	0.1211	rs9661103	-1.98	rs17371561	0.106	4.43	-0.23064	294	1	top1	0.11	2e-05	-0.23064	0.81759	0.1211	0.000254152	0.00542178	0.0468761	0.962612	0.878952	3	0.830504
ENSG00000236173.1	6	169810101	169810102	0.204	rs7770638	2.86	rs7753759	0.057793	-4.66	0.92605	424	10	enet	0.076	0.00028	-0.71738	0.473142	0.204	-0.00667085	0.00440938	-1.51288	0.13031	1.67291	3	0.642973		ENSG00000117505.12	1	93346025	93346026	0.1144	rs10518536	-2.78	rs6701250	0.0561	3.45	-0.85304	301	1	top1	0.056	0.00063	-0.85304	0.393639	0.1144	-0.00138273	0.00559152	-0.247291	0.804683	0.571804	0.571804	0.902856		ENSG00000255185.5	16	70065944	70065945	0.3549	rs4985488	-1.71	rs1808417	0.253	-6.37	-0.42695	187	22	enet	0.29	9.5e-13	-0.24018	0.81019	0.3549	0.000365544	0.00316644	0.115443	0.908094	0.649676	3	0.884972		ENSG00000134809.8	11	57530802	57530803	0.4098	rs717211	3.46	rs2729371	0.199223	6.46	-0.2964	378	34	enet	0.26	5.5e-12	-0.23	0.81772	0.4098	0.001073	0.00295967	0.362541	0.716948	0.610088	3	0.894119
ENSG00000180481.10	12	75391069	75391070	0.6183	rs1275564	-2.28	rs1875470	0.539994	-9.22	0.6967	468	39	enet	0.56	1.3e-29	-0.71706	0.47334	0.6183	-0.00165548	0.00242546	-0.682544	0.494895	6.16678	3	0.103772		ENSG00000272145.1	1	40692006	40692007	0.3382	rs12121539	2.67	rs545218	0.264	7.13	-1.10093	423	423	susie	0.3	3.3e-16	-0.85279	0.393777	0.3382	-0.00285422	0.0032881	-0.868044	0.38537	1.71695	1.71695	0.633173		ENSG00000197568.13	1	70354804	70354805	0.184	rs10889882	-2.91	rs7536099	0.198	-5.58	-0.23991	410	1	top1	0.2	7.2e-09	0.23991	0.8104	0.184	0.00295431	0.0045295	0.652239	0.514247	6.67527	3	0.0830007		ENSG00000188130.13	22	50261824	50261825	0.473	rs2516557	-3.5	rs1129880	0.34219	7.42	-0.2304	410	1	top1	0.34	6.5e-16	-0.2304	0.8178	0.473	-0.00033981	0.00275608	-0.123295	0.901874	2.91907	3	0.404272
ENSG00000064225.12	3	98732235	98732236	0.3276	rs1675520	2.48	rs3821358	-0.00626	-3.39	0.2061	388	21	enet	0.00045	0.3	-0.71704	0.47335	0.3276	-0.00306141	0.00339189	-0.902566	0.366756	1.3489	3	0.717556		ENSG00000271580.1	1	205091162	205091163	0.1446	rs2802854	-2.62	rs4950979	0.0641	4.09	-0.72472	607	607	susie	0.068	0.00017	-0.85268	0.393835	0.1446	-0.00543376	0.00495895	-1.09575	0.27319	0.683237	0.683237	0.87714		ENSG00000163586.9	2	88128115	88128116	0.5438	rs3791357	2.68	rs2970901	0.373963	-7.61	-0.37297	256	18	enet	0.4	2.2e-18	0.2398	0.810484	0.5438	-0.000839188	0.00256338	-0.327376	0.743384	0.554053	3	0.906866		ENSG00000255328.1	11	327170	327171	0.8247	rs12628	-2.43	rs7944394	0.410778	8.66	0.40952	333	22	enet	0.5	6.4e-25	0.23	0.81789	0.8247	0.00209496	0.00213712	0.980273	0.326952	1.17934	3	0.757965
ENSG00000228146.7	16	3144242	3144243	0.191	rs6501170	2.85	rs2735515	0.174656	-5.7	0.71702	389	1	top1	0.17	3.1e-08	-0.71702	0.47336	0.191	-0.000911688	0.00431902	-0.211087	0.83282	0.657947	3	0.883048		ENSG00000156471.12	8	96261714	96261715	0.2346	rs12682305	-2.86	rs2640806	0.146	-5.77	0.85177	502	1	top1	0.15	3.7e-08	-0.851774	0.3943	0.2346	-0.00301575	0.00394847	-0.763776	0.445001	0.0797017	0.0797017	0.994157		ENSG00000244026.6	3	75435109	75435110	0.6402	rs4536851	2	rs6767960	0.104673	-4.08	0.7379	148	24	enet	0.15	4.2e-07	-0.23888	0.811	0.6402	-0.000603105	0.00235447	-0.256154	0.797832	0.149033	3	0.985364		ENSG00000144647.5	3	43106075	43106076	0.1672	rs7617368	3.28	rs4683356	0.0276	4.13	0.17892	372	2	lasso	0.04	0.0067	0.2301	0.81804	0.1672	0.0012487	0.0046253	0.269971	0.787183	1.82986	3	0.608458
ENSG00000205307.11	7	100573819	100573820	0.6948	rs2293768	-1.9	rs11977607	0.329018	7.27	0.58554	304	304	susie	0.34	5.6e-16	0.7168	0.47348	0.6948	0.00195354	0.00229721	0.850398	0.395104	2.74552	3	0.432547		ENSG00000204961.6	5	140847462	140847463	0.6933	rs31874	-2.96	rs155808	0.308	7.74	1.44722	375	375	susie	0.47	6.8e-28	0.851654	0.39441	0.6933	0.00101868	0.00225277	0.45219	0.651132	2.07735	2.07735	0.556509		ENSG00000272750.1	1	222661511	222661512	0.478	rs17461555	2.74	rs17163358	0.342	7.33	0.23892	327	1	top1	0.34	2.4e-15	0.23892	0.81117	0.478	-1.33401e-05	0.00272863	-0.00488894	0.996099	7.61654	3	0.0546384		ENSG00000250420.8	5	178818434	178818435	0.503	rs7736323	2.52	rs13181764	0.19619	-6.06	0.29279	576	576	susie	0.22	5.5e-10	-0.22978	0.8183	0.503	0.00133514	0.00277991	0.480281	0.631028	16.9185	3	0.000734535
ENSG00000246308.1	11	10809296	10809297	0.235	rs10770118	3.93	rs1496292	0.007524	-4.17	-0.55969	697	3	lasso	0.051	0.0027	0.71515	0.474518	0.235	0.00309288	0.00380341	0.813187	0.416111	2.91309	3	0.405219		ENSG00000163661.3	3	157436788	157436789	0.303	rs9848846	-2.17	rs1378797	0.161688	-5.79	-0.06252	435	34	enet	0.18	5.8e-10	0.851164	0.394678	0.303	0.00167317	0.00340079	0.491995	0.622723	1.85089	1.85089	0.603924		ENSG00000092203.13	14	21476673	21476674	0.232	rs7148594	3.82	rs2297093	0.04915	4.74	-0.0299	561	561	susie	0.066	0.00091	-0.2386	0.8114	0.232	-0.000311455	0.00391117	-0.0796323	0.93653	0.798383	3	0.849854		ENSG00000104408.9	8	108435332	108435333	0.1058	rs904174	-2.21	rs610891	0.002396	-4.08	0.5519	344	344	susie	0.051	0.0027	-0.2295	0.81845	0.1058	-0.00367855	0.00569356	-0.64609	0.518221	4.32448	3	0.228491
ENSG00000163357.10	1	155033823	155033824	0.1753	rs2066981	-2.92	rs10908452	0.134293	-4.84	-0.71461	375	1	top1	0.13	1.4e-06	0.71461	0.474853	0.1753	0.000842834	0.00450033	0.187283	0.851439	2.05113	3	0.561862		ENSG00000117899.10	15	80989877	80989878	0.4002	rs8036982	-2.51	rs3743041	0.184452	6.26	-0.95404	462	462	susie	0.2	5.5e-11	-0.85084	0.39486	0.4002	-0.00349932	0.00297393	-1.17667	0.239329	3.16649	3.16649	0.366662		ENSG00000196391.10	15	90352244	90352245	0.1671	rs2518967	-2.88	rs12443387	-0.003343	3.34	-0.46622	386	386	susie	0.017	0.06	0.2369	0.81275	0.1671	0.00143208	0.00461236	0.310488	0.75619	1.97022	3	0.578611		ENSG00000104497.13	8	81842865	81842866	0.3747	rs1598260	-2.47	rs4272332	0.207777	-5.99	0.1763	313	313	susie	0.21	8.6e-10	-0.2295	0.8185	0.3747	-0.00281574	0.00317633	-0.886474	0.375362	2.3799	3	0.497388
ENSG00000126653.17	17	30115520	30115521	0.1037	rs11868119	2.07	rs3098948	0.052128	4.13	-0.68292	322	322	susie	0.072	0.00041	-0.71458	0.474871	0.1037	-0.00176183	0.00585434	-0.300944	0.763458	0.521483	3	0.914147		ENSG00000167644.11	19	38304160	38304161	0.1704	rs705507	-3.72	rs3745859	0.002397	-3.36	0.78091	366	366	susie	0.028	0.013	-0.85079	0.394887	0.1704	-0.00397678	0.00445627	-0.892403	0.372177	4.55263	4.55263	0.207643		ENSG00000147576.15	8	66432485	66432486	0.687	rs17397530	-2.45	rs1060242	0.401975	-7.89	0.30293	297	297	susie	0.41	9.3e-19	-0.23679	0.81282	0.687	-0.00307067	0.00241028	-1.27399	0.202668	4.57185	3	0.20597		ENSG00000113593.11	5	65563238	65563239	0.3655	rs16894446	-2.04	rs33395	0.23162	6.64	0.71044	413	27	enet	0.33	3.4e-15	-0.22832	0.8194	0.3655	-0.00109396	0.00310574	-0.352238	0.72466	1.22291	3	0.747516
ENSG00000123607.14	2	165953842	165953843	0.2819	rs4303728	2.81	rs10180814	0.090536	5.34	-0.714098	431	1	top1	0.091	7.6e-05	-0.714098	0.475166	0.2819	-0.00136452	0.00358686	-0.380421	0.703633	0.886097	3	0.828782		ENSG00000278727.1	13	76887550	76887551	0.3006	rs283957	2.68	rs9600764	0.052098	5.39	0.5836	453	4	lasso	0.17	2.1e-09	0.84977	0.395	0.3006	0.00379495	0.00348809	1.08797	0.276607	0.277663	0.277663	0.964173		ENSG00000175662.17	17	17972421	17972422	0.1583	rs8080966	2.3	rs752579	0.0335	-4.71	0.52333	381	15	enet	0.074	0.00043	0.23598	0.81345	0.1583	0.00168005	0.0047994	0.350054	0.726298	1.86863	3	0.600115		ENSG00000166682.10	11	113706372	113706373	0.6675	rs925267	2.94	rs4938050	0.423584	8.15	0.22804	556	1	top1	0.42	2.2e-20	0.228	0.81961	0.6675	-0.000155321	0.0023168	-0.0670414	0.946549	5.3053	3	0.150759
ENSG00000145736.14	5	71067651	71067652	0.5952	rs7449303	1.19	rs6453406	0.15129	6.39	0.55997	52	5	lasso	0.21	5.8e-10	0.714058	0.47519	0.5952	0.00126199	0.00245637	0.513761	0.607419	2.13972	3	0.543918		ENSG00000064726.9	15	83067333	83067334	0.2483	rs8042254	-3.43	rs1553885	0.087804	4.72	0.85058	339	1	top1	0.088	2.2e-05	0.85058	0.395	0.2483	0.00372623	0.00407357	0.914734	0.360331	8.78384	8.78384	0.0323073		ENSG00000152689.17	2	33436323	33436324	0.389	rs17013362	-3.29	rs11680631	0.046265	-4.23	-0.09991	630	630	susie	0.067	0.00081	0.235	0.814187	0.389	0.000626705	0.0030077	0.208367	0.834943	2.07437	3	0.557116		ENSG00000136891.13	9	100352938	100352939	0.2448	rs10521052	2.43	rs12341648	0.01252	4.16	-2.17068	368	22	enet	0.077	0.00028	-0.22692	0.8205	0.2448	-0.00140747	0.0038315	-0.367343	0.713363	3.32369	3	0.344359
ENSG00000136950.13	9	124862129	124862130	0.3145	rs7040814	2.54	rs2810463	0.315989	7.11	0.71393	266	1	top1	0.32	1.1e-14	0.71393	0.47527	0.3145	0.00110202	0.00338589	0.325475	0.744821	1.89432	3	0.594629		ENSG00000081320.10	2	196176502	196176503	0.1372	rs7587067	-2.96	rs10166337	0.018833	4.22	-0.6635	364	364	susie	0.039	0.0039	-0.850463	0.395068	0.1372	-0.0052978	0.00519752	-1.01929	0.308064	1.98872	1.98872	0.574751		ENSG00000244480.1	7	30524534	30524535	0.4373	rs6462193	2.95	rs38487	0.146548	5.77	0.42993	460	3	lasso	0.18	2.9e-08	0.23484	0.814331	0.4373	-0.000941632	0.00283493	-0.332154	0.739773	0.990588	3	0.803529		ENSG00000184647.10	8	10525545	10525546	0.2949	rs7000276	3.16	rs6990764	0.100191	5.17	-0.7723	715	5	lasso	0.15	4.7e-07	-0.2266	0.82074	0.2949	0.000673692	0.00349937	0.192518	0.847337	5.08571	3	0.165627
ENSG00000103351.12	16	3500923	3500924	0.5358	rs6501170	2.85	rs12933120	0.335027	7.34	-0.36158	364	17	enet	0.39	2.2e-18	-0.71391	0.47528	0.5358	-0.000644176	0.00259675	-0.24807	0.80408	2.86506	3	0.412902		ENSG00000229184.2	9	2900803	2900804	0.1478	rs10969009	-3.09	rs7862467	0.0517	-4.45	-0.79295	632	32	enet	0.12	4.2e-07	0.8496	0.395554	0.1478	0.00178791	0.00496778	0.359901	0.718921	1.60297	1.60297	0.658716		ENSG00000234336.6	7	28180321	28180322	0.4174	rs7791093	-3.12	rs10276381	0.218369	-5.82	0.23432	557	1	top1	0.22	9.9e-10	-0.23432	0.81474	0.4174	-0.00212438	0.00304723	-0.697153	0.485707	4.91958	3	0.177781		ENSG00000203797.9	6	110415561	110415562	0.3506	rs7771618	2.79	rs4945862	0.130884	5.33	-0.22641	406	1	top1	0.13	2.1e-06	-0.22641	0.82088	0.3506	-0.0012148	0.00319347	-0.3804	0.703649	0.613514	3	0.893332
ENSG00000105325.13	19	3506272	3506273	0.397	rs10412849	3.48	rs10417370	0.318313	-7.15	-0.713878	383	1	top1	0.32	8.6e-15	0.713878	0.4753	0.397	-0.000693575	0.00300387	-0.230894	0.817397	1.34972	3	0.717362		ENSG00000213160.9	2	169733845	169733846	0.3494	rs16856843	3.37	rs6750837	0.196076	6.18	-0.84927	465	1	top1	0.2	1.2e-10	-0.849267	0.395733	0.3494	-0.00187673	0.00327584	-0.572901	0.566712	2.81948	2.81948	0.420302		ENSG00000107819.13	10	101031233	101031234	0.2271	rs807047	2.65	rs7099531	0.066257	-4	-1.44738	415	22	enet	0.12	8.5e-06	0.23391	0.8151	0.2271	0.00118849	0.00393614	0.301945	0.762694	2.08466	3	0.555022		ENSG00000132664.11	20	18467281	18467282	0.1909	rs6080945	-2.36	rs1884788	0.007549	-3.8	-0.6397	461	461	susie	0.02	0.045	0.2262	0.8211	0.1909	-0.000156811	0.00431304	-0.0363573	0.970997	1.45657	3	0.692331
ENSG00000132436.11	7	50450389	50450390	0.7397	rs4947737	2.06	rs12719019	0.532433	9.17	0.5729	504	504	susie	0.58	2.9e-31	0.7137	0.47539	0.7397	0.000967946	0.00218596	0.442801	0.65791	2.53065	3	0.469777		ENSG00000162836.11	1	147670495	147670496	0.5431	rs10494257	-2.61	rs12045115	0.36	-8.32	-0.88331	403	403	susie	0.36	5.4e-20	0.84906	0.395847	0.5431	0.00207663	0.00256028	0.811095	0.417311	0.599084	0.599084	0.896642		ENSG00000231081.1	20	26010530	26010531	0.1056	rs2103810	-1.99	rs4815493	0.05429	-3.99	-0.19531	108	6	enet	0.09	0.00011	-0.23378	0.8152	0.1056	-0.00359407	0.00588084	-0.611148	0.541101	1.33289	3	0.721339		ENSG00000142252.10	19	45079194	45079195	0.3619	rs283814	2.75	rs3745157	0.139	-5.21	-0.28393	365	365	susie	0.16	8.9e-08	0.22607	0.82114	0.3619	0.00210952	0.00317508	0.6644	0.506434	4.68996	3	0.195959
ENSG00000101307.15	20	1620060	1620061	0.886	rs2076555	3.06	rs4813321	0.634073	9.96	0.6556	624	624	susie	0.64	2e-36	0.71366	0.4754	0.886	0.00161941	0.00197779	0.818799	0.412901	1.66012	3	0.645836		ENSG00000234882.1	6	73291961	73291962	0.4293	rs7755521	-3.51	rs10943084	0.192461	6.96	-0.6156	381	8	lasso	0.29	1.8e-15	-0.84906	0.395849	0.4293	-0.000832476	0.00283156	-0.293999	0.768759	6.14921	6.14921	0.104572		ENSG00000231437.3	1	111989769	111989770	0.275	rs2995765	3.73	rs6681719	0.278	6.64	0.23338	574	1	top1	0.28	2.6e-12	0.23338	0.81546	0.275	-0.00229065	0.00359251	-0.637619	0.523722	4.40655	3	0.220779		ENSG00000135547.8	6	125747663	125747664	0.1206	rs17745584	2.3	rs1777220	0.007549	3.63	-0.3347	334	334	susie	0.045	0.0046	-0.22561	0.8215	0.1206	-0.000392852	0.00542711	-0.0723869	0.942294	0.900443	3	0.825321
ENSG00000153885.14	19	33795932	33795933	0.584	rs3786920	-3.23	rs4239577	0.224791	-6.39	1.14399	440	22	enet	0.26	6.6e-12	-0.713484	0.47555	0.584	-0.00136463	0.00244634	-0.557823	0.576965	2.34169	3	0.504582		ENSG00000177731.15	17	18258915	18258916	0.2435	rs4449005	2.49	rs584300	0.0741	4.46	-0.84813	280	1	top1	0.074	9.3e-05	-0.84813	0.396364	0.2435	-0.00153571	0.00381632	-0.402405	0.687386	0.777053	0.777053	0.854948		ENSG00000169783.12	15	77820899	77820900	0.1863	rs12902247	-2.73	rs907389	0.033044	-4.18	-0.27318	407	407	susie	0.049	0.0039	0.2331	0.81568	0.1863	0.0010195	0.00438627	0.232429	0.816205	1.39933	3	0.705691		ENSG00000243806.1	5	94826693	94826694	0.328	rs255332	-3.41	rs152286	0.12572	5.59	0.22526	408	1	top1	0.13	3.3e-06	0.22526	0.8218	0.328	0.00243458	0.00333822	0.729304	0.465816	7.01728	3	0.071349
ENSG00000092964.17	8	26514092	26514093	0.2254	rs7829347	2.88	rs328097	-0.00643	3.39	2.03796	670	33	enet	0.0057	0.17	0.71276	0.47599	0.2254	0.00171557	0.00399394	0.429545	0.667527	2.59758	3	0.457915		ENSG00000125952.18	14	65102694	65102695	0.1975	rs11622366	-2.34	rs12890679	-0.00484	-3.92	-0.58352	444	37	enet	0.029	0.012	-0.84809	0.39639	0.1975	-0.00181654	0.00417565	-0.435031	0.66354	6.39518	6.39518	0.0938893		ENSG00000156521.13	10	70146675	70146676	0.3753	rs7086261	3.16	rs4746966	-0.003834	-3.56	-0.57611	717	30	enet	0.043	0.0065	-0.2328	0.8159	0.3753	0.000789666	0.00308307	0.256129	0.797851	5.54764	3	0.135817		ENSG00000137142.4	9	38424446	38424447	0.2177	rs11791018	-2.51	rs6476690	-0.00553	-3.85	0.36221	463	463	susie	0.043	0.0054	-0.2238	0.8229	0.2177	-0.00288178	0.00413744	-0.696512	0.486108	0.743938	3	0.862824
ENSG00000260563.3	17	82293715	82293716	0.2029	rs9912348	-2.62	rs3176835	0.146214	-5.14	-0.71247	316	1	top1	0.15	4.6e-07	0.71247	0.476174	0.2029	-0.000258024	0.00420277	-0.0613937	0.951046	6.08731	3	0.107439		ENSG00000011275.18	7	5781738	5781739	0.4041	rs852488	2.95	rs852374	-0.00298	-3.69	-0.167252	339	45	enet	0.022	0.023	0.848075	0.3964	0.4041	0.00434889	0.00307547	1.41406	0.157345	1.0201	1.0201	0.796388		ENSG00000236915.1	1	86693202	86693203	0.18	rs969396	-3.35	rs1415068	-0.00676	-2.89	0.24015	389	389	susie	0.028	0.023	-0.2327	0.816	0.18	-0.00388685	0.00459027	-0.846759	0.397129	2.34404	3	0.504136		ENSG00000111671.9	12	6889357	6889358	0.7687	rs2532484	3.19	rs5446	0.409	8.1	0.2172	207	207	susie	0.41	1.1e-19	0.223	0.82356	0.7687	0.000144874	0.00215561	0.0672077	0.946416	3.41672	3	0.331725
ENSG00000100739.10	14	96255823	96255824	0.791	rs912345	3.48	rs2071084	0.30058	6.9	-0.67413	582	582	susie	0.31	3.9e-14	-0.71204	0.47644	0.791	6.10732e-05	0.00212113	0.0287928	0.97703	0.745402	3	0.862477		ENSG00000213753.10	19	58575444	58575445	0.485	rs11673465	-2.01	rs8110595	0.394732	-8.66	0.84802	233	1	top1	0.39	2.9e-22	-0.84802	0.396426	0.485	-0.00133118	0.00271039	-0.49114	0.623328	4.05111	4.05111	0.255998		ENSG00000140386.12	15	76905443	76905444	0.1336	rs12899474	2.45	rs12148386	0.064975	4.29	-0.23859	231	231	susie	0.073	0.00048	-0.232	0.81655	0.1336	-0.000663769	0.00517194	-0.12834	0.89788	1.316	3	0.725338		ENSG00000125611.15	2	112584239	112584240	0.1918	rs3783516	2.44	rs768069	0.0391	4.34	0.1167	437	11	lasso	0.061	0.0011	-0.22266	0.823803	0.1918	0.00332566	0.00450413	0.738358	0.460297	7.25412	3	0.0642244
ENSG00000141458.12	18	23586897	23586898	0.3611	rs876409	-2.61	rs1429935	0.26514	6.7	0.71133	364	1	top1	0.27	3.1e-12	0.71133	0.47688	0.3611	0.00102967	0.00320127	0.321645	0.747722	5.35745	3	0.147418		ENSG00000270948.1	7	64942925	64942926	0.1356	rs6978652	3.59	rs11765030	0.0765	-4.99	0.84798	252	1	top1	0.077	7.2e-05	-0.84798	0.39645	0.1356	-0.00250439	0.00508716	-0.492296	0.62251	1.82055	1.82055	0.610473		ENSG00000213347.10	5	177312756	177312757	0.3357	rs10866705	-3.06	rs11949767	0.174027	5.5	-0.258057	311	311	susie	0.19	2e-08	0.230593	0.81763	0.3357	0.00243002	0.00334458	0.726555	0.467498	2.77736	3	0.42724		ENSG00000243244.5	2	48530170	48530171	0.192	rs2091787	-3.43	rs2293276	0.144	5.25	-0.4938	479	479	susie	0.15	5.3e-07	-0.22265	0.823811	0.192	-0.00382286	0.00423884	-0.901866	0.367128	2.48072	3	0.478785
ENSG00000233690.1	10	99697948	99697949	0.2833	rs7916799	-3.75	rs3740078	0.152576	6.18	-0.63587	450	2	lasso	0.19	1.1e-08	-0.71105	0.4771	0.2833	-0.00162664	0.00355157	-0.458007	0.646947	1.61676	3	0.655595		ENSG00000280212.1	18	47076116	47076117	0.2885	rs6507752	2.26	rs2117373	0.03676	4.8	0.99345	486	486	susie	0.18	6.4e-10	0.847928	0.396478	0.2885	0.00360106	0.00362203	0.994212	0.32012	1.02377	1.02377	0.7955		ENSG00000117834.12	1	48222684	48222685	0.205	rs4567320	2.37	rs1056042	0.124	4.62	-0.58958	485	10	lasso	0.17	1e-07	-0.23015	0.81798	0.205	0.00327884	0.00421801	0.777342	0.436957	1.07216	3	0.783798		ENSG00000064763.10	12	29149102	29149103	0.2374	rs10771557	-3.2	rs12322549	-0.00609	3.45	0.17	557	557	susie	0.04	0.0071	0.2226	0.82382	0.2374	0.00192208	0.00392046	0.490268	0.623944	1.46763	3	0.689762
ENSG00000103510.19	16	31115753	31115754	0.3788	rs3116150	-2.7	rs2032915	0.318365	-7.56	-0.70805	244	244	susie	0.35	1.9e-16	0.7109	0.47715	0.3788	0.00419363	0.00306184	1.36964	0.170798	2.8517	3	0.41506		ENSG00000184887.13	14	105248911	105248912	0.2577	rs2494738	2.79	rs8022526	0.0728	-4.44	-0.84774	221	1	top1	0.073	0.00011	0.84774	0.39658	0.2577	0.0031792	0.00396818	0.801175	0.423031	9.2061	9.2061	0.0266726		ENSG00000114857.17	3	42600613	42600614	0.2093	rs4602358	3.39	rs640689	0.025374	-4.14	0.7312	471	8	lasso	0.041	0.0074	-0.23019	0.818	0.2093	-0.00176313	0.00408751	-0.431346	0.666217	2.18187	3	0.535528		ENSG00000182533.6	3	8733799	8733800	0.4038	rs869375	2.61	rs17362990	-0.00208	-3.89	0.7309	734	13	lasso	0.042	0.0062	-0.221	0.82507	0.4038	-0.00219992	0.00295482	-0.744519	0.456563	6.26431	3	0.0994355
ENSG00000115526.10	2	100417655	100417656	0.3816	rs9308833	-3.85	rs4622752	0.247892	6.83	-0.390467	477	37	enet	0.27	2.3e-12	0.710235	0.477559	0.3816	0.00200017	0.00300534	0.665539	0.505706	5.19081	3	0.158346		ENSG00000189129.13	10	80131681	80131682	0.2648	rs4357631	-2.95	rs1953600	0.127644	6.22	0.3114	401	31	enet	0.17	3.8e-09	0.84771	0.3966	0.2648	0.00470003	0.00380241	1.23607	0.216434	0.8763	0.8763	0.831143		ENSG00000014824.13	4	41990471	41990472	0.183	rs13140281	-3.01	rs1507086	0.001797	3.96	-0.5481	422	28	enet	0.092	9.5e-05	0.22985	0.818209	0.183	0.00222467	0.00448726	0.495774	0.620054	5.0834	3	0.165791		ENSG00000231551.8	1	148402515	148402516	0.0996	rs6674829	2.16	rs481176	0.0473	3.96	-0.07694	44	44	susie	0.062	0.001	-0.22088	0.82518	0.0996	-0.00110483	0.00595697	-0.185468	0.852862	1.61431	3	0.656149
ENSG00000248375.1	4	52720830	52720831	0.1191	rs17082504	-3.06	rs17051666	0.0467	-4.1	0.7098	287	1	top1	0.047	0.0038	-0.7098	0.47781	0.1191	-0.00104337	0.00544318	-0.191685	0.847989	1.10076	3	0.77689		ENSG00000167264.17	16	67987760	67987761	0.0956	rs28679372	2.29	rs1073632	0.035952	3.84	1.58001	240	240	susie	0.054	0.00079	0.84729	0.39683	0.0956	0.00137902	0.006056	0.227711	0.819871	13.2531	13.2531	0.0041201		ENSG00000005108.15	7	11832197	11832198	0.2104	rs10260602	3.18	rs4437543	0.069588	4.19	-0.22966	681	1	top1	0.07	0.00065	-0.22966	0.818356	0.2104	-0.000716745	0.00412574	-0.173725	0.862082	0.483029	3	0.922604		ENSG00000196295.11	7	30585971	30585972	0.8914	rs6462193	2.95	rs38487	0.642341	9.99	0.429926	466	16	lasso	0.66	2.8e-38	0.22079	0.825257	0.8914	-0.000842856	0.00199146	-0.423235	0.672124	0.474038	3	0.924557
ENSG00000273891.1	10	121965763	121965764	0.2865	rs2420953	-3.05	rs11594070	0.127353	4.87	0.70974	612	1	top1	0.13	2.7e-06	0.70974	0.4779	0.2865	0.000997862	0.0035216	0.283355	0.776905	6.902	3	0.0750879		ENSG00000269883.1	14	77140744	77140745	0.335	rs11982	3.05	rs2102262	0.174	5.89	0.85158	532	7	lasso	0.18	5.3e-10	0.84713	0.39692	0.335	0.00265363	0.0033743	0.786426	0.431618	2.4028	2.4028	0.493114		ENSG00000084774.13	2	27217389	27217390	0.1052	rs17706100	-2.26	rs2293571	0.079325	-3.95	0.22719	310	1	top1	0.079	0.00028	-0.2272	0.820274	0.1052	-0.00297558	0.00584262	-0.509289	0.61055	5.31277	3	0.150276		ENSG00000272750.1	1	222661511	222661512	0.4749	rs17461555	2.74	rs17465637	0.446	8.49	0.20125	327	327	susie	0.46	2e-22	0.22073	0.8253	0.4749	1.57511e-05	0.00273676	0.00575537	0.995408	7.06851	3	0.0697458
ENSG00000214725.8	16	29863833	29863834	0.2472	rs6565169	3.28	rs889695	0.223904	-6.18	0.70949	159	1	top1	0.22	2.3e-10	-0.70949	0.47802	0.2472	0.000648967	0.00381907	0.169928	0.865067	6.97838	3	0.0725901		ENSG00000267858.5	19	58559128	58559129	0.1093	rs11673465	-2.01	rs882610	0.098863	4.65	0.8471	242	1	top1	0.099	6.6e-06	0.8471	0.396941	0.1093	0.00259893	0.00570941	0.455202	0.648964	6.04673	6.04673	0.109359		ENSG00000134864.10	13	100589527	100589528	0.329	rs2765330	2.73	rs837322	0.13487	5.03	0.379	507	507	susie	0.15	8.2e-07	0.2257	0.82142	0.329	0.000157565	0.00328764	0.0479264	0.961775	4.65037	3	0.199264		ENSG00000204792.2	2	74918147	74918148	0.6086	rs17010840	-3.58	rs12713820	0.434	8.93	-0.2432	454	454	susie	0.45	5.5e-22	-0.22055	0.82544	0.6086	0.000672579	0.00245328	0.274154	0.783966	4.81188	3	0.186102
ENSG00000153395.9	5	1523976	1523977	0.3677	rs1107059	-3.46	rs1048953	0.07172	-5.15	-0.15757	553	553	susie	0.15	5e-07	0.709313	0.47813	0.3677	0.00156543	0.00310782	0.503706	0.614468	2.06206	3	0.559626		ENSG00000023191.16	11	507299	507300	0.5473	rs10902264	-3.26	rs12418639	0.261413	-7.09	-0.58645	420	82	enet	0.36	2.8e-20	0.84669	0.397	0.5473	-0.000171079	0.00256089	-0.0668046	0.946737	12.8934	12.8934	0.00487291		ENSG00000143771.11	1	224356849	224356850	0.343	rs6604879	-4.32	rs10799543	0.133	5.03	0.65711	354	23	enet	0.13	2.5e-06	-0.22561	0.8215	0.343	-0.000423764	0.00321597	-0.131769	0.895167	1.59481	3	0.660568		ENSG00000245598.6	19	46660363	46660364	0.2138	rs8101424	-3.24	rs314662	0.0734	4.85	0.01772	357	357	susie	0.093	6.5e-05	0.22045	0.82552	0.2138	0.000505696	0.00406051	0.12454	0.900888	2.85232	3	0.41496
ENSG00000234450.1	7	156633354	156633355	0.319	rs12671098	-2.7	rs6960855	-0.004102	-3.61	0.81688	472	472	susie	0.0064	0.16	-0.7093	0.47816	0.319	-0.00178629	0.00331487	-0.538872	0.589975	6.25254	3	0.0999497		ENSG00000198382.8	11	75815406	75815407	0.0823	rs583786	-2.71	rs7942870	0.047319	-3.99	0.84627	434	1	top1	0.047	0.0016	-0.84627	0.397	0.0823	-0.00684755	0.00677396	-1.01086	0.312082	0.393635	0.393635	0.941554		ENSG00000197712.11	4	38867676	38867677	0.196	rs12646251	3.19	rs11730661	0.144197	5.29	-0.1277	505	505	susie	0.15	8.6e-07	-0.2254	0.821666	0.196	-0.000804289	0.00424723	-0.189368	0.849804	3.32769	3	0.343807		ENSG00000001626.14	7	117465783	117465784	0.1533	rs7794828	-2.89	rs7795896	-0.000786	-3.36	0.577614	337	337	susie	0.056	0.0017	0.21787	0.827534	0.1533	-0.000608062	0.00483024	-0.125886	0.899822	0.980965	3	0.805858
ENSG00000111962.7	6	148747327	148747328	0.465	rs7747823	-2.59	rs17665064	0.053401	-5.17	-0.96109	626	626	susie	0.25	1.6e-11	0.7079	0.479005	0.465	0.00175018	0.002783	0.628884	0.529425	2.48415	3	0.478161		ENSG00000163870.14	3	127598221	127598222	0.4849	rs567384	3.09	rs2099589	0.299353	-8.52	0.24832	454	454	susie	0.47	7.3e-28	0.846443	0.397305	0.4849	0.0024146	0.0027237	0.886513	0.375341	3.20214	3.20214	0.361497		ENSG00000120903.12	8	27479882	27479883	0.2034	rs2565059	2.93	rs752993	-0.004301	3.58	0.14735	641	7	enet	-0.0015	0.38	0.22523	0.8218	0.2034	0.00165356	0.00422172	0.39168	0.695295	4.23156	3	0.237521		ENSG00000213937.3	16	3012455	3012456	0.2046	rs6501170	2.85	rs2526269	0.13	-5.28	0.378452	357	5	lasso	0.14	1.3e-06	-0.217863	0.82754	0.2046	0.00355003	0.00427976	0.829491	0.406826	2.50515	3	0.474361
ENSG00000244560.6	7	149285280	149285281	0.5105	rs9986856	2.84	rs10263275	0.125904	-5.59	-0.85186	386	15	lasso	0.22	2.9e-10	0.7078	0.47905	0.5105	0.000857118	0.00266939	0.321091	0.748141	3.14028	3	0.370499		ENSG00000155957.17	12	66170071	66170072	0.3279	rs12578801	3.14	rs11176060	0.201569	-6.67	-0.8463	494	1	top1	0.2	6.2e-11	0.84633	0.39737	0.3279	0.00138961	0.00329318	0.421966	0.67305	0.537861	0.537861	0.910498		ENSG00000261810.1	16	10033683	10033684	0.2727	rs1097870	3.25	rs837694	0.127	-4.89	-0.38095	648	7	lasso	0.14	1.2e-06	-0.22493	0.82204	0.2727	-0.00127488	0.00356308	-0.357802	0.720491	3.95374	3	0.266503		ENSG00000111364.15	12	123602098	123602099	0.39	rs1707730	-1.96	rs7306549	0.2	-6.55	0.2965	370	24	enet	0.31	3.2e-14	0.2178	0.8276	0.39	0.000758186	0.00304946	0.248629	0.803647	2.38115	3	0.497154
ENSG00000261613.2	16	2555997	2555998	0.6944	rs8050755	-3.03	rs11642783	0.298733	6.91	-0.18475	287	287	susie	0.44	1.1e-21	-0.70773	0.47911	0.6944	-0.0034045	0.0024462	-1.39175	0.163997	6.55313	3	0.0875905		ENSG00000140497.16	15	74873364	74873365	0.1923	rs16972486	2.83	rs1378942	0.078011	-4.96	0.64725	284	284	susie	0.12	9.7e-07	-0.84624	0.39742	0.1923	-0.00231823	0.00430303	-0.538744	0.590063	5.32122	5.32122	0.149731		ENSG00000174744.13	11	66345124	66345125	0.1371	rs3782079	2.15	rs1785631	0.0077	3.66	0.22487	305	1	top1	0.0077	0.14	0.22487	0.82208	0.1371	0.00356647	0.00528801	0.674445	0.500028	3.64481	3	0.302461		ENSG00000119638.12	14	75127151	75127152	0.158	rs1009392	3.1	rs4903292	0.07636	-4.31	-0.5802	416	416	susie	0.098	4e-05	0.2163	0.82876	0.158	0.000398166	0.00475117	0.0838038	0.933212	4.01143	3	0.260232
ENSG00000224016.2	7	149909703	149909704	0.6195	rs6948743	2.89	rs10952235	0.247996	7.15	-0.25087	260	6	lasso	0.31	2.2e-14	-0.7075	0.47928	0.6195	-0.00109184	0.0024348	-0.448433	0.653841	9.49856	3	0.0233467		ENSG00000088888.17	20	3846798	3846799	0.3646	rs12626052	-3.02	rs3746660	0.125	6.34	0.6983	543	5	lasso	0.23	2e-12	0.84578	0.39768	0.3646	0.00335545	0.00318057	1.05498	0.291433	1.62188	1.62188	0.654439		ENSG00000090924.14	19	39412584	39412585	0.251	rs12980535	3.42	rs30461	-0.00513	-3.49	-1.92947	440	8	lasso	0.045	0.0051	0.22451	0.822364	0.251	0.000560778	0.00376427	0.148974	0.881574	0.306637	3	0.958775		ENSG00000099810.18	9	21802542	21802543	0.1653	rs1332180	-2.6	rs4478653	0.03562	-4.42	-0.30157	445	445	susie	0.04	0.007	0.2162	0.8288	0.1653	-0.000372495	0.00467214	-0.0797268	0.936455	13.1069	3	0.00441105
ENSG00000007341.18	1	112620824	112620825	0.1761	rs2995765	3.73	rs10745330	0.179594	5.46	-0.70732	331	1	top1	0.18	1.9e-08	-0.70732	0.479365	0.1761	-0.00396631	0.00430818	-0.920647	0.357235	8.96534	3	0.0297553		ENSG00000168958.19	2	227325164	227325165	0.2936	rs4973237	2.26	rs7577008	0.109602	-6.05	-0.492	534	10	enet	0.2	9.8e-11	0.844588	0.398341	0.2936	0.00195184	0.0035043	0.556984	0.577538	1.94576	1.94576	0.583741		ENSG00000144224.16	2	135741618	135741619	0.1149	rs4954561	-2.19	rs2304371	0.078205	-3.99	-0.22405	243	1	top1	0.078	0.00031	0.2241	0.822718	0.1149	0.0018021	0.00547925	0.328895	0.742235	6.04005	3	0.109678		ENSG00000276968.1	13	48042183	48042184	0.1899	rs9567908	-2.29	rs7991892	0.052425	5.21	0.3575	357	357	susie	0.094	5.8e-05	0.2161	0.8289	0.1899	0.000862558	0.0043522	0.198189	0.842897	0.937558	3	0.816356
ENSG00000182013.17	19	46471562	46471563	0.646	rs8101424	-3.24	rs8107491	0.456181	8.5	0.707297	376	1	top1	0.46	1.8e-22	0.707297	0.47938	0.646	0.000486677	0.00234197	0.207807	0.83538	0.749952	3	0.861397		ENSG00000137968.16	1	75611115	75611116	0.2648	rs4949682	-3.63	rs17303788	0.189	6.26	-0.84453	422	1	top1	0.19	2.7e-10	-0.84453	0.398371	0.2648	0.000266672	0.00366285	0.0728044	0.941962	4.91847	4.91847	0.177866		ENSG00000222014.5	2	129980466	129980467	0.6643	rs4474835	4.12	rs1922633	0.400827	-7.86	0.22373	255	1	top1	0.4	2.1e-18	-0.2237	0.82297	0.6643	-0.00114417	0.00231186	-0.494912	0.620662	0.701518	3	0.872847		ENSG00000188729.6	3	191199240	191199241	0.2069	rs6762390	2.58	rs13100749	0.109	4.41	-0.21582	486	1	top1	0.11	1.5e-05	-0.2158	0.82913	0.2069	-0.000454019	0.00414252	-0.1096	0.912727	13.3279	3	0.00397852
ENSG00000105656.12	19	18522126	18522127	0.2	rs1035363	-3.38	rs7258465	0.012051	3.55	-1.18011	374	374	susie	0.04	0.0066	-0.70702	0.47955	0.2	-0.000554019	0.00420301	-0.131815	0.895131	2.32312	3	0.508106		ENSG00000029534.19	8	41896761	41896762	0.2449	rs13275710	-2.32	rs6981979	0.0854	-5.33	-0.71299	403	403	susie	0.091	1.6e-05	0.844438	0.3984	0.2449	0.00108847	0.00378916	0.28726	0.773913	6.76187	6.76187	0.0798877		ENSG00000241767.2	3	164831479	164831480	0.2354	rs9871479	-2.44	rs7652815	0.224368	5.87	0.2231	277	1	top1	0.22	5.6e-10	0.22313	0.823	0.2354	0.00272241	0.00391567	0.69526	0.486892	7.06756	3	0.0697754		ENSG00000163293.11	4	47914205	47914206	0.136	rs2351784	-2.34	rs321622	0.040576	4.04	-0.7334	412	412	susie	0.064	0.00084	-0.2152	0.829585	0.136	-0.000399622	0.00510765	-0.0782399	0.937637	2.61128	3	0.455516
ENSG00000176974.19	17	18363562	18363563	0.417	rs4630608	-2.84	rs1682280	0.127614	5.02	-0.77618	257	13	enet	0.14	9.1e-07	-0.70688	0.479643	0.417	-0.00129288	0.00292134	-0.442563	0.658082	0.125296	3	0.988638		ENSG00000250050.1	4	25719744	25719745	0.2309	rs10032586	2.96	rs10018315	0.02	4.09	0.59195	512	512	susie	0.047	0.0017	0.8442	0.39854	0.2309	0.000835376	0.00393479	0.212305	0.831869	1.35516	1.35516	0.716078		ENSG00000206145.8	22	21045016	21045017	0.577	rs178259	-2.46	rs1548411	0.033886	4.65	-0.33002	347	30	enet	0.18	4.2e-08	0.2232	0.82335	0.577	0.000757026	0.00249419	0.303515	0.761497	1.71368	3	0.633898		ENSG00000271335.5	10	35336400	35336401	0.1521	rs4934692	-2.72	rs11010152	0.0664	4.34	-0.93582	329	23	enet	0.11	1.6e-05	0.215	0.829765	0.1521	-0.000409149	0.00484684	-0.0844156	0.932726	0.850417	3	0.837374
ENSG00000167608.11	19	54173249	54173250	0.322	rs10403669	2.74	rs36656	0.109398	5.09	-0.429723	469	22	enet	0.13	3e-06	0.706309	0.48	0.322	0.00531932	0.00367544	1.44726	0.147824	3.84622	3	0.278556		ENSG00000108591.9	17	18087885	18087886	0.5144	rs8080966	2.3	rs2955387	0.385	-8.69	0.74934	334	334	susie	0.39	4.3e-22	-0.84418	0.398567	0.5144	-0.000792479	0.00262284	-0.302146	0.762541	1.98589	1.98589	0.575341		ENSG00000150867.13	10	22714554	22714555	0.2081	rs1778317	-2.34	rs8341	0.010448	-3.99	0.02216	342	342	susie	0.034	0.013	-0.22312	0.8234	0.2081	-0.00175077	0.00417581	-0.419265	0.675022	5.8772	3	0.11774		ENSG00000164344.15	4	186226437	186226438	0.432	rs6858040	2.89	rs4253239	0.135656	5.26	-0.2149	572	1	top1	0.14	1.3e-06	-0.2149	0.829869	0.432	0.00018728	0.00287877	0.0650557	0.94813	4.12903	3	0.247864
ENSG00000160948.13	8	144428562	144428563	0.5279	rs6988451	-2.5	rs11992877	0.275236	6.94	0.59831	224	224	susie	0.28	4.7e-13	0.70544	0.48053	0.5279	0.000613637	0.00261295	0.234844	0.81433	1.22952	3	0.745934		ENSG00000261136.1	15	39782570	39782571	0.2371	rs11070256	2.68	rs2576931	-0.002601	-4.05	-0.18297	490	19	enet	0.005	0.16	0.84403	0.39866	0.2371	0.00359423	0.00387276	0.92808	0.353366	1.74607	1.74607	0.62674		ENSG00000128311.13	22	37020182	37020183	0.418	rs3218345	-2.71	rs2160907	0.034974	4.28	0.77137	694	694	susie	0.045	0.0052	0.2231	0.82342	0.418	0.000615035	0.00291488	0.210999	0.832888	1.01907	3	0.796639		ENSG00000174448.8	18	54357915	54357916	0.1516	rs1154742	-3.72	rs1618800	0.0392	-4.07	0.2143	384	1	top1	0.039	0.0076	-0.21432	0.8303	0.1516	0.00125397	0.00483501	0.259352	0.795363	1.24346	3	0.7426
ENSG00000111218.11	12	3381348	3381349	0.5062	rs10848822	-3.02	rs3782761	0.193848	6.03	0.9048	646	8	lasso	0.21	1.2e-09	0.70512	0.48074	0.5062	0.00201495	0.00262399	0.767897	0.442548	1.526	3	0.676282		ENSG00000164930.11	8	103298830	103298831	0.4803	rs3808558	-3	rs827528	0.233	-6.64	0.84388	424	1	top1	0.23	1.4e-12	-0.843877	0.3987	0.4803	-0.00127822	0.00268799	-0.475531	0.634409	4.76406	4.76406	0.189912		ENSG00000157851.16	2	26847746	26847747	0.2883	rs6721395	1.78	rs3885083	0.240915	6.2	0.2229	379	1	top1	0.24	1.1e-10	0.2229	0.823612	0.2883	0.00282924	0.00357593	0.791189	0.428834	1.77282	3	0.620866		ENSG00000118369.12	11	78188822	78188823	0.1284	rs1790542	2.74	rs3133324	0.025479	-3.88	-0.88404	348	13	enet	0.062	0.001	-0.214	0.83066	0.1284	-0.002055	0.00529053	-0.38843	0.697698	4.85453	3	0.182764
ENSG00000234147.1	6	140852923	140852924	0.467	rs1970346	-3.99	rs677319	0.293059	7.65	-0.43091	224	224	susie	0.33	3.5e-15	-0.70509	0.480755	0.467	-0.000855226	0.00275346	-0.3106	0.756105	3.14928	3	0.369176		ENSG00000100884.9	14	24070836	24070837	0.187	rs12432194	2.45	rs7146599	-0.0041	3.56	-0.06149	491	17	enet	0.026	0.016	-0.84393	0.39871	0.187	-0.0013329	0.00440129	-0.302842	0.76201	0.942974	0.942974	0.815047		ENSG00000122507.20	7	33129243	33129244	0.2261	rs10242306	3.54	rs1362368	0.160617	-5.1	-0.22254	343	1	top1	0.16	2.2e-07	0.22254	0.823896	0.2261	-0.000655918	0.00399797	-0.164063	0.869682	3.42492	3	0.330631		ENSG00000267750.5	17	44311454	44311455	0.2216	rs17744970	-3.31	rs4792935	0.039767	3.88	-0.34824	342	3	lasso	0.06	0.0012	-0.21285	0.83144	0.2216	-0.00275435	0.00403813	-0.682085	0.495185	1.5419	3	0.672635
ENSG00000228451.3	8	26382896	26382897	0.55	rs7829347	2.88	rs17055196	0.413108	8.07	-0.284	663	6	lasso	0.43	9.3e-21	-0.70479	0.48094	0.55	-0.00182614	0.00253093	-0.721528	0.470585	1.50849	3	0.680311		ENSG00000135899.17	2	230225728	230225729	0.152	rs12475755	2.51	rs9784019	0.061417	5.13	-0.92453	464	464	susie	0.11	2.4e-06	-0.843902	0.398724	0.152	-0.000770291	0.00481949	-0.159828	0.873016	1.25466	1.25466	0.739925		ENSG00000168398.6	14	96204678	96204679	0.335	rs7159711	3.08	rs2151767	0.01017	-3.61	-0.3103	571	571	susie	0.016	0.068	0.2224	0.824	0.335	-0.00100038	0.00329917	-0.303222	0.761721	4.50813	3	0.211566		ENSG00000261126.7	18	80046899	80046900	0.5413	rs12201	-2.43	rs4550527	0.3358	7.46	0.9753	279	279	susie	0.4	4.1e-19	0.21223	0.83193	0.5413	0.000566697	0.00256711	0.220753	0.825285	4.41101	3	0.220367
ENSG00000141556.20	17	82752063	82752064	0.167	rs9911222	2.41	rs610516	0.026912	-4.4	0.70472	356	1	top1	0.027	0.022	-0.70472	0.480986	0.167	-0.00500189	0.00449551	-1.11264	0.265862	4.14917	3	0.2458		ENSG00000158863.21	8	22089183	22089184	0.2851	rs13256571	-2.85	rs6994872	0.025	4.41	1.4852	436	6	lasso	0.077	6.9e-05	0.843827	0.3988	0.2851	0.00188802	0.00353693	0.533803	0.593478	0.794982	0.794982	0.850667		ENSG00000178202.12	11	108498431	108498432	0.1681	rs1425795	-3.25	rs4533001	0.10731	-4.49	0.22198	317	1	top1	0.11	2.5e-05	-0.22198	0.82433	0.1681	-0.00318504	0.00452963	-0.703157	0.481958	1.91781	3	0.58964		ENSG00000172167.7	8	120445421	120445422	0.1966	rs11989782	-2.42	rs7824600	0.14187	4.97	-0.2118	435	1	top1	0.14	7.5e-07	-0.2118	0.83227	0.1966	-0.00432685	0.00434898	-0.994911	0.31978	0.523422	3	0.913716
ENSG00000080166.15	13	94479681	94479682	0.568	rs2389093	-3.29	rs9561576	0.434388	8.28	0.8688	565	8	lasso	0.46	2e-22	0.70542	0.481	0.568	0.00173154	0.00252104	0.686834	0.492187	2.06611	3	0.558799		ENSG00000273308.1	3	197645668	197645669	0.3829	rs9858256	2.9	rs6775958	0.115795	-4.86	-0.84368	358	1	top1	0.12	1.1e-06	0.843678	0.398849	0.3829	0.00489556	0.0033567	1.45845	0.144718	3.65927	3.65927	0.300686		ENSG00000132507.17	17	7306998	7306999	0.3873	rs3803800	2.98	rs4796398	0.246	6.2	0.22184	453	1	top1	0.25	6.5e-11	0.22184	0.82444	0.3873	0.0001838	0.00303519	0.0605562	0.951713	2.3887	3	0.495741		ENSG00000249816.6	8	124848736	124848737	0.2356	rs7816758	3.35	rs7831918	-0.002027	-3.06	-0.9834	498	498	susie	0.015	0.068	0.2117	0.83236	0.2356	-0.00116202	0.00390017	-0.29794	0.765749	1.42676	3	0.699274
ENSG00000149557.12	11	125496309	125496310	0.304	rs11220015	-2.62	rs11605207	0.187555	-5.87	0.86302	527	527	susie	0.19	5e-09	-0.70461	0.481052	0.304	-0.00132487	0.00346184	-0.382706	0.701938	4.50986	3	0.211413		ENSG00000272899.3	7	128866307	128866308	0.316	rs2060717	-2.14	rs2279668	0.0972	-5.66	0.403732	335	5	lasso	0.14	5.4e-08	-0.843521	0.39894	0.316	-0.00457048	0.00335464	-1.36244	0.17306	3.00367	3.00367	0.39106		ENSG00000249109.1	5	177782196	177782197	0.3108	rs10866705	-3.06	rs7703727	0.175605	-5.41	-0.221703	296	1	top1	0.18	5.7e-08	0.221703	0.82455	0.3108	0.00349186	0.00356945	0.978265	0.327943	3.11139	3	0.374768		ENSG00000272871.1	9	14590064	14590065	0.5253	rs1047717	3.29	rs10961655	0.04204	5.33	0.10561	691	69	enet	0.18	3.3e-08	-0.21138	0.8326	0.5253	0.000164589	0.00260047	0.0632921	0.949534	2.58542	3	0.460052
ENSG00000170049.9	17	7929802	7929803	0.4753	rs3803800	2.98	rs10852894	0.334043	-7.95	0.80439	502	502	susie	0.38	3.4e-18	-0.7043	0.481244	0.4753	-0.003621	0.00273921	-1.32191	0.186197	6.89767	3	0.075232		ENSG00000065029.14	6	35258981	35258982	0.1273	rs4713842	2.76	rs6933979	0.040349	-4.02	0.84331	424	1	top1	0.04	0.0033	-0.84331	0.399055	0.1273	-0.00487192	0.00534276	-0.911873	0.361836	1.48055	1.48055	0.686766		ENSG00000170074.19	5	177783397	177783398	0.3344	rs10866705	-3.06	rs7703727	0.223484	-5.95	-0.221703	296	1	top1	0.22	6.1e-10	0.221703	0.82455	0.3344	0.00336639	0.00344119	0.978265	0.327943	3.11139	3	0.374768		ENSG00000167711.13	17	1742835	1742836	0.4976	rs8074466	3.41	rs1045794	0.288182	6.82	-0.31209	434	434	susie	0.3	1.2e-13	-0.21064	0.83317	0.4976	3.67529e-05	0.00267315	0.0137489	0.98903	2.36407	3	0.500358
ENSG00000215478.8	22	23387730	23387731	0.4198	rs9620291	-2.5	rs13056375	0.13222	-5.78	0.7323	488	9	lasso	0.17	5.6e-08	-0.70336	0.48183	0.4198	-0.00363664	0.00295091	-1.23238	0.217807	5.40983	3	0.144132		ENSG00000228452.1	1	42776789	42776790	0.289	rs4660631	2.6	rs323719	0.196	6.53	-1.19549	416	416	susie	0.22	7.5e-12	-0.84292	0.399274	0.289	-0.002315	0.00350256	-0.660945	0.508648	1.09438	1.09438	0.77843		ENSG00000267127.7	18	80082152	80082153	0.276	rs12201	-2.43	rs3744873	0.08001	-4.55	0.8056	266	19	enet	0.11	2.5e-05	-0.2212	0.82497	0.276	-0.00145096	0.00360843	-0.402102	0.687609	0.709919	3	0.870868		ENSG00000101546.12	18	80034357	80034358	0.2341	rs12201	-2.43	rs7227096	0.0242	-3.3	0.6569	281	281	susie	0.041	0.0067	-0.2104	0.83336	0.2341	0.000927993	0.00391536	0.237013	0.812646	0.501768	3	0.918503
ENSG00000113318.9	5	80655151	80655152	0.2893	rs35000	3.03	rs6151816	0.15027	5.44	0.62094	478	478	susie	0.15	2.3e-07	0.703348	0.48184	0.2893	-0.000122669	0.00351255	-0.0349231	0.972141	3.43594	3	0.329166		ENSG00000124608.4	6	44313325	44313326	0.1768	rs9395002	-3.52	rs9688508	0.013343	-4.1	1.06511	553	7	lasso	0.042	0.0027	-0.84288	0.399293	0.1768	-0.00237334	0.00447758	-0.530049	0.596078	6.55066	6.55066	0.087686		ENSG00000230325.1	1	236540445	236540446	0.167	rs883396	2.56	rs2794753	0.0256	-4.33	0.40121	618	618	susie	0.029	0.02	-0.22105	0.82506	0.167	0.000273642	0.0046276	0.0591325	0.952847	2.85136	3	0.415115		ENSG00000272375.1	8	30197403	30197404	0.1459	rs7833229	2.25	rs4733400	0.095256	4.52	0.7267	348	348	susie	0.1	2.7e-05	0.2102	0.83351	0.1459	0.00131155	0.00490613	0.267329	0.789216	5.07473	3	0.166406
ENSG00000230847.4	5	71093192	71093193	0.7196	rs7449303	1.19	rs13168712	0.16571	6.42	0.70077	62	13	enet	0.26	4.5e-12	0.703236	0.48191	0.7196	0.00116779	0.00223713	0.522003	0.601668	2.41001	3	0.491774		ENSG00000075413.17	14	103385391	103385392	0.1746	rs1108390	3.3	rs2296487	0.0647	-4	0.84234	357	1	top1	0.065	0.00025	-0.84234	0.3996	0.1746	-0.000819214	0.00451384	-0.181489	0.855984	0.122133	0.122133	0.989055		ENSG00000157837.15	12	120904370	120904371	0.2388	rs11832924	-2.53	rs3213566	0.0556	4.81	0.47412	459	459	susie	0.091	0.00011	0.22094	0.82514	0.2388	0.00138012	0.00386316	0.357253	0.720903	0.958718	3	0.81124		ENSG00000273765.1	12	48360919	48360920	0.1727	rs2446995	-2.34	rs2731091	0.00149	-3.37	0.1685	471	471	susie	0.054	0.0021	0.21	0.8337	0.1727	0.00134437	0.00452985	0.296781	0.766634	5.96793	3	0.113181
ENSG00000133704.9	12	30695985	30695986	0.3874	rs2082065	3.27	rs2114899	0.110905	-5.49	-0.2541	569	10	lasso	0.19	5.3e-09	0.7031	0.48199	0.3874	0.000820921	0.00300921	0.272802	0.785005	1.9946	3	0.573528		ENSG00000227258.5	13	44110450	44110451	0.4929	rs1041711	-3.15	rs7981575	0.361204	8.34	-0.594	486	21	enet	0.39	1e-21	-0.84229	0.4	0.4929	-0.00361353	0.0026703	-1.35323	0.175983	3.46123	3.46123	0.325826		ENSG00000175518.6	11	5516704	5516705	0.236	rs2647582	3.14	rs10742719	0.03151	4.12	1.10678	873	43	enet	0.14	1.5e-06	0.22055	0.82545	0.236	-0.00199793	0.00392479	-0.509055	0.610714	1.14185	3	0.766983		ENSG00000100478.14	14	31025105	31025106	0.253	rs447853	-3.91	rs10147690	0.011499	3.89	-0.3608	336	336	susie	0.041	0.0065	-0.2096	0.83402	0.253	-0.00172503	0.00370675	-0.465374	0.641664	2.95867	3	0.398042
ENSG00000112530.11	6	162727131	162727132	0.393	rs10455899	3.07	rs13191362	0.214361	5.92	0.70266	528	1	top1	0.21	6.2e-10	0.70266	0.482266	0.393	0.00245451	0.00312338	0.78585	0.431955	2.85355	3	0.414761		ENSG00000168028.13	3	39406688	39406689	0.4026	rs1606473	-2.37	rs816506	0.233382	-7.32	-1.19689	416	416	susie	0.26	5.1e-14	0.841399	0.400125	0.4026	0.00290648	0.00290823	0.999397	0.317603	3.67465	3.67465	0.298807		ENSG00000075413.17	14	103385391	103385392	0.128	rs1108390	3.3	rs1467561	0.10379	4.42	-0.2204	357	1	top1	0.1	3.4e-05	-0.2204	0.8256	0.128	0.00160051	0.00532793	0.300399	0.763873	3.1943	3	0.362628		ENSG00000184845.3	5	175444207	175444208	0.2943	rs7706583	-3.56	rs1422907	0.04629	4.15	-1.80312	578	35	enet	0.096	5e-05	0.20864	0.8347	0.2943	0.00126725	0.00346786	0.365427	0.714793	2.4395	3	0.486325
ENSG00000134697.12	1	37595934	37595935	0.3152	rs2884796	-2.64	rs4652964	0.114261	5.45	1.0579	453	453	susie	0.16	2e-07	0.70234	0.482465	0.3152	0.00419125	0.00349641	1.19873	0.230633	2.32024	3	0.508655		ENSG00000139636.15	12	49110897	49110898	0.2256	rs11168955	-2.75	rs10875934	0.063374	-4.88	-0.8411	313	1	top1	0.063	0.00029	0.84106	0.40031	0.2256	0.00308791	0.0040496	0.762521	0.445749	0.941133	0.941133	0.815492		ENSG00000251405.2	5	157460017	157460018	0.567	rs2102151	2.71	rs11466815	0.427318	8.3	-0.198801	520	520	susie	0.43	3.1e-20	-0.219358	0.82637	0.567	-0.00162511	0.00259129	-0.627144	0.530565	7.31219	3	0.0625855		ENSG00000138744.14	4	75940948	75940949	0.351	rs1554014	2.99	rs13118503	0.086223	-4.57	-1.2119	450	6	lasso	0.14	6.1e-07	0.2086	0.834799	0.351	0.0033451	0.00330376	1.01251	0.311294	1.77218	3	0.621008
ENSG00000070476.14	3	126475918	126475919	0.3032	rs10934751	3.1	rs1799398	0.226	-6.59	-0.6593	534	534	susie	0.25	2.6e-11	0.70234	0.48247	0.3032	0.00562308	0.00381765	1.47292	0.140773	4.5285	3	0.209762		ENSG00000264717.5	10	47918738	47918739	0.4803	rs11101268	2.18	rs7900745	0.170112	5.87	-0.5478	89	89	susie	0.18	6.7e-10	-0.84084	0.40043	0.4803	-0.00511948	0.00307489	-1.66493	0.0959271	5.8615	5.8615	0.118547		ENSG00000236882.7	5	95852231	95852232	0.3649	rs1363430	-2.54	rs2546197	0.173211	5.78	-0.219812	385	385	susie	0.18	2.7e-08	-0.218971	0.82667	0.3649	-0.0017663	0.00314289	-0.561998	0.574117	13.2088	3	0.00420609		ENSG00000149231.11	11	96389922	96389923	0.6207	rs542509	-3.53	rs11021552	0.497453	8.88	0.16995	544	544	susie	0.51	1.7e-25	0.206	0.83641	0.6207	0.000821487	0.00237923	0.345275	0.729888	4.511	3	0.211312
ENSG00000255119.1	11	67605520	67605521	0.158	rs4147779	2.49	rs12790798	0.094502	4.45	0.70191	242	1	top1	0.095	5.3e-05	0.70191	0.482736	0.158	0.0053701	0.00488018	1.10039	0.271163	0.410676	3	0.938028		ENSG00000103502.13	16	29863735	29863736	0.4029	rs6565169	3.28	rs13332078	0.195621	-6.38	0.32488	157	33	enet	0.25	1.4e-13	0.8404	0.40068	0.4029	0.00201331	0.00292867	0.68745	0.491799	2.38477	2.38477	0.496476		ENSG00000163902.11	3	128681074	128681075	0.186	rs7611673	-2.35	rs4521246	0.048851	-4.44	0.1571	349	13	enet	0.086	0.00016	-0.21728	0.828	0.186	-0.000572608	0.00434803	-0.131694	0.895227	5.37786	3	0.146129		ENSG00000233885.7	3	183810473	183810474	0.3556	rs3732588	3.03	rs262957	0.321	7.34	0.06629	473	11	lasso	0.33	2.7e-15	0.2063	0.83653	0.3556	-0.00205314	0.00326896	-0.628071	0.529957	4.48918	3	0.213257
ENSG00000205181.5	20	5504612	5504613	0.558	rs6085144	-2.51	rs2423107	0.270559	7.13	-1.2245	575	14	enet	0.39	2.6e-18	-0.70164	0.4829	0.558	-0.000787278	0.00249311	-0.315781	0.752169	8.19526	3	0.0421439		ENSG00000197646.7	9	5510569	5510570	0.2773	rs2233177	2.65	rs6476983	0.18919	6.09	-0.67878	428	428	susie	0.19	2.5e-10	-0.84	0.400913	0.2773	-0.00488644	0.00379816	-1.28653	0.198259	2.80937	2.80937	0.42196		ENSG00000178199.13	6	149485060	149485061	0.1241	rs426133	2.6	rs3798592	0.007657	3.4	0.26414	433	26	enet	0.018	0.054	0.21707	0.828156	0.1241	0.00656403	0.00574483	1.1426	0.253206	4.59076	3	0.204336		ENSG00000260992.1	13	99087818	99087819	0.2436	rs10459299	-3.12	rs10492574	0.179772	-5.87	0.2124	545	545	susie	0.21	1.6e-09	-0.2059	0.8369	0.2436	-0.00167453	0.00383552	-0.436585	0.662412	6.43661	3	0.0921964
ENSG00000171503.11	4	158672255	158672256	0.6929	rs7673678	-2.93	rs11943598	0.519	-9.29	-1.3485	268	268	susie	0.57	1e-30	0.7013	0.48312	0.6929	0.00100088	0.00226518	0.441857	0.658593	5.58834	3	0.133449		ENSG00000118181.10	11	119018430	119018431	0.2455	rs555639	-2.33	rs3802881	0.179029	-5.86	0.83997	379	1	top1	0.18	8.7e-10	-0.83997	0.401	0.2455	-0.00226974	0.00375924	-0.603776	0.545993	2.1492	2.1492	0.542024		ENSG00000131069.19	20	34872145	34872146	0.2466	rs6087613	-2.42	rs6088543	0.06885	-3.77	0.21658	346	1	top1	0.069	0.00069	-0.21658	0.8285	0.2466	-0.00111515	0.0037721	-0.29563	0.767512	4.3848	3	0.222799		ENSG00000170703.15	17	48817213	48817214	0.3332	rs2898834	-2.7	rs612720	0.114135	5.07	-0.52379	392	392	susie	0.13	1.6e-06	-0.20437	0.83807	0.3332	0.000865309	0.00329381	0.262708	0.792776	3.10534	3	0.375667
ENSG00000145979.17	6	13328582	13328583	0.399	rs6916096	-2.45	rs499818	0.286882	6.8	0.7008	514	1	top1	0.29	3e-13	0.7008	0.483426	0.399	0.00246845	0.00302357	0.816403	0.41427	0.388129	3	0.942684		ENSG00000100058.12	22	25448104	25448105	0.3474	rs5761163	-2.71	rs6004658	0.158297	6.3	-0.733682	509	509	susie	0.17	1.7e-09	-0.8396	0.40114	0.3474	-0.00154409	0.00321866	-0.479732	0.631418	0.128265	0.128265	0.988242		ENSG00000170571.11	5	50443247	50443248	0.1205	rs27863	2.35	rs13173678	0.040306	-3.95	-0.366144	182	182	susie	0.042	0.007	-0.21481	0.82992	0.1205	0.00106238	0.00543698	0.195399	0.845081	1.13064	3	0.769683		ENSG00000183688.4	17	445938	445939	0.2612	rs910924	-3	rs8072041	0.056957	4.68	0.3902	358	12	enet	0.16	1.2e-07	0.20414	0.83825	0.2612	0.00293111	0.0036803	0.796433	0.42578	0.682232	3	0.877375
ENSG00000237753.1	2	112645689	112645690	0.5113	rs3783516	2.44	rs12996187	0.289092	7.07	0.521722	469	469	susie	0.29	1.8e-13	0.700788	0.483435	0.5113	0.000528616	0.00263484	0.200626	0.840991	0.274229	3	0.9648		ENSG00000256574.6	10	45315607	45315608	0.3026	rs12766803	3.15	rs12356109	0.172803	-6.48	0.68808	364	364	susie	0.18	5.1e-10	-0.83874	0.40162	0.3026	-0.00411956	0.00352538	-1.16854	0.242587	0.479852	0.479852	0.923295		ENSG00000244061.1	5	72381793	72381794	0.22	rs9293720	2.91	rs16874842	0.048955	4.31	-0.775104	388	6	lasso	0.063	0.0012	-0.213994	0.83055	0.22	-0.000687774	0.00402715	-0.170784	0.864393	0.328737	3	0.954536		ENSG00000149262.16	11	77994677	77994678	0.2427	rs693720	2.47	rs2051484	0.12793	4.59	0.20232	349	1	top1	0.13	2.7e-06	0.202	0.83967	0.2427	0.00146891	0.00382497	0.38403	0.700956	4.75449	3	0.190683
ENSG00000258572.1	14	95516135	95516136	0.312	rs3811344	3.05	rs179145	-0.00364	-3.36	0.95139	694	53	enet	0.03	0.018	0.70021	0.4838	0.312	-2.9908e-05	0.00337845	-0.00885259	0.992937	4.02254	3	0.259041		ENSG00000149654.9	20	46308497	46308498	0.2787	rs436978	3.11	rs6032736	-0.00249	3.86	-0.29607	508	26	enet	0.018	0.036	-0.83855	0.40172	0.2787	-0.00427192	0.00374523	-1.14063	0.254024	1.44336	1.44336	0.695403		ENSG00000111615.13	12	75511620	75511621	0.2461	rs7314267	-2.3	rs15513	0.2	5.67	-0.21362	522	1	top1	0.2	5.8e-09	-0.21362	0.83085	0.2461	0.000620733	0.0038081	0.163003	0.870516	1.68427	3	0.640437		ENSG00000051620.10	6	138403560	138403561	0.1773	rs480631	-2.82	rs6918995	0.105726	-4.68	-0.20204	458	1	top1	0.11	2e-05	0.20204	0.83988	0.1773	0.000943877	0.00449884	0.209804	0.83382	1.23684	3	0.744182
ENSG00000214253.8	7	101252315	101252316	0.3455	rs6942609	2.21	rs191137	0.028766	-3.4	-1.22842	395	63	enet	0.062	0.00095	0.6999	0.48397	0.3455	0.00180762	0.00322356	0.560753	0.574966	6.87733	3	0.0759121		ENSG00000247516.6	5	8450742	8450743	0.2329	rs906087	-3.5	rs1501347	0.0997	4.94	-0.31882	557	6	lasso	0.1	4.7e-06	-0.838247	0.40189	0.2329	-0.00325926	0.00390475	-0.834693	0.403891	1.0989	1.0989	0.777339		ENSG00000101019.21	20	35412140	35412141	0.2225	rs2425025	2.25	rs1540927	0.10966	-4.84	0.19478	329	329	susie	0.13	5.2e-06	-0.21259	0.8316	0.2225	0.000493487	0.00400378	0.123255	0.901905	0.211788	3	0.975664		ENSG00000251185.1	4	75361181	75361182	0.389	rs769325	-2.25	rs13106751	0.068587	-4.42	-0.2017	393	1	top1	0.069	0.00056	0.2017	0.840159	0.389	-0.0009516	0.0029837	-0.318933	0.749777	5.63349	3	0.130869
ENSG00000169519.20	11	28108308	28108309	0.106	rs7939810	2.85	rs10458896	0.054691	-3.66	0.69993	298	1	top1	0.055	0.0019	-0.69993	0.483973	0.106	-0.00473005	0.00588527	-0.803709	0.421565	0.477395	3	0.923829		ENSG00000172766.18	13	41311204	41311205	0.1819	rs9566698	-3.12	rs4427698	0.128271	-5.51	-0.9683	337	2	lasso	0.17	2.4e-09	0.83782	0.402	0.1819	0.00654783	0.00449104	1.45797	0.144848	1.63374	1.63374	0.651764		ENSG00000006071.12	11	17476844	17476845	0.2474	rs7118838	-2.82	rs7111475	0.02217	4.25	-0.63411	507	10	lasso	0.12	5.5e-06	-0.21261	0.83163	0.2474	-0.00131379	0.00373026	-0.352198	0.72469	6.66271	3	0.0834618		ENSG00000172543.7	11	65879808	65879809	0.3236	rs2298466	-1.98	rs583887	0.202578	-5.74	-0.20165	348	1	top1	0.2	2.3e-09	0.202	0.84019	0.3236	0.00249635	0.00333078	0.749477	0.45357	2.80566	3	0.422569
ENSG00000196663.15	14	102362962	102362963	0.338	rs2180840	3.73	rs9788420	0.10199	4.59	0.69989	330	1	top1	0.1	2.7e-05	0.69989	0.48399	0.338	0.0021995	0.00321266	0.684634	0.493575	2.74626	3	0.432423		ENSG00000143933.16	2	47176600	47176601	0.1946	rs11903353	-2.44	rs12618521	0.095408	-4.33	0.83747	551	1	top1	0.095	9.6e-06	-0.83747	0.402329	0.1946	-0.00158984	0.00431439	-0.368497	0.712503	1.19147	1.19147	0.75505		ENSG00000102858.12	16	4616492	4616493	0.5798	rs13335236	2.85	rs1045520	0.452	-8.43	0.272	416	416	susie	0.47	2.3e-22	-0.21178	0.83228	0.5798	0.000677518	0.00247356	0.273904	0.784158	0.530599	3	0.912119		ENSG00000240399.1	12	48055590	48055591	0.202	rs4760648	2.1	rs886588	0.163	-5.42	-0.1192	520	520	susie	0.17	3.6e-08	0.2008	0.84082	0.202	-0.000122405	0.00419635	-0.0291693	0.97673	2.63744	3	0.450963
ENSG00000186047.9	13	50843938	50843939	0.537	rs17074374	-2.65	rs784165	0.083759	-5.38	0.7082	540	45	enet	0.31	2.2e-14	-0.69984	0.484	0.537	-0.00200507	0.0026759	-0.749309	0.453671	2.82982	3	0.418615		ENSG00000272674.3	5	141181398	141181399	0.3183	rs31874	-2.96	rs10516156	0.0956	-5.47	0.42569	445	445	susie	0.12	4.7e-07	-0.837367	0.40239	0.3183	-0.000759861	0.00333448	-0.22788	0.819739	1.63605	1.63605	0.651243		ENSG00000112309.10	6	70957037	70957038	0.2289	rs9351800	-2.67	rs1084382	-0.002369	-3.81	-0.47247	413	413	susie	0.0022	0.25	0.21142	0.832561	0.2289	0.00172764	0.00393702	0.438819	0.660793	0.244457	3	0.970112		ENSG00000230772.1	20	25734263	25734264	0.143	rs2103810	-1.99	rs6138650	0.065996	3.86	0.2004	224	1	top1	0.066	0.00071	0.2004	0.8412	0.143	0.00288673	0.00507171	0.569184	0.569231	0.763501	3	0.858176
ENSG00000198590.11	3	37386268	37386269	0.1955	rs7636734	3.5	rs155526	0.0433	3.73	0.6995	400	1	top1	0.043	0.0051	0.69952	0.48423	0.1955	0.00271936	0.0043526	0.624768	0.532123	1.80715	3	0.61338		ENSG00000275672.1	15	45378793	45378794	0.1151	rs6493180	-2.94	rs1153862	0.008503	-4.1	0.3551	333	17	enet	0.04	0.0033	0.83727	0.40244	0.1151	0.00768602	0.00569401	1.34984	0.177066	0.640698	0.640698	0.887056		ENSG00000197978.9	15	82430019	82430020	0.1655	rs8042254	-3.43	rs2099259	0.088646	-4.86	-1.11929	327	11	enet	0.099	5.3e-05	-0.2107	0.83315	0.1655	-0.00109998	0.00469909	-0.234084	0.814919	7.07847	3	0.0694383		ENSG00000187688.14	17	16417561	16417562	0.6718	rs7211756	-2.8	rs3813769	0.346949	-7.48	-0.2001	306	1	top1	0.35	3.7e-16	0.2001	0.84141	0.6718	-0.00133858	0.00234628	-0.570514	0.568329	2.62122	3	0.453782
ENSG00000121577.13	3	119665323	119665324	0.2014	rs1403526	2.63	rs11720605	0.147	5.03	0.6995	516	1	top1	0.15	4.3e-07	0.69949	0.48424	0.2014	0.00170259	0.00412414	0.412836	0.679727	5.48917	3	0.139288		ENSG00000091844.7	6	153131248	153131249	0.2574	rs647749	-3.45	rs6557273	0.131286	-5.59	-0.83645	530	1	top1	0.13	1.9e-07	0.83645	0.4029	0.2574	0.00237446	0.00369699	0.642268	0.520699	2.71055	2.71055	0.438438		ENSG00000184385.2	21	42108533	42108534	0.58	rs220245	-3.14	rs8129439	0.15778	5.55	0.1048	846	846	susie	0.21	1.8e-09	0.2104	0.833379	0.58	0.00130179	0.00247623	0.525715	0.599086	3.38745	3	0.335656		ENSG00000108587.15	17	30477361	30477362	0.3205	rs11868119	2.07	rs3764417	0.196809	5.99	0.20187	318	318	susie	0.2	3.1e-09	0.19999	0.84149	0.3205	-8.23663e-05	0.00333264	-0.024715	0.980282	0.734621	3	0.865032
ENSG00000242687.2	7	99013243	99013244	0.1549	rs10499948	3.05	rs1005800	0.088043	4.1	0.69922	323	1	top1	0.088	9.5e-05	0.6992	0.48442	0.1549	0.00406147	0.00477547	0.850487	0.395054	0.712053	3	0.870365		ENSG00000241770.1	3	157169016	157169017	0.171	rs16827988	-1.98	rs4680349	0.007347	-4.15	1.09557	420	27	enet	0.026	0.016	-0.836131	0.403081	0.171	-0.00362744	0.00448799	-0.808254	0.418945	8.52831	8.52831	0.0362663		ENSG00000156253.6	21	29019377	29019378	0.373	rs16983303	2.16	rs2150403	0.30854	6.85	0.2102	429	1	top1	0.31	9.7e-14	0.2102	0.833478	0.373	-0.00102101	0.0031321	-0.325984	0.744437	6.98962	3	0.0722295		ENSG00000226450.2	22	42155000	42155001	0.204	rs7286723	-2.4	rs2070116	0.02281	-3.55	-0.2	363	1	top1	0.023	0.033	0.2	0.8415	0.204	-4.32331e-05	0.0041763	-0.010352	0.99174	0.287147	3	0.962427
ENSG00000157181.15	1	186375837	186375838	0.4076	rs2383477	2.9	rs878041	0.1126	-5.49	-0.52393	346	80	enet	0.19	9.8e-09	0.69903	0.484533	0.4076	0.000567475	0.00294519	0.192679	0.847211	2.5911	3	0.459051		ENSG00000160949.16	8	144444443	144444444	0.3034	rs6988451	-2.5	rs4925822	0.229	-6.84	1.38185	223	24	enet	0.23	1.8e-12	-0.836174	0.4031	0.3034	-0.00370841	0.00330947	-1.12055	0.26248	6.80151	6.80151	0.0785009		ENSG00000105750.14	19	20923221	20923222	0.245	rs7250987	2.47	rs7253466	0.066441	4.33	-0.21015	260	1	top1	0.066	0.00085	-0.21015	0.833552	0.245	-0.000431482	0.00381757	-0.113025	0.91001	4.9264	3	0.177267		ENSG00000184809.12	21	39612820	39612821	0.27	rs2837022	4.52	rs602006	0.184517	-5.59	-0.2	668	1	top1	0.18	1.3e-08	0.2	0.84151	0.27	0.00314182	0.00357189	0.879595	0.379079	2.21107	3	0.529771
ENSG00000275371.1	16	30110894	30110895	0.4993	rs6565169	3.28	rs11860935	0.121871	-5.07	0.25155	225	225	susie	0.14	1e-06	-0.69897	0.48457	0.4993	-0.00180103	0.00272276	-0.661472	0.50831	0.548244	3	0.908171		ENSG00000184277.12	15	101652390	101652391	0.479	rs11852731	2.58	rs558555	0.169746	-7.14	-0.6486	431	25	enet	0.28	2e-15	0.83566	0.40335	0.479	0.00180522	0.0026963	0.669519	0.503165	6.80633	6.80633	0.0783338		ENSG00000155749.12	2	201357397	201357398	0.2857	rs10183613	3.49	rs10201587	0.118167	4.71	0.20996	345	1	top1	0.12	9.8e-06	0.21	0.833696	0.2857	0.00142735	0.00348022	0.410131	0.68171	6.8573	3	0.0765879		ENSG00000112234.8	6	98948005	98948006	0.2004	rs7776218	-2.32	rs17533909	0.020232	-3.66	-1.15229	451	33	enet	0.11	1.9e-05	0.19901	0.84225	0.2004	0.00125826	0.00421475	0.298537	0.765293	1.54229	3	0.672544
ENSG00000198373.12	16	69762305	69762306	0.3884	rs12258	-2.35	rs1808417	0.172992	5.38	-0.42695	252	3	lasso	0.19	5.5e-09	-0.69879	0.48468	0.3884	-0.00154427	0.00303091	-0.509508	0.610396	0.711213	3	0.870563		ENSG00000100077.14	22	25564848	25564849	0.2602	rs11703998	2.75	rs6004658	0.078792	-4.91	-0.733682	571	571	susie	0.082	4.2e-05	0.8356	0.40339	0.2602	0.00204849	0.00372246	0.550304	0.582111	0.212779	0.212779	0.9755		ENSG00000011295.15	17	15999379	15999380	0.3394	rs7211756	-2.74	rs1079533	0.0373	-4.54	0.27987	275	275	susie	0.087	0.00014	-0.20833	0.83497	0.3394	-0.000372111	0.00323832	-0.114908	0.908518	1.05386	3	0.788223		ENSG00000120254.15	6	150865548	150865549	0.4127	rs12209644	3.3	rs25517	0.011449	-3.58	0.11352	725	725	susie	0.1	2.3e-05	0.19883	0.84239	0.4127	0.00182036	0.00299225	0.608357	0.542951	1.44393	3	0.695271
ENSG00000186468.12	5	82278576	82278577	0.6868	rs11749713	3.14	rs3738	0.54299	-9.3	-0.69877	431	1	top1	0.54	2.3e-28	0.69877	0.4847	0.6868	0.000779946	0.00227392	0.342996	0.731601	0.445112	3	0.930774		ENSG00000245213.6	4	173169651	173169652	0.3983	rs1459157	-3.16	rs1991727	0.263	7.33	-0.80228	308	308	susie	0.32	8.5e-18	-0.8356	0.40339	0.3983	-0.00245681	0.00296961	-0.827316	0.408058	5.67496	5.67496	0.128541		ENSG00000233452.6	6	147204423	147204424	0.2741	rs7756532	-3.23	rs6937015	-0.004941	-3.75	0.18683	430	16	lasso	0.018	0.053	0.20824	0.835038	0.2741	0.000796745	0.00362391	0.219858	0.825982	0.979468	3	0.80622		ENSG00000198203.9	2	108288638	108288639	0.6223	rs855017	1.92	rs4149423	0.299	7.67	0.4247	322	6	lasso	0.38	9.1e-18	0.1987	0.842495	0.6223	0.000435711	0.00238812	0.18245	0.85523	0.649897	3	0.88492
ENSG00000273389.1	4	86000477	86000478	0.3429	rs6845803	3.18	rs346482	0.151	-5.02	-0.8514	416	416	susie	0.15	2.5e-07	0.6984	0.48491	0.3429	0.00327276	0.00323598	1.01137	0.311841	2.40438	3	0.49282		ENSG00000109794.13	4	186104418	186104419	0.6221	rs6858040	2.89	rs2036912	0.374	-8.66	0.31034	591	591	susie	0.45	2.7e-26	-0.8352	0.40361	0.6221	0.00067756	0.00242303	0.279634	0.779759	3.1373	3.1373	0.370937		ENSG00000284428.1	19	23274250	23274251	0.173	rs12985667	2.19	rs6511422	0.074964	4.47	0.27003	237	237	susie	0.086	0.00016	0.20754	0.835592	0.173	-0.000840356	0.00451975	-0.18593	0.8525	4.4031	3	0.221099		ENSG00000267002.2	17	43171036	43171037	0.115	rs2593595	-3.28	rs799917	0.057131	-4.19	-0.26949	253	253	susie	0.078	0.00023	-0.19834	0.84278	0.115	0.00227828	0.00564161	0.403836	0.686333	1.40901	3	0.703424
ENSG00000175137.10	1	248826632	248826633	0.1236	rs6587475	1.93	rs12058711	0.025252	-4.24	0.33525	146	9	enet	0.065	0.00076	-0.69832	0.484977	0.1236	-0.00352569	0.00532424	-0.662196	0.507846	2.64559	3	0.449553		ENSG00000185880.12	15	44728987	44728988	0.5618	rs2412957	2.29	rs7182487	0.448085	-9.38	-0.88108	244	9	lasso	0.46	3.3e-27	0.83464	0.40392	0.5618	0.00238043	0.00253618	0.938588	0.347942	1.63255	1.63255	0.652032		ENSG00000267623.3	19	27902594	27902595	0.271	rs4805151	2.3	rs10500227	0.077554	-4.35	0.09701	345	345	susie	0.098	5.9e-05	0.20713	0.835907	0.271	0.00266916	0.0035849	0.744555	0.456541	1.22747	3	0.746425		ENSG00000234899.9	17	72237202	72237203	0.3487	rs12952000	-3.94	rs7220136	-0.003957	-3.33	-0.6539	556	556	susie	0.027	0.023	-0.19741	0.84351	0.3487	-0.00260139	0.00328276	-0.79244	0.428104	1.8664	3	0.600594
ENSG00000167720.12	17	2303382	2303383	0.4677	rs8074466	3.41	rs12450028	0.494204	-8.82	0.69832	405	1	top1	0.49	6.3e-25	-0.69832	0.484979	0.4677	-0.00268319	0.0028203	-0.951385	0.341409	1.41114	3	0.702926		ENSG00000248508.6	15	40039310	40039311	0.4184	rs11070256	2.68	rs8041057	0.255895	-7.12	0.44168	449	449	susie	0.32	2.3e-17	-0.83371	0.40444	0.4184	-0.00205094	0.00292691	-0.700717	0.483479	2.50119	2.50119	0.475076		ENSG00000245729.2	5	8387636	8387637	0.2162	rs906087	-3.5	rs170991	0.053439	-4.64	0.136405	560	560	susie	0.078	0.00032	-0.206757	0.8362	0.2162	-0.000535402	0.00406775	-0.131621	0.895284	0.703189	3	0.872454		ENSG00000120008.15	10	120851345	120851346	0.3017	rs10886671	-2.85	rs2289336	0.203	-6.06	-0.19726	645	1	top1	0.2	2.1e-09	0.19726	0.843621	0.3017	0.00313883	0.00346709	0.905322	0.365295	8.59116	3	0.0352507
ENSG00000132958.17	13	19536761	19536762	0.172	rs12874990	-2.58	rs11617652	0.130017	-4.8	-1.1997	320	320	susie	0.13	1.7e-06	0.69906	0.485	0.172	0.000515053	0.00453464	0.113582	0.909569	3.32315	3	0.344434		ENSG00000119689.14	14	74881890	74881891	0.0764	rs1009392	3.1	rs3213716	0.0322	-4.28	0.83366	380	1	top1	0.032	0.0078	-0.83366	0.40447	0.0764	-0.0083422	0.00725888	-1.14924	0.250456	2.55789	2.55789	0.46492		ENSG00000130517.13	19	18340586	18340587	0.612	rs3212700	3.77	rs10415765	0.246641	-6.57	-1.1089	383	383	susie	0.32	3e-14	0.20599	0.836798	0.612	0.00133507	0.00246958	0.540606	0.588779	1.913	3	0.59066		ENSG00000112378.11	6	138107510	138107511	0.3391	rs480631	-2.82	rs1537622	0.127332	-5.12	0.06358	468	5	lasso	0.16	1.6e-07	0.1971	0.84375	0.3391	-0.00070779	0.00324094	-0.21839	0.827125	0.137489	3	0.986987
ENSG00000274624.1	12	22105319	22105320	0.4154	rs10841931	3.93	rs17700893	0.030827	4.16	0.9816	331	38	enet	0.093	6.3e-05	0.69817	0.48507	0.4154	0.00244951	0.00289505	0.846104	0.397495	2.61526	3	0.45482		ENSG00000103832.10	15	30791572	30791573	0.1952	rs4779762	-2.6	rs8026961	0.130659	-5.17	-0.75638	277	25	enet	0.14	1.1e-07	0.83317	0.40475	0.1952	-0.000591659	0.00430907	-0.137306	0.890789	6.34025	6.34025	0.0961801		ENSG00000116791.13	1	74733150	74733151	0.587	rs481387	3.01	rs17552114	0.208	-6.02	-0.6467	382	53	enet	0.35	1.1e-15	0.20569	0.83703	0.587	0.00234027	0.00251913	0.929002	0.352888	3.43458	3	0.329346		ENSG00000168936.10	4	1721357	1721358	0.355	rs4419429	-3.4	rs2854915	0.213838	-6.02	0.878	268	26	enet	0.23	1.3e-10	-0.197	0.843791	0.355	0.000166162	0.00316482	0.0525029	0.958128	2.76612	3	0.429107
ENSG00000104312.7	8	89757746	89757747	0.1915	rs593072	2.25	rs431264	0.127979	4.78	-0.69698	379	1	top1	0.13	2.5e-06	-0.69698	0.48582	0.1915	-0.00290911	0.0043549	-0.668008	0.504128	0.31078	3	0.957988		ENSG00000176659.7	20	60055924	60055925	0.5105	rs6027102	-2.77	rs7274848	0.379	8.57	0.84483	595	595	susie	0.38	2.2e-21	0.83287	0.40492	0.5105	0.00353065	0.00281796	1.25291	0.210239	1.85424	1.85424	0.603204		ENSG00000135517.6	12	56469037	56469038	0.2792	rs1274498	-2.35	rs3759091	0.0116	3.31	0.58096	310	9	lasso	0.043	0.0065	0.20567	0.83705	0.2792	0.00328453	0.00352395	0.932059	0.351306	2.47034	3	0.480675		ENSG00000180767.9	3	126524282	126524283	0.3874	rs10934751	3.1	rs3845960	0.199	-5.96	-0.32436	533	533	susie	0.21	1.4e-09	0.197	0.84382	0.3874	0.000152442	0.00303643	0.0502043	0.95996	2.55788	3	0.464922
ENSG00000162642.13	1	85259671	85259672	0.3137	rs12750492	3.08	rs2735590	0.153223	-5.55	-1.04459	562	38	enet	0.18	1.2e-08	0.69696	0.485831	0.3137	-0.000342381	0.00336601	-0.101717	0.918981	2.60496	3	0.456621		ENSG00000148600.14	10	84194634	84194635	0.1583	rs524316	3.06	rs12774292	0.005545	4.02	2.0666	535	21	enet	0.055	0.00072	0.8328	0.40496	0.1583	0.00424899	0.00493845	0.860388	0.389575	4.96999	4.96999	0.174008		ENSG00000227001.3	1	21427966	21427967	0.393	rs975000	-2.55	rs4654947	0.262	-6.5	-0.24983	377	377	susie	0.26	9.8e-12	0.20537	0.83728	0.393	0.000828942	0.00301106	0.275299	0.783087	4.58502	3	0.204831		ENSG00000065802.11	2	238426741	238426742	0.1648	rs7601275	-3.51	rs6431604	-0.00642	3.88	-0.8784	440	15	enet	0.0043	0.2	-0.19663	0.844118	0.1648	0.000980578	0.00467757	0.209634	0.833953	2.97549	3	0.395419
ENSG00000273399.2	9	14587325	14587326	0.6812	rs1047717	3.29	rs10961655	0.02047	4.63	0.10561	693	43	enet	0.062	0.00098	-0.69682	0.48592	0.6812	-0.00210066	0.00234771	-0.894773	0.370909	3.15697	3	0.36805		ENSG00000133818.13	11	14364505	14364506	0.1511	rs7112869	-2.56	rs11238	-0.004159	-3.97	1.33047	377	377	susie	0.025	0.016	-0.83222	0.405	0.1511	-0.00573916	0.00511079	-1.12295	0.261459	3.36928	3.36928	0.338115		ENSG00000272871.1	9	14590064	14590065	0.3922	rs1047717	3.29	rs12236525	0.144	5.72	-0.27703	693	6	lasso	0.21	2.4e-09	-0.20513	0.83747	0.3922	-7.12767e-06	0.00301211	-0.00236633	0.998112	1.6431	3	0.649657		ENSG00000186198.3	15	65045369	65045370	0.1316	rs2899700	-3.66	rs4238399	0.05371	-4.22	0.196406	306	1	top1	0.054	0.0021	-0.196406	0.8443	0.1316	-0.000337824	0.00520519	-0.0649015	0.948252	0.358221	3	0.948731
ENSG00000136930.12	9	124415443	124415444	0.2249	rs12001349	-2.85	rs10760361	-0.00133	-3.37	1.37186	378	8	enet	0.027	0.022	-0.69673	0.48597	0.2249	-0.00324254	0.0040471	-0.801202	0.423015	0.572779	3	0.902635		ENSG00000107959.15	10	3172840	3172841	0.6524	rs4271292	-2.6	rs4881111	0.198845	-6.92	0.06118	730	730	susie	0.41	1.4e-23	0.83247	0.40514	0.6524	0.000844656	0.00231011	0.365635	0.714638	2.33793	2.33793	0.505294		ENSG00000239883.8	10	45972153	45972154	0.3062	rs11239604	2.59	rs10761618	0.17614	-5.8	-0.65541	159	11	enet	0.22	8.1e-10	-0.20489	0.8377	0.3062	-0.000632194	0.00344093	-0.183727	0.854227	4.06544	3	0.254484		ENSG00000277351.1	15	65049801	65049802	0.4783	rs2899700	-3.66	rs4238399	0.349417	-7.52	0.196406	308	1	top1	0.35	2.7e-16	-0.196406	0.8443	0.4783	-0.000177202	0.00273032	-0.0649015	0.948252	0.358221	3	0.948731
ENSG00000122512.14	7	6009124	6009125	0.5427	rs1017035	2.89	rs1062372	0.286025	-7.14	0.8593	343	7	lasso	0.32	6.8e-15	-0.6966	0.48603	0.5427	-0.00155697	0.00253464	-0.614275	0.539033	3.90349	3	0.272076		ENSG00000196981.3	3	122416050	122416051	0.3049	rs9817571	-3.6	rs9289197	0.197773	-6.56	0.36925	461	461	susie	0.23	3.6e-12	0.832087	0.40536	0.3049	0.00181449	0.00353005	0.514011	0.607244	7.14659	7.14659	0.0673694		ENSG00000091640.7	17	4967871	4967872	0.3037	rs8069678	-3.08	rs16942615	0.209	5.83	-0.01223	438	5	lasso	0.22	9e-10	-0.20419	0.8382	0.3037	0.00208856	0.00342166	0.610392	0.541602	0.575627	3	0.901989		ENSG00000273024.5	7	65648041	65648042	0.1327	rs4072879	3.07	rs7796045	0.13379	4.81	0.195811	190	1	top1	0.13	1.6e-06	0.19581	0.844758	0.1327	0.00191068	0.00518686	0.368369	0.712598	2.35909	3	0.501295
ENSG00000262663.1	17	82918281	82918282	0.2057	rs9911222	2.41	rs3785512	0.091709	4.79	0.83598	312	5	lasso	0.12	6.1e-06	0.69651	0.486108	0.2057	-0.000824574	0.00419518	-0.196553	0.844177	8.82755	3	0.0316738		ENSG00000196912.12	2	97589964	97589965	0.4926	rs7570009	3.32	rs2138132	0.416926	9.21	0.76941	118	4	lasso	0.49	5.6e-29	0.831772	0.405538	0.4926	0.00246507	0.00273646	0.900826	0.367681	3.05534	3.05534	0.383171		ENSG00000219951.4	6	83392415	83392416	0.1802	rs1884951	2.33	rs2023238	-0.001956	3.51	0.85081	312	17	enet	0.035	0.012	-0.20366	0.838618	0.1802	0.000745293	0.00442261	0.168519	0.866175	1.54779	3	0.671286		ENSG00000221990.4	5	443156	443157	0.6226	rs10055993	2.96	rs2241598	0.0802	-5.77	-0.38565	311	49	enet	0.17	7.6e-08	0.19571	0.8448	0.6226	-0.000423521	0.00239158	-0.177089	0.859439	0.678445	3	0.878262
ENSG00000042286.14	10	70132933	70132934	0.6066	rs7086261	3.16	rs6480442	0.381927	-7.85	0.59497	718	12	enet	0.44	1.3e-21	-0.69644	0.4862	0.6066	-0.00140173	0.00241117	-0.581349	0.561005	1.88072	3	0.597529		ENSG00000174953.13	3	154324496	154324497	0.3348	rs16823767	-1.99	rs357504	0.27332	7.38	-0.92037	326	326	susie	0.28	3.8e-15	-0.831647	0.405608	0.3348	-0.00153178	0.00322083	-0.475587	0.634369	2.09616	2.09616	0.55269		ENSG00000099917.17	22	20495912	20495913	0.265	rs178259	-2.46	rs165664	-0.002701	-3.24	0.15129	524	14	lasso	0.028	0.022	-0.2031	0.83902	0.265	-0.00187719	0.00369157	-0.508508	0.611097	0.605163	3	0.895249		ENSG00000162878.12	2	42048019	42048020	0.2064	rs10164666	-2.52	rs12623480	0.00703	-4.21	0.7469	554	6	lasso	0.062	0.001	0.19564	0.84489	0.2064	0.00112469	0.00416395	0.270102	0.787082	6.30363	3	0.097737
ENSG00000270228.1	4	67724261	67724262	0.2857	rs6824047	-2.5	rs10005857	0.137	5.42	0.9828	398	4	lasso	0.15	3e-07	0.696	0.48642	0.2857	0.00150153	0.00346107	0.433834	0.664409	4.38357	3	0.222914		ENSG00000277879.1	10	117268667	117268668	0.3715	rs2255424	-3.29	rs363279	0.172192	6.66	0.83164	487	1	top1	0.17	1.9e-09	0.83164	0.40561	0.3715	0.00205912	0.00310172	0.663863	0.506778	0.757286	0.757286	0.859654		ENSG00000117407.16	1	43933319	43933320	0.192	rs226072	3.35	rs2108202	0.0845	4.98	-0.13957	412	412	susie	0.1	3.4e-05	-0.20305	0.8391	0.192	-0.00280876	0.00426748	-0.658176	0.510425	2.3468	3	0.503614		ENSG00000278730.1	17	68127329	68127330	0.2371	rs12450031	-3.92	rs7210299	0.07038	-4.79	0.57576	320	18	enet	0.17	8.5e-08	0.19522	0.84522	0.2371	0.00362284	0.00391002	0.926552	0.354159	1.70093	3	0.636727
ENSG00000250286.1	17	50538753	50538754	0.5049	rs17564605	-2.77	rs1460211	0.22871	6.61	0.78042	453	21	enet	0.25	9.9e-12	0.69549	0.486749	0.5049	0.00175067	0.00271825	0.644044	0.519547	1.52103	3	0.677426		ENSG00000057704.12	12	94650561	94650562	0.1878	rs12368829	-3.05	rs7296742	0.130847	-5.17	-1.8419	629	18	enet	0.14	9.2e-08	0.83133	0.40579	0.1878	0.00267305	0.00450815	0.592937	0.553223	4.10273	4.10273	0.250582		ENSG00000106049.8	7	27662994	27662995	0.1936	rs7791093	-3.12	rs1014373	0.044898	4.07	0.22778	486	486	susie	0.061	0.0013	0.20262	0.839433	0.1936	0.00144414	0.00429599	0.336161	0.73675	1.61427	3	0.656158		ENSG00000083444.16	1	11934204	11934205	0.3208	rs198413	2.86	rs2180180	0.0656	-4.27	0.1949	459	1	top1	0.066	0.00073	-0.1949	0.84547	0.3208	-0.00154695	0.00335166	-0.461547	0.644406	1.35892	3	0.715191
ENSG00000275476.1	12	29277881	29277882	0.3364	rs10771557	-3.2	rs10843391	0.158516	5.42	0.6953	599	1	top1	0.16	1.4e-07	0.69531	0.48686	0.3364	0.00451768	0.00341503	1.32288	0.185875	2.21809	3	0.528393		ENSG00000254675.1	11	78022932	78022933	0.8929	rs693720	2.47	rs10793269	0.582345	-10.47	-0.86912	349	349	susie	0.58	1.9e-37	0.83142	0.406	0.8929	0.00181821	0.00205818	0.883405	0.377018	5.63903	5.63903	0.130556		ENSG00000248455.5	5	17404018	17404019	0.2559	rs12658039	3.34	rs1399484	-0.000806	-3.86	0.574865	353	30	enet	0.033	0.015	0.202366	0.83963	0.2559	0.000159374	0.00372904	0.0427386	0.96591	2.05667	3	0.560728		ENSG00000272941.1	7	135168402	135168403	0.1321	rs7794696	2.93	rs10954477	0.018176	3.8	-0.129203	453	453	susie	0.024	0.029	-0.19444	0.845833	0.1321	-0.000881432	0.00516967	-0.170501	0.864616	2.72671	3	0.435707
ENSG00000257176.2	12	29317847	29317848	0.5974	rs10771557	-3.2	rs10843391	0.42788	8.33	0.6953	598	1	top1	0.43	9.4e-21	0.69531	0.48686	0.5974	0.00339008	0.00256265	1.32288	0.185874	2.21809	3	0.528393		ENSG00000064687.12	19	1040100	1040101	0.3279	rs3826945	-2.36	rs10419707	0.234767	6.77	0.83059	466	1	top1	0.23	1.1e-12	0.83059	0.406203	0.3279	0.00262811	0.00323232	0.813074	0.416176	3.06137	3.06137	0.38226		ENSG00000167525.13	17	28711853	28711854	0.2282	rs17720850	2.15	rs618791	0.0607	-4.15	-0.0057	311	41	enet	0.14	1.3e-06	-0.2021	0.83984	0.2282	-0.00459108	0.00420162	-1.09269	0.274528	6.28473	3	0.0985501		ENSG00000160862.12	7	99976156	99976157	0.1196	rs2261360	1.89	rs2099446	0.012277	3.55	0.802409	267	267	susie	0.027	0.024	0.19341	0.846638	0.1196	-0.000800768	0.00544061	-0.147184	0.882987	2.41893	3	0.49012
ENSG00000007384.15	16	76354	76355	0.3357	rs11860497	2.67	rs2562147	0.179161	5.99	0.6607	241	241	susie	0.18	1.7e-08	0.69465	0.48727	0.3357	0.00120444	0.00327641	0.367608	0.713165	5.58082	3	0.133884		ENSG00000160953.15	19	1354710	1354711	0.2924	rs3826945	-2.36	rs266805	0.209416	6.7	-0.92511	408	7	lasso	0.22	1.1e-11	-0.83047	0.406271	0.2924	-0.00426614	0.00366445	-1.1642	0.244343	1.43836	1.43836	0.696568		ENSG00000172543.7	11	65879808	65879809	0.3246	rs2298466	-1.98	rs583887	0.08858	-3.92	-0.20165	346	1	top1	0.089	0.00013	0.20165	0.84019	0.3246	0.0024925	0.00332565	0.749477	0.45357	2.80566	3	0.422569		ENSG00000099814.15	14	104865279	104865280	0.208	rs2494738	2.79	rs11624762	-0.000493	-3.98	0.1418	338	7	lasso	0.036	0.0097	0.1929	0.84704	0.208	7.54564e-05	0.00413644	0.0182419	0.985446	0.43617	3	0.932673
ENSG00000143641.9	1	230057989	230057990	0.322	rs12409456	2.69	rs1967707	0.080881	4.81	1.11821	496	6	lasso	0.11	1.2e-05	0.6944	0.487433	0.322	0.000351943	0.00332666	0.105795	0.915745	1.61282	3	0.656487		ENSG00000198075.9	2	108378011	108378012	0.214	rs855017	1.92	rs7596199	-0.003168	-3.64	-0.38064	330	17	enet	0.025	0.017	0.830329	0.406353	0.214	0.00172444	0.00405126	0.425656	0.670358	1.50291	1.50291	0.6816		ENSG00000279805.1	22	36139349	36139350	0.226	rs739203	-3.12	rs6000139	-0.00248	3.65	-0.31832	493	493	susie	0.069	0.00068	-0.2009	0.8408	0.226	-0.0040212	0.00405267	-0.992235	0.321083	2.68051	3	0.443549		ENSG00000140740.10	16	21952659	21952660	0.2076	rs12446433	2.65	rs9930499	-0.00607	-3.17	-0.69456	153	23	enet	0.037	0.009	-0.192672	0.84722	0.2076	-0.00100232	0.0041624	-0.240803	0.809708	2.02749	3	0.56672
ENSG00000227888.4	8	12362018	12362019	0.3674	rs7818169	3.07	rs12550733	0.23872	-6.76	-0.00813	175	7	lasso	0.25	1.2e-11	-0.69369	0.48788	0.3674	-0.002579	0.00315861	-0.8165	0.414214	1.48963	3	0.684666		ENSG00000038532.14	16	10944487	10944488	0.2171	rs9927877	-3.27	rs7184491	0.065435	-4.25	-0.83025	558	1	top1	0.065	0.00023	0.83025	0.4064	0.2171	0.00270847	0.00411011	0.658978	0.50991	0.450676	0.450676	0.929586		ENSG00000197580.11	11	112175466	112175467	0.3712	rs10789901	-2.39	rs11214127	0.2066	-5.86	0.22237	362	7	lasso	0.22	9.2e-10	0.20048	0.84111	0.3712	0.000826692	0.00310168	0.26653	0.789831	0.265437	3	0.966392		ENSG00000246898.1	16	66408523	66408524	0.2742	rs235115	-2.52	rs2289149	0.198	-5.77	-0.192408	498	1	top1	0.2	3.6e-09	0.192408	0.84742	0.2742	0.00213733	0.00366767	0.582749	0.560062	2.22497	3	0.527048
ENSG00000203279.3	9	97238699	97238700	0.5421	rs2805813	2.6	rs10981288	0.426315	-8.53	0.74141	314	314	susie	0.46	1.4e-22	-0.69282	0.48842	0.5421	-0.00190517	0.00257933	-0.73863	0.460132	0.466212	3	0.926249		ENSG00000151806.13	4	44678556	44678557	0.5447	rs12641981	3.42	rs12499960	0.202	-7.17	-0.78012	372	372	susie	0.41	2.2e-23	0.8302	0.4064	0.5447	0.00333121	0.00261506	1.27385	0.202715	1.01576	1.01576	0.79744		ENSG00000272420.1	1	2363627	2363628	0.18	rs752965	3.19	rs2055204	0.0303	-3.92	-0.44503	349	349	susie	0.036	0.011	0.20035	0.84121	0.18	0.00281438	0.00457081	0.615729	0.538073	4.55118	3	0.20777		ENSG00000257335.8	7	141907812	141907813	0.2324	rs2734072	-2.49	rs12540335	0.265609	-6.57	0.191467	475	1	top1	0.27	3.5e-12	-0.19147	0.84816	0.2324	0.0029455	0.00411929	0.715051	0.474578	12.8208	3	0.00504059
ENSG00000272686.1	7	123749067	123749068	0.1485	rs7798658	2.57	rs12538876	0.014955	3.71	-0.31624	349	63	enet	0.073	0.00037	0.6928	0.48845	0.1485	0.00484063	0.00507891	0.953086	0.340547	2.34536	3	0.503887		ENSG00000136881.11	9	101383518	101383519	0.314	rs10115450	-2.75	rs12342385	0.06184	-4.77	-1.09432	525	14	enet	0.18	1e-09	0.83	0.406562	0.314	-0.000249728	0.00337278	-0.0740422	0.940977	7.19178	7.19178	0.06603		ENSG00000187688.14	17	16417561	16417562	0.4991	rs7211756	-2.8	rs3813769	0.329	-7.15	-0.2001	305	1	top1	0.33	1e-14	0.2001	0.84141	0.4991	-0.001553	0.00272211	-0.570513	0.56833	2.62123	3	0.45378		ENSG00000118690.12	6	108848415	108848416	0.2627	rs2848598	-2.39	rs2806377	0.062839	4.72	0.04725	387	387	susie	0.072	0.00042	0.1907	0.84876	0.2627	0.00215883	0.00368034	0.586584	0.557483	7.24336	3	0.0645326
ENSG00000153066.12	16	11736232	11736233	0.189	rs11646953	3.17	rs9924102	0.010153	-3.49	-0.21628	471	471	susie	0.074	0.00033	0.69258	0.48857	0.189	0.00263445	0.00433968	0.607062	0.54381	1.30558	3	0.727808		ENSG00000164919.10	8	99894061	99894062	0.1748	rs1660322	-3.48	rs4434590	0.0991	-4.99	0.94021	351	351	susie	0.12	7.3e-07	-0.82968	0.4067	0.1748	-0.00377086	0.00443876	-0.84953	0.395586	6.19764	6.19764	0.102381		ENSG00000259772.6	15	31230837	31230838	0.2493	rs4779513	2.57	rs2293319	-0.00016	3.08	1.08077	445	45	enet	0.014	0.081	-0.199	0.84226	0.2493	0.00029728	0.0037869	0.0785024	0.937428	2.89481	3	0.40813		ENSG00000115602.16	2	102311501	102311502	0.2555	rs12612902	-2.51	rs7568913	0.325	-7.15	-0.1894	570	1	top1	0.32	5.1e-15	0.18942	0.849764	0.2555	-0.000259092	0.0037438	-0.0692057	0.944826	5.5701	3	0.134505
ENSG00000132792.18	20	37693954	37693955	0.254	rs198494	-3.65	rs6020113	-0.001127	3.61	1.6539	403	28	enet	0.048	0.0033	0.6921	0.4889	0.254	-0.00102452	0.00380549	-0.269221	0.78776	8.02377	3	0.0455229		ENSG00000239887.4	1	162378840	162378841	0.1659	rs2340727	-3.04	rs12030071	0.133	5.31	0.82959	613	1	top1	0.13	1.6e-07	0.82959	0.40677	0.1659	0.00543429	0.00475717	1.14234	0.253314	0.533502	0.533502	0.911472		ENSG00000175749.11	5	103032375	103032376	0.1216	rs11242490	1.92	rs10463988	0.108745	4.54	0.198202	307	1	top1	0.11	2.2e-05	0.198202	0.84289	0.1216	0.00077494	0.00541772	0.143038	0.88626	10.479	3	0.0149038		ENSG00000122756.14	9	34590139	34590140	0.1735	rs11557154	4.28	rs4879803	0.04183	4.41	0.16329	357	11	lasso	0.074	0.00035	0.1891	0.85	0.1735	6.48078e-06	0.00452841	0.00143114	0.998858	0.351103	3	0.950147
ENSG00000239887.4	1	162378840	162378841	0.4774	rs2340727	-3.04	rs12027674	0.189796	6.47	0.75416	613	26	enet	0.24	4.1e-11	0.69183	0.489047	0.4774	0.00260348	0.00281521	0.924789	0.355076	0.803335	3	0.848669		ENSG00000206113.10	4	2418973	2418974	0.1314	rs762832	2.86	rs9993090	0.141	-5.25	0.82955	347	1	top1	0.14	6.7e-08	-0.8295	0.40679	0.1314	-0.00576165	0.00539596	-1.06777	0.285623	0.578661	0.578661	0.9013		ENSG00000250299.5	13	52600118	52600119	0.419	rs8181889	-3.24	rs9536242	0.0068	-3.98	0.1644	413	53	enet	0.065	0.00093	0.1976	0.84336	0.419	-0.00122931	0.00289635	-0.424434	0.67125	1.36337	3	0.714142		ENSG00000196655.11	11	119018690	119018691	0.6236	rs555639	-2.33	rs569	0.412257	8.08	-0.20871	379	379	susie	0.41	8.8e-20	-0.189	0.85039	0.6236	-4.49111e-05	0.00238881	-0.0188006	0.985	0.310783	3	0.957988
ENSG00000133466.13	22	37199384	37199385	0.3941	rs3218345	-3.04	rs734139	0.17258	-5.9	1.17286	647	52	enet	0.2	1.8e-09	-0.6915	0.48925	0.3941	-0.00433467	0.00308882	-1.40334	0.160515	6.32172	3	0.0969649		ENSG00000236829.9	16	382096	382097	0.3028	rs370681	2.95	rs11248931	0.157445	-5.68	0.82933	378	1	top1	0.16	1e-08	-0.82933	0.40692	0.3028	0.000598444	0.0034241	0.174774	0.861257	3.61754	3.61754	0.305835		ENSG00000182118.7	1	231040245	231040246	0.511	rs17792288	-2.82	rs4658875	0.193	5.76	-0.23335	599	599	susie	0.19	9.5e-09	-0.19742	0.8435	0.511	0.00042396	0.00265102	0.159924	0.872941	3.22612	3	0.358058		ENSG00000170128.4	1	200872954	200872955	0.2477	rs10920134	3.33	rs4427435	-0.00527	-3.06	1.12929	592	592	susie	0.019	0.049	0.18852	0.85047	0.2477	0.00236023	0.00383652	0.615199	0.538423	3.53258	3	0.316561
ENSG00000114544.16	3	126101560	126101561	0.2733	rs10934751	3.1	rs9840118	0.0941	5.02	0.0598	456	456	susie	0.098	3.8e-05	-0.69078	0.4897	0.2733	-0.00377597	0.00359867	-1.04927	0.294055	0.885601	3	0.828901		ENSG00000254428.1	11	119004892	119004893	0.1625	rs555639	-2.33	rs4938604	0.025481	3.9	-0.85998	375	375	susie	0.031	0.0091	-0.82996	0.407	0.1625	-0.000235331	0.00467666	-0.0503204	0.959867	0.542911	0.542911	0.909368		ENSG00000228049.7	7	102671628	102671629	0.4932	rs11487077	-3.23	rs11981219	0.317815	6.93	0.29982	207	207	susie	0.33	1.4e-14	0.19742	0.843501	0.4932	-0.0023459	0.00277782	-0.844511	0.398384	5.64772	3	0.130065		ENSG00000185559.13	14	100725704	100725705	0.276	rs3742404	3.01	rs2400968	0.002223	2.98	-0.6902	461	461	susie	0.013	0.082	-0.1879	0.85098	0.276	-0.00094691	0.00360399	-0.262739	0.792752	1.01806	3	0.796883
ENSG00000270523.1	15	25130977	25130978	0.2366	rs7182311	2.72	rs4906946	-0.005541	-3.29	0.34897	467	467	susie	0.041	0.0063	-0.69051	0.48987	0.2366	-0.00133069	0.00388576	-0.342454	0.73201	2.63116	3	0.452053		ENSG00000249767.1	4	9079022	9079023	0.3025	rs6858299	2.75	rs1815182	0.159	-6.06	0.52694	99	99	susie	0.17	1.7e-09	-0.8291	0.40707	0.3025	-0.00246529	0.00349718	-0.704937	0.480849	2.78217	2.78217	0.426444		ENSG00000166747.12	16	71809200	71809201	0.0949	rs8051974	2.31	rs4788821	0.0481	3.81	-0.37271	429	429	susie	0.061	0.0013	-0.19701	0.84382	0.0949	-0.00126022	0.00614661	-0.205027	0.837551	3.97437	3	0.264245		ENSG00000244045.12	17	28357580	28357581	0.1812	rs4796172	2.81	rs4795434	0.15797	-5.4	0.25074	268	268	susie	0.16	1.6e-07	-0.18766	0.85114	0.1812	0.000553917	0.00442751	0.125108	0.900438	0.508017	3	0.917127
ENSG00000185019.16	20	3160195	3160196	0.432	rs6133043	-2.33	rs2422859	0.223962	6.09	-0.609	420	8	lasso	0.28	1e-12	-0.69045	0.4899	0.432	-0.00320279	0.00291544	-1.09856	0.271959	1.28157	3	0.733513		ENSG00000116652.6	1	63547081	63547082	0.2054	rs953653	-3.7	rs10489612	0.00439	3.62	1.58601	484	484	susie	0.063	0.00031	0.829	0.407102	0.2054	0.00330868	0.00417071	0.793313	0.427595	4.01705	4.01705	0.259628		ENSG00000122692.8	9	33076658	33076659	0.2624	rs3758268	3.41	rs10971212	0.0441	4.09	0.05134	465	465	susie	0.05	0.0036	-0.19674	0.84403	0.2624	-0.00214981	0.00371503	-0.57868	0.562805	1.3278	3	0.722543		ENSG00000267731.1	17	68189883	68189884	0.5264	rs12450031	-3.92	rs7210299	0.094049	5.96	0.57576	341	341	susie	0.28	6.6e-13	0.18764	0.85116	0.5264	-0.00057854	0.00259437	-0.222998	0.823537	1.72797	3	0.630734
ENSG00000236710.1	11	3085442	3085443	0.265	rs1466045	-2.91	rs10833220	-0.002712	3.51	1.08023	424	424	susie	0.026	0.024	-0.69046	0.489906	0.265	-0.0026347	0.00359386	-0.733111	0.463491	8.704	3	0.0334965		ENSG00000162980.16	2	151828491	151828492	0.1254	rs17805045	-2.65	rs1357468	0.016723	4.01	1.15725	333	333	susie	0.037	0.0046	0.828144	0.407589	0.1254	0.00457766	0.00529146	0.865104	0.386982	1.0783	1.0783	0.782316		ENSG00000183060.15	15	99733560	99733561	0.5941	rs12591991	2.93	rs6598265	0.2504	6.87	-0.41203	505	505	susie	0.39	1e-17	-0.1963	0.84437	0.5941	0.000225328	0.00244871	0.0920193	0.926683	2.17141	3	0.537601		ENSG00000119703.13	14	75064169	75064170	0.117	rs1009392	3.1	rs4903292	0.025516	-3.6	-0.5802	418	418	susie	0.028	0.021	0.1874	0.85132	0.117	0.000422929	0.00552096	0.0766043	0.938938	4.19857	3	0.240805
ENSG00000151773.12	13	43874926	43874927	0.371	rs17208897	-2.94	rs12866387	0.215224	-6.02	0.6896	525	1	top1	0.22	5.6e-10	-0.68963	0.49	0.371	-0.00353388	0.00308247	-1.14644	0.251612	2.61798	3	0.454346		ENSG00000268731.1	19	21381920	21381921	0.3508	rs7250987	2.47	rs9749167	0.058652	-4.75	-0.80213	288	14	lasso	0.18	6.5e-10	0.82709	0.408188	0.3508	0.00221231	0.00318787	0.693975	0.487698	0.772543	0.772543	0.856022		ENSG00000266903.1	19	44718758	44718759	0.487	rs2722738	2.87	rs2965109	0.036883	-4.4	0.14713	431	46	enet	0.17	1.1e-07	-0.19626	0.844407	0.487	-0.00101442	0.00269547	-0.376344	0.706661	2.34033	3	0.504839		ENSG00000241945.7	21	44107289	44107290	0.716	rs2282527	-2.16	rs2277806	0.423294	8.34	-0.2544	341	6	lasso	0.46	2.2e-22	-0.1871	0.85155	0.716	-0.00150011	0.0022666	-0.661835	0.508077	2.5699	3	0.46279
ENSG00000265485.5	18	24628181	24628182	0.3177	rs16940610	-3.06	rs10084103	0.21451	-6.03	1.16068	567	567	susie	0.26	9.2e-12	-0.69019	0.49008	0.3177	-0.00161323	0.00336524	-0.479382	0.631667	1.37968	3	0.710304		ENSG00000127578.6	16	630931	630932	0.5697	rs2729597	-2.74	rs2269556	0.483036	9.55	0.82703	458	1	top1	0.48	1.1e-28	0.82703	0.40822	0.5697	0.00106487	0.00242491	0.439138	0.660561	9.11425	9.11425	0.0278099		ENSG00000274414.1	20	25245228	25245229	0.3715	rs2144371	2.39	rs6138569	-0.00456	-3.26	0.35361	425	12	enet	0.04	0.0079	-0.19612	0.8445	0.3715	-0.00233818	0.00317151	-0.737245	0.460973	0.655766	3	0.883556		ENSG00000132429.9	6	105179994	105179995	0.3311	rs714654	-3.11	rs221657	0.064284	4.32	-0.14059	387	387	susie	0.075	0.00033	-0.18625	0.85225	0.3311	-0.0025988	0.00330658	-0.785947	0.431898	0.746236	3	0.862279
ENSG00000176209.11	8	42541711	42541712	0.4555	rs11557527	-2.49	rs2974342	0.395717	8.02	-0.65278	263	263	susie	0.4	4.4e-19	-0.68953	0.49049	0.4555	0.000633328	0.00282973	0.223812	0.822903	7.50282	3	0.0574859		ENSG00000198018.6	10	99659505	99659506	0.3303	rs2796755	-4	rs3184991	0.085457	5.11	-0.82675	444	1	top1	0.085	2.8e-05	-0.82675	0.40838	0.3303	-0.0017487	0.00326253	-0.535997	0.591961	1.32677	1.32677	0.722787		ENSG00000236088.9	17	14069494	14069495	0.2038	rs2190902	-3.06	rs10775377	0.0512	4.17	-0.43583	586	34	enet	0.11	1.8e-05	-0.19507	0.84533	0.2038	-0.00219574	0.00424285	-0.517517	0.604795	2.32896	3	0.506995		ENSG00000255185.5	16	70065944	70065945	0.5527	rs4985488	-1.71	rs1808417	0.307	-7.86	-0.426946	186	186	susie	0.42	6.1e-20	-0.185285	0.85301	0.5527	0.00032328	0.00253813	0.127369	0.898648	0.739973	3	0.863764
ENSG00000233347.1	20	52111048	52111049	0.206	rs7261193	-2.66	rs2426404	-0.002247	-3.1	0.0764	457	457	susie	0.016	0.061	-0.68945	0.4905	0.206	-0.00440454	0.00411217	-1.0711	0.284125	8.29525	3	0.0402881		ENSG00000235989.3	22	30922307	30922308	0.3117	rs11089495	-3.22	rs5749185	0.085202	4.23	1.22343	385	34	enet	0.11	1.6e-06	0.8267	0.40842	0.3117	0.00357112	0.00342975	1.04122	0.297774	1.64431	1.64431	0.649385		ENSG00000103202.12	16	396724	396725	0.2032	rs370681	2.94	rs5841	0.103	-5.17	-0.50784	380	14	enet	0.14	1e-06	0.19473	0.8456	0.2032	-0.00246045	0.00420222	-0.585512	0.558204	2.26538	3	0.519186		ENSG00000171033.12	8	78516138	78516139	0.2484	rs2663301	-2.11	rs1834743	-0.006463	3.29	-1.8983	339	339	susie	0.023	0.031	0.1848	0.85335	0.2484	0.000242848	0.0037887	0.064098	0.948892	2.55784	3	0.46493
ENSG00000177465.4	14	73591705	73591706	0.262	rs2072293	2.65	rs17129430	0.0239	4.16	0.40981	375	26	enet	0.075	0.00031	0.68941	0.49057	0.262	0.00231346	0.00368941	0.627053	0.530624	0.66386	3	0.88167		ENSG00000150316.11	11	94973611	94973612	0.5129	rs4127374	-3.99	rs10741501	0.135524	-5.49	-0.31397	503	35	enet	0.18	1.1e-09	0.82537	0.409	0.5129	0.000725374	0.00265124	0.273598	0.784394	4.04394	4.04394	0.256758		ENSG00000100413.16	22	41544605	41544606	0.15	rs2269665	-1.85	rs9611610	0.051836	4.64	-0.22728	302	302	susie	0.12	5.9e-06	0.1943	0.84592	0.15	0.00391754	0.00494623	0.792026	0.428346	0.939875	3	0.815796		ENSG00000196968.10	10	73772862	73772863	0.1256	rs11000826	2.43	rs2894040	0.102	-4.22	0.18165	236	6	lasso	0.11	2.1e-05	-0.18157	0.85592	0.1256	-0.000223436	0.0053257	-0.0419543	0.966535	1.52196	3	0.677212
ENSG00000172469.15	6	95577542	95577543	0.428	rs6932267	-2.86	rs9372484	0.083377	5.74	1.92338	292	16	enet	0.16	2e-07	0.68926	0.490657	0.428	0.0041784	0.00309267	1.35107	0.176674	2.25004	3	0.522159		ENSG00000253771.5	13	24968486	24968487	0.1911	rs7997154	-2.94	rs9553464	0.152846	5.54	-0.8254	513	1	top1	0.15	1.7e-08	-0.82541	0.409	0.1911	-0.00585057	0.00408557	-1.43201	0.152142	10.8193	10.8193	0.012744		ENSG00000241328.1	3	86481942	86481943	0.2153	rs1437055	-3.29	rs9863183	0.057978	-4.87	0.0539	283	8	lasso	0.14	1.4e-06	-0.19473	0.846	0.2153	0.00127374	0.0040481	0.31465	0.753027	0.638179	3	0.887639		ENSG00000007541.16	16	566994	566995	0.3524	rs11860497	2.67	rs7191939	0.139	-5.2	0.197453	466	466	susie	0.14	6.8e-07	-0.180919	0.85643	0.3524	0.00136776	0.00324691	0.421248	0.673574	3.68837	3	0.29714
ENSG00000108559.11	17	5419639	5419640	0.3115	rs10491086	-2.33	rs1058115	0.237913	6.24	-0.6886	529	1	top1	0.24	5.5e-11	-0.6886	0.491073	0.3115	-0.0014336	0.00336252	-0.426346	0.669856	4.50554	3	0.211796		ENSG00000129347.19	19	10566036	10566037	0.6414	rs17678136	-3.65	rs3745245	0.303783	-7.72	0.11532	359	18	enet	0.44	1.1e-25	0.82537	0.40916	0.6414	0.00406193	0.00254099	1.59856	0.109918	3.12454	3.12454	0.37282		ENSG00000050327.14	7	144355287	144355288	0.2537	rs12703535	-2.61	rs720475	0.244374	6.3	-0.19419	338	1	top1	0.24	7.7e-11	-0.19419	0.846031	0.2537	-0.00387549	0.00381669	-1.01541	0.309912	1.93202	3	0.586635		ENSG00000164323.12	4	185209503	185209504	0.274	rs6844558	2.87	rs3108244	0.121042	-4.64	-0.0633	517	517	susie	0.12	4.7e-06	-0.1809	0.856444	0.274	-0.000852218	0.00360035	-0.236704	0.812886	0.260064	3	0.967356
ENSG00000171700.13	20	64079987	64079988	0.336	rs2254398	3.15	rs8121509	0.23446	6.29	-0.688	312	1	top1	0.23	7.9e-11	-0.68804	0.4914	0.336	-0.0029702	0.0033434	-0.888379	0.374337	1.44335	3	0.695405		ENSG00000154277.12	4	41256412	41256413	0.2966	rs4507392	-3.16	rs11733342	0.141	-5.67	0.45248	466	466	susie	0.15	1.8e-08	-0.8251	0.4093	0.2966	-0.00418388	0.00363308	-1.15161	0.249483	1.58353	1.58353	0.663129		ENSG00000180822.11	6	3231402	3231403	0.2012	rs9392004	2.84	rs4613858	0.150608	-5.45	0.194	611	1	top1	0.15	5.5e-07	-0.194	0.846178	0.2012	-0.000734336	0.00419715	-0.174961	0.861111	3.38584	3	0.335873		ENSG00000136104.19	13	50909677	50909678	0.6672	rs9535652	-2.72	rs9535526	0.478041	-8.67	-0.1807	531	1	top1	0.48	1e-23	0.1807	0.8566	0.6672	0.000181091	0.00230796	0.0784636	0.937459	0.832529	3	0.841672
ENSG00000085511.19	6	161022193	161022194	0.305	rs9355898	-2.62	rs6900500	-0.006081	-3.01	-0.83406	522	522	susie	0.018	0.052	0.68798	0.491468	0.305	0.00104404	0.00341887	0.305375	0.76008	0.535597	3	0.911004		ENSG00000155508.13	5	154857552	154857553	0.2725	rs3340	2.92	rs13162193	0.0241	-4.4	-0.02984	447	447	susie	0.058	0.00053	-0.82501	0.40937	0.2725	-0.00268554	0.00363639	-0.738518	0.4602	2.66939	2.66939	0.445455		ENSG00000261924.1	17	80971212	80971213	0.4941	rs8073182	3.55	rs1976702	0.25	6.38	0.41375	435	435	susie	0.25	3e-11	0.19381	0.84632	0.4941	0.00161382	0.00271721	0.593925	0.552563	1.09304	3	0.778756		ENSG00000136068.14	3	58008399	58008400	0.1371	rs9311671	3.06	rs954205	0.0293	-3.76	0.18065	400	1	top1	0.029	0.018	-0.1806	0.85664	0.1371	-0.000490342	0.00510154	-0.0961163	0.923428	0.525662	3	0.913218
ENSG00000267065.2	17	76799043	76799044	0.496	rs8070840	-2.95	rs563079	0.180635	6.09	0.62697	519	11	enet	0.18	1.4e-08	0.68768	0.491655	0.496	0.00289309	0.00271436	1.06584	0.286494	1.56429	3	0.667513		ENSG00000204584.1	17	49845909	49845910	0.1711	rs741072	2.82	rs2676801	0.0141	4.04	-0.8241	420	1	top1	0.014	0.057	-0.8241	0.409883	0.1711	-0.00354909	0.00454194	-0.781403	0.434565	1.91268	1.91268	0.590727		ENSG00000163347.5	3	190322474	190322475	0.2492	rs7612998	-2.55	rs7630034	-0.006669	-3.52	0.13	545	44	enet	0.0013	0.28	0.19277	0.847	0.2492	0.00552817	0.00379438	1.45694	0.145134	1.46611	3	0.690114		ENSG00000238083.7	17	46511510	46511511	0.7234	rs197914	2.05	rs169201	0.539403	9.21	0.36616	132	132	susie	0.61	1e-33	-0.17962	0.85745	0.7234	0.000139754	0.00221111	0.0632054	0.949603	5.49749	3	0.138789
ENSG00000170035.15	2	180967247	180967248	0.2689	rs766598	-3.02	rs16867384	0.063596	-4	-1.53157	389	59	enet	0.072	0.0004	-0.686819	0.492197	0.2689	-0.00368742	0.00372243	-0.990597	0.321883	8.97123	3	0.0296759		ENSG00000159579.13	16	57186136	57186137	0.2454	rs4783961	2.94	rs2279407	0.100931	4.68	-0.9159	534	534	susie	0.11	1.9e-06	-0.82409	0.40989	0.2454	-0.00107361	0.00386315	-0.277911	0.781081	7.76023	7.76023	0.0512358		ENSG00000073050.11	19	43580472	43580473	0.251	rs3213328	-3.76	rs2682562	0.030546	5.08	0.18227	382	382	susie	0.12	1e-05	0.19261	0.847267	0.251	-0.00112443	0.00373646	-0.300934	0.763465	6.20897	3	0.101874		ENSG00000104938.16	19	7763148	7763149	0.2696	rs11259999	-2.58	rs2277998	0.163	-5.31	0.17919	423	1	top1	0.16	1e-07	-0.17919	0.85779	0.2696	4.25051e-05	0.00363307	0.0116995	0.990665	0.348658	3	0.950632
ENSG00000166181.12	11	43311962	43311963	0.212	rs12578067	3.12	rs11037414	0.031398	3.94	0.6865	464	1	top1	0.031	0.015	0.6865	0.492396	0.212	0.00436045	0.00424173	1.02799	0.303955	0.457265	3	0.928175		ENSG00000168234.12	18	23992772	23992773	0.4516	rs16940610	-3.06	rs4043681	0.0529	4.86	-0.08555	414	27	enet	0.21	1.7e-11	0.823987	0.409947	0.4516	0.000704034	0.0028175	0.24988	0.802681	0.71238	0.71238	0.870288		ENSG00000246898.1	16	66408523	66408524	0.6958	rs235115	-2.52	rs2289149	0.496	-8.68	-0.19241	498	1	top1	0.5	5.3e-24	0.19241	0.84742	0.6958	0.00134167	0.0023024	0.582724	0.560079	2.22499	3	0.527043		ENSG00000188372.14	7	76424906	76424907	0.7461	rs12334209	-2.39	rs34238522	0.306305	7.63	-0.079511	212	27	enet	0.46	1.1e-22	-0.17906	0.857887	0.7461	-0.00112636	0.00223385	-0.504224	0.614104	3.00171	3	0.391361
ENSG00000259577.1	15	52180092	52180093	0.4207	rs1526169	-2.43	rs4776010	0.086783	-4.71	-0.65068	391	391	susie	0.1	2.8e-05	0.68647	0.49242	0.4207	0.00106555	0.00286636	0.371745	0.710083	5.38918	3	0.145419		ENSG00000173992.8	11	66593083	66593084	0.2046	rs3782079	2.15	rs2275998	-0.002678	-3.52	0.52991	260	19	enet	0.032	0.0079	-0.82461	0.41	0.2046	-0.000962601	0.00416305	-0.231225	0.81714	0.493712	0.493712	0.920271		ENSG00000187824.8	17	10730315	10730316	0.4525	rs1610053	2.97	rs9904211	0.19	-6.1	0.59118	491	38	enet	0.21	2.5e-09	-0.19237	0.84745	0.4525	-0.000237508	0.00280785	-0.084587	0.93259	4.08266	3	0.252675		ENSG00000230555.2	10	43420737	43420738	0.291	rs947692	3.42	rs17154506	0.0121	3.76	0.29302	450	46	enet	0.083	0.00015	-0.179	0.857939	0.291	-0.000761789	0.00353084	-0.215753	0.82918	3.71217	3	0.294269
ENSG00000197385.5	3	31981770	31981771	0.4131	rs12497324	-2.8	rs9847964	0.0686	5.3	-0.1889	519	10	lasso	0.1	2.3e-05	-0.6857	0.4929	0.4131	-0.00133683	0.00293189	-0.455963	0.648416	4.26362	3	0.234369		ENSG00000261070.1	11	69171563	69171564	0.2517	rs870735	2.87	rs2924540	0.055275	4.28	-0.99236	478	36	enet	0.094	1.1e-05	-0.82433	0.41	0.2517	-0.00235081	0.00378595	-0.62093	0.534645	3.839	3.839	0.279382		ENSG00000101639.18	18	12991361	12991362	0.648	rs9951318	-2.95	rs8097038	0.56972	9.27	0.508	397	24	enet	0.58	1.3e-29	0.1922	0.84756	0.648	0.000416503	0.00234842	0.177355	0.85923	2.74286	3	0.432992		ENSG00000163634.11	3	63863902	63863903	0.344	rs13075831	3.29	rs832187	0.0873	-4.81	-0.17896	597	1	top1	0.087	0.00011	0.179	0.85797	0.344	0.0016771	0.00322843	0.519477	0.603428	0.974268	3	0.807478
ENSG00000204219.9	1	23424739	23424740	0.3216	rs12746273	-2.08	rs1555024	0.20758	-5.92	0.6856	313	1	top1	0.21	1.2e-09	-0.6856	0.492963	0.3216	-0.0023195	0.0033492	-0.692554	0.48859	2.58907	3	0.459409		ENSG00000129910.7	16	89171766	89171767	0.3754	rs4785573	-2.77	rs4530136	0.051754	-4.97	0.48081	422	31	enet	0.14	9.8e-08	-0.8233	0.41034	0.3754	-0.00378738	0.00313692	-1.20736	0.227295	12.1407	12.1407	0.00691655		ENSG00000108107.14	19	55385344	55385345	0.515	rs10421676	-3.53	rs17700376	0.189075	-5.64	0.19211	550	1	top1	0.19	1.6e-08	-0.19211	0.847655	0.515	-0.000632398	0.00265756	-0.237962	0.811911	4.23688	3	0.236996		ENSG00000142856.16	1	63529185	63529186	0.7659	rs953653	-3.7	rs10789138	0.52	9.2	0.18853	487	14	lasso	0.54	8e-28	0.17893	0.85799	0.7659	-7.62321e-05	0.00215895	-0.0353098	0.971833	4.61726	3	0.202066
ENSG00000100401.19	22	41286250	41286251	0.2041	rs8141939	1.51	rs8139784	0.07394	-4.47	-0.685341	263	1	top1	0.074	0.00034	0.68534	0.49313	0.2041	0.00490621	0.0043755	1.12129	0.262163	1.81981	3	0.610634		ENSG00000177108.5	14	77140681	77140682	0.328	rs11982	3.05	rs1986116	-0.0051	-3.99	-0.21576	532	26	enet	0.033	0.0073	0.82255	0.41076	0.328	0.00448313	0.00342075	1.31057	0.190003	7.46383	7.46383	0.0584952		ENSG00000154263.17	17	69228859	69228860	0.321	rs4254382	-3.18	rs4968852	0.0645	-4.54	-0.19128	416	1	top1	0.064	0.001	0.19128	0.84831	0.321	0.000845982	0.00331822	0.254951	0.798761	1.40686	3	0.703927		ENSG00000099999.14	22	30421770	30421771	0.18	rs713853	-3.07	rs11704358	0.08563	-4.66	0.3324	444	444	susie	0.093	6.3e-05	-0.1789	0.858	0.18	0.000563269	0.00443849	0.126905	0.899015	2.22098	3	0.527828
ENSG00000233308.1	3	191234604	191234605	0.499	rs6762390	2.58	rs9850668	0.333	-7.33	-0.685	475	1	top1	0.33	1.5e-15	0.68503	0.49332	0.499	0.000565543	0.00267355	0.211533	0.832472	2.36349	3	0.500466		ENSG00000077463.14	19	4182603	4182604	0.5912	rs4807578	2.87	rs350852	0.361015	8.28	0.82208	374	1	top1	0.36	4.7e-20	0.82208	0.41103	0.5912	0.00248693	0.0025298	0.983057	0.32558	0.724865	0.724865	0.86734		ENSG00000279159.1	22	30025628	30025629	0.119	rs9608854	2.78	rs9625870	0.038615	3.89	-0.38458	412	3	lasso	0.051	0.003	-0.1911	0.84842	0.119	-0.00359427	0.00569233	-0.631422	0.527764	13.4686	3	0.0037254		ENSG00000179698.13	8	144107725	144107726	0.7059	rs6988451	-2.5	rs13264654	0.3889	7.95	-0.8625	259	25	enet	0.39	1.5e-18	-0.1782	0.85859	0.7059	0.00259656	0.00235879	1.1008	0.270983	3.3574	3	0.339733
ENSG00000280159.1	5	54643556	54643557	0.4299	rs4865865	2.89	rs895327	-0.00163	3.64	0.58925	572	572	susie	0.049	0.003	0.684996	0.49335	0.4299	0.00212337	0.00291721	0.727876	0.46669	2.04764	3	0.562578		ENSG00000237037.9	22	42090955	42090956	0.4357	rs7286723	-2.4	rs5751221	0.398248	8.94	1.2946	346	346	susie	0.51	1.1e-30	0.8216	0.4113	0.4357	0.0023832	0.00285577	0.834521	0.403988	2.61848	2.61848	0.454259		ENSG00000107566.13	10	100188296	100188297	0.1201	rs603424	-2.26	rs1410079	0.076247	-4.15	-0.19091	393	1	top1	0.076	0.00037	0.19091	0.8486	0.1201	0.000131077	0.00544395	0.0240776	0.980791	1.55942	3	0.668625		ENSG00000111615.13	12	75511620	75511621	0.4633	rs7314267	-2.3	rs15513	0.285	6.89	-0.2136	521	521	susie	0.3	1.3e-13	-0.178	0.85871	0.4633	0.000443515	0.00277262	0.159963	0.872911	1.77832	3	0.619663
ENSG00000228376.3	9	97081944	97081945	0.3699	rs10817771	-2.49	rs6478095	0.271161	-6.66	0.60039	284	7	lasso	0.29	1.4e-13	-0.68484	0.49344	0.3699	-0.00219763	0.00313378	-0.701271	0.483134	0.0859171	3	0.993472		ENSG00000237753.1	2	112645689	112645690	0.3382	rs3783516	2.44	rs4848286	0.267662	7.52	0.76667	469	18	enet	0.29	5.1e-16	0.821287	0.411483	0.3382	0.000606482	0.00324005	0.187182	0.851518	0.133292	0.133292	0.987563		ENSG00000179979.8	4	1391551	1391552	0.538	rs4419429	-3.4	rs730830	0.177272	5.86	0.4112	347	347	susie	0.18	3.8e-08	0.19088	0.848621	0.538	-0.00114262	0.00254184	-0.449527	0.653052	2.88334	3	0.409964		ENSG00000237190.3	5	134411897	134411898	0.2883	rs6596164	2.42	rs5742913	0.03564	3.88	0.1556	285	32	enet	0.076	0.0003	0.17749	0.8591	0.2883	1.91871e-05	0.0035135	0.00546097	0.995643	1.691	3	0.638937
ENSG00000138092.10	2	24793382	24793383	0.2006	rs12999687	2.2	rs3198665	0.093816	4.39	0.684817	311	1	top1	0.094	5.7e-05	0.684817	0.493459	0.2006	0.00482848	0.00424262	1.13809	0.255083	4.61423	3	0.202325		ENSG00000262668.1	16	3188211	3188212	0.1554	rs6501170	2.85	rs424165	0.10836	-4.85	0.82124	404	1	top1	0.11	2.4e-06	-0.82124	0.41151	0.1554	-0.00289095	0.00483158	-0.598344	0.54961	0.600598	0.600598	0.896296		ENSG00000144485.10	2	238240661	238240662	0.2807	rs7601275	-3.51	rs6722019	0.141199	5.08	-0.19037	491	1	top1	0.14	1.3e-06	-0.1904	0.849017	0.2807	0.000838536	0.00355409	0.235935	0.813483	0.774867	3	0.855468		ENSG00000013523.9	14	76826245	76826246	0.425	rs2361289	-3.17	rs1980415	0.107684	-4.26	0.1771	568	1	top1	0.11	1.7e-05	-0.1771	0.85946	0.425	-0.000698486	0.00292848	-0.238515	0.811482	3.21665	3	0.359413
ENSG00000243431.1	11	118560689	118560690	0.245	rs603678	-2.8	rs3741325	0.168725	5.6	0.67503	432	432	susie	0.18	2.8e-08	0.6843	0.493785	0.245	0.00166456	0.00382556	0.435115	0.663479	0.427204	3	0.934567		ENSG00000068097.14	17	60078930	60078931	0.1825	rs9907660	4.11	rs2087840	0.105	5.08	0.82092	224	1	top1	0.11	3.4e-06	0.82092	0.411691	0.1825	0.00426455	0.00449993	0.947693	0.343286	0.22335	0.22335	0.973735		ENSG00000166682.10	11	113706372	113706373	0.811	rs925267	2.94	rs4938050	0.43902	8.5	0.22804	548	33	enet	0.48	5.7e-23	-0.18999	0.84931	0.811	-0.000926457	0.00214569	-0.431775	0.665905	4.70988	3	0.194316		ENSG00000138376.10	2	214809710	214809711	0.1774	rs4673821	-3.97	rs6715570	0.126	-4.57	0.1766	428	1	top1	0.13	3.1e-06	-0.17658	0.859836	0.1774	-0.000734589	0.00449173	-0.163543	0.870091	0.712585	3	0.87024
ENSG00000278129.1	19	58278950	58278951	0.287	rs4801239	2.07	rs260503	0.113193	5.25	-0.702935	348	348	susie	0.13	1.6e-06	-0.683929	0.49402	0.287	-0.00180538	0.00352508	-0.512155	0.608543	0.482456	3	0.922729		ENSG00000226416.1	11	1989919	1989920	0.3495	rs7102751	2.91	rs7483477	0.214472	6.53	2.22554	425	425	susie	0.41	2.3e-23	-0.81989	0.412	0.3495	-0.00140745	0.00317979	-0.442622	0.658039	4.10689	4.10689	0.25015		ENSG00000117305.14	1	23838619	23838620	0.129	rs11249064	2.82	rs2256179	0.0464	4.04	-0.37249	367	367	susie	0.082	0.00023	-0.18848	0.8505	0.129	-0.0049633	0.00526438	-0.94281	0.345778	0.449693	3	0.929796		ENSG00000229694.6	9	91119061	91119062	0.2386	rs1864202	3.44	rs10991869	0.01714	-3.39	0.34465	547	547	susie	0.047	0.0038	-0.17637	0.86	0.2386	0.00050141	0.00385526	0.130059	0.89652	0.791826	3	0.851421
ENSG00000184060.10	17	30921679	30921680	0.1433	rs7215555	-1.64	rs1808256	-0.006091	-3.51	-1.03846	274	23	enet	0.063	0.00092	0.68389	0.494043	0.1433	0.00258553	0.00506305	0.510667	0.609585	2.96236	3	0.397465		ENSG00000139405.15	12	113185525	113185526	0.1733	rs11066638	2.34	rs7303491	-0.001919	-3.32	0.9452	481	481	susie	-0.00014	0.33	-0.82037	0.41201	0.1733	-0.00418515	0.00455805	-0.918187	0.358521	1.65298	1.65298	0.647438		ENSG00000162729.13	1	160098942	160098943	0.242	rs4656252	2.84	rs1324740	0.00213	-3.43	-1.15995	505	505	susie	0.0099	0.12	-0.1879	0.85095	0.242	-0.00239638	0.00379159	-0.632025	0.52737	2.39575	3	0.494427		ENSG00000108379.9	17	46833057	46833058	0.398	rs197914	2.05	rs10432043	0.023048	-4.67	0.05607	253	11	enet	0.14	9.3e-07	0.17611	0.8602	0.398	-0.000287793	0.0030064	-0.0957269	0.923737	7.24551	3	0.064471
ENSG00000132359.14	17	2755704	2755705	0.2981	rs9913366	-3.72	rs4790417	0.160232	5.22	-0.62805	440	4	lasso	0.19	6e-09	-0.68337	0.494376	0.2981	-0.00629731	0.00380895	-1.65329	0.0982713	4.37381	3	0.223826		ENSG00000153560.11	3	33441370	33441371	0.4638	rs6550181	2.92	rs4678832	0.48693	9.54	-1.34498	364	42	enet	0.5	6.3e-30	-0.820043	0.412192	0.4638	-0.0031834	0.00287116	-1.10875	0.267538	0.361	0.361	0.948176		ENSG00000164334.15	5	119629558	119629559	0.1618	rs328694	2.5	rs10463469	0.161502	5.56	0.131735	375	375	susie	0.17	8e-08	0.187648	0.85115	0.1618	-0.00138206	0.00474316	-0.29138	0.770761	1.75502	3	0.624771		ENSG00000183250.11	21	44939912	44939913	0.342	rs17004733	3.06	rs9976402	0.168378	-5.32	-0.1758	591	1	top1	0.17	6.2e-08	0.1758	0.86043	0.342	0.000841654	0.00322398	0.261061	0.794046	0.903283	3	0.824635
ENSG00000100162.14	22	41947163	41947164	0.3193	rs7286723	-2.4	rs8135804	0.29229	6.83	1.14069	346	12	lasso	0.29	1.6e-13	0.68331	0.49441	0.3193	0.00342901	0.00337066	1.01731	0.309005	1.01202	3	0.798343		ENSG00000116199.11	1	179025803	179025804	0.1853	rs2999016	3	rs9725887	0.171	-5.9	0.81924	457	1	top1	0.17	2.3e-09	-0.81924	0.412647	0.1853	-0.00273459	0.00430275	-0.635546	0.525072	4.18451	4.18451	0.242217		ENSG00000164010.13	1	42817123	42817124	0.347	rs4660631	2.6	rs12406279	0.169	-5.25	0.409	427	427	susie	0.18	2.7e-08	0.18759	0.8512	0.347	0.00179467	0.00321426	0.558346	0.576608	0.485355	3	0.922097		ENSG00000163041.9	1	226061876	226061877	0.3993	rs2615069	2.98	rs3768543	0.297	6.87	-0.17569	383	1	top1	0.3	1.1e-13	-0.17569	0.86054	0.3993	0.00117479	0.00302824	0.387947	0.698056	1.9108	3	0.591124
ENSG00000120149.8	5	174724532	174724533	0.3248	rs7706583	-3.79	rs354992	0.0038	3.44	1.24412	602	602	susie	0.028	0.02	0.682953	0.49464	0.3248	0.00227218	0.00335178	0.677902	0.497834	3.17325	3	0.365677		ENSG00000134265.12	18	10525904	10525905	0.8039	rs196956	3.33	rs484583	0.6055	10.7	1.03921	676	19	enet	0.61	2.4e-40	0.818004	0.413355	0.8039	0.00188933	0.00210262	0.89856	0.368887	2.53883	2.53883	0.468315		ENSG00000273295.1	22	23907067	23907068	0.731	rs2082733	3.16	rs2739338	0.57601	-9.59	-0.41721	425	20	lasso	0.61	2.1e-32	0.1863	0.85223	0.731	0.000682248	0.00220414	0.30953	0.756918	1.23604	3	0.744374		ENSG00000188674.10	2	208190072	208190073	0.189	rs4673411	3.42	rs2601488	0.00761	-3.57	-0.0698	377	377	susie	0.018	0.05	0.17549	0.860692	0.189	0.00205836	0.00435977	0.472126	0.636837	1.42793	3	0.699001
ENSG00000223855.1	7	520390	520391	0.148	rs12720007	2.23	rs10950954	-0.006416	-3.08	-0.71154	267	267	susie	0.026	0.024	0.6828	0.49472	0.148	0.00361222	0.00506346	0.713389	0.475605	1.67336	3	0.642873		ENSG00000163354.14	1	155033780	155033781	0.4404	rs2066981	-2.92	rs6680600	0.393	-8.83	-0.81715	378	378	susie	0.41	2.1e-23	0.81795	0.413383	0.4404	0.000872159	0.00283322	0.307833	0.758209	1.70234	1.70234	0.636414		ENSG00000149654.9	20	46308497	46308498	0.3789	rs436978	3.11	rs6011943	-0.00671	3.3	-1.51511	506	506	susie	0.0044	0.2	0.18588	0.8525	0.3789	0.000323743	0.00306561	0.105605	0.915896	0.674295	3	0.879233		ENSG00000259433.2	15	45332633	45332634	0.3279	rs12915209	-2.23	rs872192	0.234091	-7.04	0.175319	324	1	top1	0.23	9.4e-11	-0.175319	0.8608	0.3279	0.00081991	0.00330397	0.248159	0.804012	1.11916	3	0.772452
ENSG00000213420.7	7	100177368	100177369	0.6197	rs2261360	1.89	rs17249588	0.130793	5.73	0.57907	270	270	susie	0.3	9.2e-14	0.6826	0.49483	0.6197	0.000897412	0.00242923	0.369423	0.711812	2.14652	3	0.542559		ENSG00000165501.16	14	49599164	49599165	0.1265	rs3218799	-3.24	rs4898626	0.0304	-3.71	-0.4418	386	386	susie	0.035	0.0059	0.81772	0.41352	0.1265	0.00338646	0.00528018	0.641353	0.521293	2.9728	2.9728	0.395838		ENSG00000087116.14	5	179345429	179345430	0.4784	rs13187310	-3.02	rs7706427	0.027474	4.9	-0.661508	498	498	susie	0.23	2.8e-10	-0.185554	0.85279	0.4784	0.00167349	0.00272692	0.613693	0.539418	0.736737	3	0.864531		ENSG00000239467.5	2	170771112	170771113	0.2723	rs769406	3.03	rs1362487	-0.000671	-4.32	-0.9239	452	452	susie	0.05	0.003	0.17521	0.860913	0.2723	0.0013458	0.00359901	0.373936	0.708452	1.97846	3	0.576889
ENSG00000068878.14	2	53970836	53970837	0.3369	rs6713523	2.8	rs10490468	0.007422	-3.64	0.376594	456	456	susie	0.084	0.00013	0.682321	0.495036	0.3369	0.00318489	0.00332905	0.956696	0.338721	0.544568	3	0.908996		ENSG00000226578.1	10	37784130	37784131	0.113	rs7073758	2.67	rs1779052	0.115474	-5.02	-0.82154	306	306	susie	0.12	5.6e-07	0.8177	0.41353	0.113	0.00361347	0.00587007	0.615575	0.538175	8.96392	8.96392	0.0297745		ENSG00000233232.6	16	28471174	28471175	0.1725	rs205414	1.89	rs4788073	0.0544	-5.17	0.07338	209	209	susie	0.13	3.1e-06	-0.18515	0.85311	0.1725	-0.00201461	0.00455009	-0.442763	0.657937	3.38749	3	0.33565		ENSG00000270424.1	16	28750594	28750595	0.238	rs8045276	-2.57	rs7201929	0.045	-3.92	-0.096435	197	10	lasso	0.058	0.0015	-0.175119	0.86099	0.238	-0.000260684	0.0038505	-0.0677013	0.946023	5.95732	3	0.113705
ENSG00000215256.3	14	23988816	23988817	0.225	rs12432194	2.45	rs8003491	0.16211	-5.19	-0.6821	499	1	top1	0.16	1e-07	0.6821	0.49517	0.225	0.00347692	0.00409274	0.849533	0.395585	1.42664	3	0.699302		ENSG00000138686.9	4	121870496	121870497	0.2176	rs6851362	3.32	rs1048433	0.124	5.61	-0.78272	382	382	susie	0.13	2.2e-07	-0.8176	0.41359	0.2176	-0.00885107	0.00449509	-1.96905	0.0489473	5.5104	5.5104	0.138018		ENSG00000255190.2	11	49874944	49874945	0.3416	rs7927440	2.57	rs2007068	0.21613	-6.47	-1.09054	208	33	enet	0.26	1.7e-11	0.18342	0.85447	0.3416	0.00221387	0.00323864	0.683581	0.49424	7.8398	3	0.0494413		ENSG00000232934.7	10	112420006	112420007	0.3838	rs17130149	-3.76	rs8624	0.13	5.38	0.60798	456	3	lasso	0.19	7.3e-09	0.1749	0.861157	0.3838	0.000936759	0.00302624	0.309546	0.756906	2.49051	3	0.477009
ENSG00000251632.1	4	137545730	137545731	0.2379	rs2081521	2.73	rs6842329	0.0331	-4.23	0.5722	407	16	enet	0.1	3.3e-05	-0.6821	0.49517	0.2379	-0.00489341	0.00380699	-1.28538	0.19866	1.9699	3	0.578678		ENSG00000214870.8	7	26398592	26398593	0.8117	rs1013884	3.64	rs1013688	0.612	-10.7	0.817552	488	1	top1	0.61	2.7e-40	-0.817552	0.41361	0.8117	-0.00223463	0.00199258	-1.12148	0.262085	7.79467	7.79467	0.0504514		ENSG00000166347.18	18	74292015	74292016	0.374	rs2702592	3.78	rs17089168	0.06228	4.33	-0.1832	650	1	top1	0.062	0.0012	-0.1832	0.85462	0.374	-6.40772e-05	0.00308361	-0.02078	0.983421	1.05432	3	0.788111		ENSG00000268433.1	19	21678220	21678221	0.4349	rs57740	2.29	rs8112960	0.105	-5.6	0.72211	305	36	enet	0.16	9.6e-08	0.1747	0.86131	0.4349	0.000823612	0.00284104	0.289898	0.771895	8.69078	3	0.0336976
ENSG00000204022.9	10	88586761	88586762	0.1721	rs11202687	-3.17	rs1891431	0.068461	4.63	0.85861	533	17	enet	0.094	5.6e-05	0.68174	0.4954	0.1721	0.00392896	0.00446894	0.879172	0.379308	3.55046	3	0.314276		ENSG00000280255.1	7	26538377	26538378	0.9349	rs1013884	3.64	rs1013688	0.636	-10.93	0.817552	452	1	top1	0.64	6.2e-43	-0.817552	0.41361	0.9349	-0.00208219	0.00185665	-1.12148	0.262085	7.79467	7.79467	0.0504514		ENSG00000165996.13	10	17617376	17617377	0.4964	rs7915059	3.44	rs12240321	0.088048	-5.6	-0.58625	498	11	lasso	0.14	2e-06	0.18281	0.8549	0.4964	0.00126149	0.00272477	0.46297	0.643386	2.05157	3	0.561773		ENSG00000255595.2	12	126191262	126191263	0.4739	rs4765311	-3.23	rs2347013	0.105	5.23	0.4542	579	20	enet	0.13	1.5e-06	0.1746	0.86143	0.4739	0.00202508	0.00282015	0.718078	0.472709	6.08967	3	0.107328
ENSG00000257949.6	17	75979363	75979364	0.7272	rs2585746	-2.8	rs2069528	0.468114	-8.6	0.68135	404	404	susie	0.47	2.3e-23	-0.68135	0.495651	0.7272	-0.000406671	0.0022106	-0.183964	0.854042	0.602068	3	0.895959		ENSG00000162989.4	2	154698298	154698299	0.6724	rs2652444	2.98	rs765439	0.333277	-7.98	-0.90444	395	25	enet	0.36	1e-19	0.817357	0.413725	0.6724	0.000743331	0.00227462	0.326794	0.743824	7.56607	7.56607	0.0558848		ENSG00000088035.15	1	63367589	63367590	0.217	rs953653	-3.7	rs4915880	0.106	-4.23	0.18235	540	1	top1	0.11	2.9e-05	-0.18235	0.85531	0.217	-0.00222075	0.00402732	-0.55142	0.581346	1.71553	3	0.633486		ENSG00000254531.1	4	101347779	101347780	0.199	rs13145909	-3.38	rs13135111	0.076028	-5.02	1.7997	359	31	enet	0.11	1e-05	-0.1743	0.861655	0.199	0.000912742	0.00422804	0.215878	0.829083	1.68025	3	0.641335
ENSG00000157219.3	7	155070323	155070324	0.6432	rs10237786	-3.45	rs4146256	0.167132	5.36	-0.27156	651	651	susie	0.23	1.3e-10	-0.6813	0.49567	0.6432	-0.000766541	0.00236034	-0.324758	0.745364	1.00925	3	0.799013		ENSG00000279453.1	6	122439222	122439223	0.1932	rs7738249	-3.19	rs573709	0.075378	4.85	-0.81244	432	12	lasso	0.087	2.2e-05	-0.81706	0.413894	0.1932	0.00146513	0.00429935	0.34078	0.73327	0.32667	0.32667	0.954937		ENSG00000238083.7	17	46511510	46511511	0.682	rs197914	2.05	rs169201	0.531	9.03	0.36616	135	36	enet	0.55	6.6e-28	0.18177	0.85577	0.682	0.00113494	0.0022435	0.50588	0.612941	4.33693	3	0.227305		ENSG00000221953.5	1	247112416	247112417	0.5402	rs12029050	2.62	rs10924919	0.2	-6.18	-0.23045	473	7	lasso	0.24	8.3e-11	0.17426	0.86166	0.5402	4.98282e-05	0.00256671	0.0194133	0.984511	1.55616	3	0.66937
ENSG00000073670.13	17	44759030	44759031	0.1278	rs17546822	-3.54	rs12942842	0.025685	4.16	-1.25973	385	385	susie	0.054	0.0019	0.68123	0.495728	0.1278	0.00610847	0.00544396	1.12206	0.261835	0.222433	3	0.973889		ENSG00000166928.10	11	60396013	60396014	0.2401	rs627666	1.94	rs7952244	0.069379	-4.91	0.72529	459	459	susie	0.081	4.4e-05	-0.8168	0.414	0.2401	-0.00577858	0.00410339	-1.40825	0.159058	1.58668	1.58668	0.662415		ENSG00000132153.14	3	47802927	47802928	0.1283	rs17410853	-3.97	rs2306794	0.011498	3.89	1.147	157	157	susie	0.012	0.093	-0.18082	0.857	0.1283	0.00189281	0.00529393	0.357544	0.720685	5.39161	3	0.145267		ENSG00000156253.6	21	29019377	29019378	0.639	rs16983303	2.16	rs2832155	0.347735	8.19	0.1251	427	427	susie	0.41	1.3e-19	0.1732	0.86247	0.639	-0.000889922	0.00239649	-0.371344	0.710382	6.76942	3	0.0796219
ENSG00000104714.13	8	738105	738106	0.4257	rs12676775	2.74	rs1703896	0.111571	-5.38	0.70442	587	16	enet	0.18	2.4e-08	-0.68085	0.49596	0.4257	-0.0027265	0.00298127	-0.914545	0.360431	0.829105	3	0.842494		ENSG00000203805.10	10	120456953	120456954	0.822	rs11199445	2.41	rs11199412	0.634715	11.02	0.82801	611	611	susie	0.64	2.8e-43	0.81671	0.41409	0.822	0.0016534	0.00207642	0.796272	0.425874	0.545357	0.545357	0.908819		ENSG00000123999.4	2	219569161	219569162	0.31	rs2385848	2.37	rs1545970	-0.006506	3.38	-0.24807	491	491	susie	-0.0015	0.38	0.1784	0.858432	0.31	0.00224989	0.00343135	0.655685	0.512027	2.19123	3	0.533678		ENSG00000135778.11	1	232950604	232950605	0.6905	rs12123482	-3.07	rs12410594	0.414	8.25	-0.00615	581	10	lasso	0.44	3.1e-21	0.17304	0.86262	0.6905	0.000344429	0.00227921	0.151118	0.879883	1.03297	3	0.793276
ENSG00000184564.8	13	85799487	85799488	0.835	rs17612116	2.23	rs1331559	0.469955	8.63	0.4078	387	28	enet	0.48	7.3e-24	0.68114	0.496	0.835	0.00233777	0.00209012	1.11849	0.26336	3.4176	3	0.331607		ENSG00000106355.9	7	32495282	32495283	0.2422	rs10242306	3.54	rs1580024	0.0417	-4.45	-0.163559	487	30	enet	0.057	0.00058	0.816524	0.4142	0.2422	0.00338655	0.00388214	0.872342	0.383022	1.98982	1.98982	0.574523		ENSG00000100360.14	22	36776255	36776256	0.267	rs4821512	-2.49	rs3827351	0.155635	4.97	0.17798	665	1	top1	0.16	3.5e-07	0.178	0.85874	0.267	0.00150332	0.00367051	0.409566	0.682124	4.95771	3	0.17492		ENSG00000188000.3	19	9185593	9185594	0.2557	rs17001807	-2.6	rs13345998	8.25e-05	4.41	-0.73055	406	6	lasso	0.042	0.0058	0.17299	0.86266	0.2557	0.00326585	0.00383051	0.852588	0.393888	4.52501	3	0.210071
ENSG00000170540.14	16	18801677	18801678	0.1633	rs8046244	-2.7	rs2606432	0.017597	4.63	0.3553	226	226	susie	0.021	0.039	0.6805	0.49619	0.1633	0.00386564	0.00468288	0.825485	0.409096	0.598	3	0.89689		ENSG00000143167.11	1	167166478	167166479	0.2426	rs12117127	-3.22	rs3767430	0.115	4.93	0.51785	619	27	enet	0.15	1.9e-08	0.81615	0.414416	0.2426	-0.00225103	0.0039648	-0.567754	0.570202	4.61207	4.61207	0.202509		ENSG00000277494.1	8	143213192	143213193	0.33	rs13258375	-2.23	rs12676568	0.177098	5.58	0.1778	393	1	top1	0.18	4.9e-08	0.1778	0.85888	0.33	0.00112064	0.00328168	0.341485	0.732739	0.292007	3	0.961525		ENSG00000214279.13	10	133453945	133453946	0.2967	rs6537616	2.66	rs2297031	0.0809	-5.47	-0.04821	311	16	enet	0.14	8.2e-07	-0.17201	0.863431	0.2967	0.000618266	0.00348152	0.177585	0.859049	2.32823	3	0.507133
ENSG00000119383.19	9	129110949	129110950	0.245	rs10988429	3.06	rs3118634	0.189408	-5.63	0.68045	375	1	top1	0.19	7.4e-09	-0.68045	0.49622	0.245	-0.00277778	0.00376549	-0.737693	0.460701	1.66935	3	0.64377		ENSG00000103742.11	15	65423071	65423072	0.265	rs11854887	2.95	rs736923	0.1762	-5.86	-0.81612	309	1	top1	0.18	1.2e-09	0.81612	0.41443	0.265	0.00178154	0.00368957	0.482858	0.629196	0.763968	0.763968	0.858065		ENSG00000181885.18	17	7263982	7263983	0.3147	rs3803800	2.98	rs314245	0.0179	-3.31	0.53579	467	20	enet	0.031	0.017	0.17759	0.85905	0.3147	0.0028987	0.00345539	0.838891	0.40153	0.575542	3	0.902008		ENSG00000227001.3	1	21427966	21427967	0.3845	rs975000	-2.55	rs4654947	0.231	-6.23	-0.24983	377	377	susie	0.23	1.3e-10	0.17194	0.86349	0.3845	0.000762417	0.00304293	0.250553	0.802159	4.44842	3	0.216938
ENSG00000204055.4	9	129201314	129201315	0.261	rs10988429	3.06	rs3118634	0.220827	6.01	0.68045	395	1	top1	0.22	3.2e-10	0.68045	0.49622	0.261	0.00269129	0.00364825	0.737693	0.460701	1.66935	3	0.64377		ENSG00000175262.14	1	10982036	10982037	0.6861	rs12125968	2.77	rs11121663	0.472	-9.74	1.32333	393	4	lasso	0.51	1.6e-30	-0.816	0.414502	0.6861	-0.00235713	0.00232802	-1.0125	0.311298	0.622888	0.622888	0.891173		ENSG00000197563.10	18	62187117	62187118	0.227	rs17070072	-3.11	rs12458329	0.07225	4.9	-0.107	509	509	susie	0.12	1.1e-05	-0.1774	0.85917	0.227	0.00151282	0.00397289	0.380785	0.703363	7.19467	3	0.0659451		ENSG00000230869.1	10	45678691	45678692	0.46	rs11239604	3.27	rs10761581	0.147	5.02	-0.17188	231	1	top1	0.15	4.8e-07	-0.17188	0.863528	0.46	-0.000139252	0.00277528	-0.0501756	0.959982	3.60954	3	0.306831
ENSG00000019144.18	11	118606439	118606440	0.431	rs603678	-2.8	rs17748	0.242697	6.26	0.93054	423	423	susie	0.27	2.1e-12	0.68018	0.49639	0.431	0.0028284	0.00299138	0.945517	0.344395	2.24585	3	0.522973		ENSG00000259803.6	16	89201663	89201664	0.2217	rs1045814	-2.92	rs7186136	0.017376	3.92	0.6835	415	415	susie	0.044	0.0022	0.8158	0.41462	0.2217	0.00583005	0.00421097	1.38449	0.166208	8.7901	8.7901	0.0322157		ENSG00000100003.17	22	30396856	30396857	0.187	rs713853	-3.07	rs6518702	-0.004011	-3.65	0.50917	442	5	lasso	0.017	0.062	-0.1769	0.85961	0.187	-0.00292749	0.00439782	-0.665668	0.505623	2.31379	3	0.509884		ENSG00000100523.14	14	53153281	53153282	0.134	rs2810061	2.61	rs10137117	0.02772	-4.2	0.322	399	399	susie	0.033	0.013	-0.1716	0.86373	0.134	-0.00164704	0.00501803	-0.328225	0.742742	10.7698	3	0.0130383
ENSG00000144712.11	3	12796471	12796472	0.5131	rs9855183	-2.74	rs1467026	-4.52e-05	-4.01	0.5085	539	36	enet	0.052	0.0023	-0.68004	0.49648	0.5131	-0.00207799	0.00265792	-0.781808	0.434327	2.17961	3	0.535976		ENSG00000227370.1	22	42132602	42132603	0.4385	rs7286723	-2.4	rs5751221	0.396399	8.96	1.2946	355	355	susie	0.49	4e-29	0.8156	0.41475	0.4385	0.00242426	0.00284963	0.850726	0.394921	2.55714	2.55714	0.465053		ENSG00000257551.1	1	220833191	220833192	0.215	rs11118542	3.45	rs2807857	0.119	4.86	0.09652	395	395	susie	0.15	4.8e-07	0.17625	0.8601	0.215	0.00106714	0.00407531	0.261854	0.793434	4.65517	3	0.19886		ENSG00000142082.14	11	236430	236431	0.3947	rs12628	-2.43	rs4980335	0.234684	-6.13	0.17145	295	1	top1	0.23	8.9e-11	-0.171	0.86387	0.3947	0.00204082	0.0029956	0.681272	0.495699	3.67783	3	0.29842
ENSG00000260578.1	18	67484965	67484966	0.2943	rs12455877	-2.38	rs4508512	0.19829	-5.73	-0.67998	562	1	top1	0.2	3.1e-09	0.67998	0.49652	0.2943	0.00301569	0.00355175	0.849072	0.395841	5.87888	3	0.117654		ENSG00000187953.10	7	6710127	6710128	0.547	rs10447683	3.13	rs6954172	0.302	-7.74	-0.239389	314	8	lasso	0.35	4.3e-19	-0.815558	0.41475	0.547	-0.00379442	0.00269373	-1.40861	0.158951	5.84835	5.84835	0.119226		ENSG00000163041.9	1	226061876	226061877	0.466	rs2615069	2.98	rs3768543	0.396	7.79	-0.17569	384	1	top1	0.4	3.8e-18	-0.17569	0.86054	0.466	0.00108747	0.00280315	0.387944	0.698058	1.91081	3	0.591123		ENSG00000141560.14	17	82716682	82716683	0.4201	rs9911222	2.41	rs8067360	0.176089	-5.67	-0.17108	366	1	top1	0.18	3e-08	0.17108	0.86416	0.4201	-0.00145876	0.00295102	-0.494323	0.621078	3.36835	3	0.338242
ENSG00000245685.6	4	189940270	189940271	0.28	rs7684487	1.76	rs3987178	0.205	6.39	0.2292	100	100	susie	0.21	5.9e-10	0.6797	0.49669	0.28	0.00355309	0.00361096	0.983972	0.325129	0.541411	3	0.909704		ENSG00000164619.8	7	33904910	33904911	0.2919	rs11977023	2.19	rs17169630	0.0544	-5.3	-0.350642	474	8	lasso	0.087	2.3e-05	0.815449	0.41482	0.2919	0.00172448	0.00353596	0.487698	0.625764	0.501147	0.501147	0.918639		ENSG00000158234.12	3	138608608	138608609	0.2029	rs13321441	-2.89	rs1679167	0.021505	-3.47	-0.3597	272	272	susie	0.029	0.021	0.17459	0.861	0.2029	0.00159385	0.00410838	0.387951	0.698053	4.47646	3	0.2144		ENSG00000258741.3	15	92734194	92734195	0.3802	rs17524193	-3.05	rs17648050	0.089543	-5.14	-0.408334	642	642	susie	0.14	7.5e-07	-0.17101	0.8642	0.3802	-0.000671674	0.00305555	-0.219821	0.82601	1.35747	3	0.715533
ENSG00000250673.2	4	146214514	146214515	0.4886	rs6841228	3.41	rs17757522	0.386	8.29	0.2185	359	20	enet	0.44	1.4e-21	0.6789	0.49719	0.4886	0.00232268	0.00278253	0.834736	0.403866	3.33722	3	0.342496		ENSG00000181333.11	11	94021360	94021361	0.352	rs10831104	-2.5	rs1138800	0.362433	-8.34	-0.8159	416	1	top1	0.36	3.8e-20	0.8159	0.415	0.352	0.00211327	0.0031743	0.665745	0.505574	0.502982	0.502982	0.918236		ENSG00000132906.17	1	15526533	15526534	0.177	rs17385885	-2.76	rs7663	0.0132	3.88	0.8844	504	504	susie	0.033	0.015	-0.1747	0.86131	0.177	-0.000663534	0.0044954	-0.147603	0.882656	1.05768	3	0.787299		ENSG00000261305.1	7	150341770	150341771	0.3147	rs1524334	3.33	rs17837498	0.028054	4.85	0.093117	346	346	susie	0.11	1.8e-05	-0.17102	0.864204	0.3147	0.00186232	0.00338459	0.550236	0.582158	0.862353	3	0.834502
ENSG00000257464.1	12	49442651	49442652	0.4107	rs11168955	-2.75	rs7133398	0.283992	-6.77	0.6788	305	1	top1	0.28	4.1e-13	-0.67876	0.49729	0.4107	-0.00245695	0.00292809	-0.839094	0.401417	5.73326	3	0.125334		ENSG00000117682.16	1	26432281	26432282	0.3078	rs11800553	2.17	rs3811461	0.159	-5.69	-0.815	371	1	top1	0.16	8.8e-09	0.815	0.415072	0.3078	0.00300601	0.00321182	0.935921	0.349314	15.6684	15.6684	0.00132602		ENSG00000197608.11	19	52095764	52095765	0.303	rs2245620	3.09	rs7250212	0.022165	3.89	-0.11968	558	558	susie	0.047	0.0043	-0.17406	0.86182	0.303	-0.00119936	0.00348679	-0.343973	0.730867	6.25417	3	0.0998785		ENSG00000107643.15	10	48306638	48306639	0.28	rs2127590	4.04	rs769008	-0.000795	-3.08	-1.97697	356	356	susie	0.028	0.02	0.17052	0.864598	0.28	-0.000221203	0.00356212	-0.0620985	0.950484	2.2828	3	0.515824
ENSG00000188993.3	4	52017619	52017620	0.1618	rs4470701	1.72	rs7676869	0.0676	3.91	0.6788	196	1	top1	0.068	0.00059	0.6788	0.4973	0.1618	0.00537114	0.00494918	1.08526	0.277808	3.01445	3	0.389403		ENSG00000251221.1	5	80622523	80622524	0.1842	rs35000	3.03	rs367647	0.0238	4.42	0.55136	477	9	lasso	0.078	6.1e-05	-0.814672	0.41526	0.1842	-0.00380934	0.00437417	-0.87087	0.383825	2.70697	2.70697	0.439043		ENSG00000182873.5	1	2184388	2184389	0.17	rs752965	3.19	rs2460001	0.0401	4.11	0.17404	378	1	top1	0.04	0.008	0.17404	0.86184	0.17	-0.000462188	0.00457381	-0.101051	0.91951	0.464543	3	0.926609		ENSG00000142794.18	1	21440127	21440128	0.8406	rs975000	-2.55	rs4654947	0.481	9.01	-0.24983	378	5	enet	0.51	6.5e-26	-0.17029	0.86478	0.8406	-0.000465609	0.00205804	-0.22624	0.821015	3.77255	3	0.287095
ENSG00000170509.11	4	87322905	87322906	0.799	rs17013144	-2.6	rs6832102	0.586	9.57	0.8505	416	12	lasso	0.64	1.6e-36	0.6786	0.49737	0.799	0.0021171	0.00213756	0.990427	0.321965	1.12945	3	0.769971		ENSG00000281406.1	1	205437878	205437879	0.2875	rs17346510	-2.52	rs3738744	0.25	-6.94	0.81436	579	1	top1	0.25	1.8e-13	-0.81436	0.41544	0.2875	-0.00269941	0.00358297	-0.7534	0.451209	3.08401	3.08401	0.378852		ENSG00000279672.1	11	779616	779617	0.7868	rs11246380	-3.4	rs4963153	0.47859	8.75	-0.04437	433	433	susie	0.49	1.6e-23	-0.17399	0.86187	0.7868	0.000746077	0.00214543	0.347751	0.728027	2.6536	3	0.448171		ENSG00000119227.7	3	196968870	196968871	0.5383	rs5016648	-3.28	rs746037	0.339	7.58	-0.59358	461	9	enet	0.4	5.6e-19	-0.1698	0.86513	0.5383	0.000664054	0.00256881	0.258506	0.796016	1.42506	3	0.699671
ENSG00000229043.2	7	1160484	1160485	0.7281	rs1949783	-2.46	rs2949192	0.62168	9.92	0.68542	394	394	susie	0.63	2.3e-35	0.6785	0.49748	0.7281	0.000906411	0.00221485	0.409242	0.682362	4.18403	3	0.242265		ENSG00000175029.16	10	125161169	125161170	0.2292	rs7083854	-3.05	rs3012074	0.036952	4.75	1.06558	489	489	susie	0.069	0.00016	0.81427	0.41549	0.2292	0.00143219	0.00392182	0.365185	0.714974	0.863696	0.863696	0.834179		ENSG00000105486.13	19	48170602	48170603	0.373	rs279451	3.22	rs2386523	0.043927	-4.56	0.97267	505	41	enet	0.14	1.4e-06	-0.17392	0.861925	0.373	0.00011282	0.00309421	0.0364616	0.970914	5.1544	3	0.160834		ENSG00000124562.9	6	34757405	34757406	0.1325	rs4713842	2.76	rs11755393	0.104011	-4.35	0.53253	350	3	lasso	0.13	2.2e-06	-0.16914	0.86569	0.1325	-0.00133775	0.00516091	-0.259209	0.795474	6.81427	3	0.0780593
ENSG00000225231.1	12	9943494	9943495	0.4364	rs7137853	2.02	rs10505741	0.345828	7.37	0.7528	327	327	susie	0.35	2.8e-16	0.67808	0.49772	0.4364	0.00250901	0.0029326	0.85556	0.392241	1.76119	3	0.623418		ENSG00000106400.11	7	101217673	101217674	0.4296	rs6942609	2.21	rs17319250	0.204	6.31	-0.230625	395	395	susie	0.3	3.9e-16	-0.814039	0.41562	0.4296	-0.00481541	0.00303276	-1.5878	0.112332	0.786921	0.786921	0.852593		ENSG00000100191.5	22	32255340	32255341	0.343	rs5998144	-3.09	rs9609537	-0.006074	-3.53	0.0814	577	30	enet	0.061	0.0013	-0.1739	0.86194	0.343	-0.00121692	0.00321939	-0.377997	0.705433	1.97832	3	0.576918		ENSG00000243902.6	22	37385282	37385283	0.309	rs6000845	-2.68	rs1981475	0.04501	4.37	-0.294	579	84	enet	0.061	0.0011	-0.1682	0.8664	0.309	7.90456e-05	0.00339422	0.0232883	0.98142	2.93325	3	0.402032
ENSG00000259498.1	15	63049386	63049387	0.2398	rs16946801	-2.87	rs923425	0.131556	-5.35	0.49413	517	517	susie	0.18	1.4e-08	-0.67808	0.49772	0.2398	-0.00618213	0.00394895	-1.56551	0.117463	5.58956	3	0.133379		ENSG00000253598.1	8	81696173	81696174	0.3028	rs6992664	-2.41	rs1559950	0.0239	-3.88	-0.23381	340	340	susie	0.035	0.0056	0.813482	0.4159	0.3028	0.00177728	0.00343855	0.51687	0.605247	0.44655	0.44655	0.930467		ENSG00000183647.10	19	57599884	57599885	0.413	rs862709	-2.29	rs2238695	-0.006755	3.46	-1.16211	476	40	enet	0.1	3.4e-05	-0.17367	0.862127	0.413	0.00024411	0.00293593	0.0831457	0.933736	1.65758	3	0.646406		ENSG00000237604.1	21	44175488	44175489	0.281	rs2329835	-3.02	rs879205	-0.000297	3.71	-0.1823	368	4	enet	0.017	0.059	0.1668	0.86752	0.281	0.0017035	0.00357896	0.475978	0.63409	0.176155	3	0.981344
ENSG00000272541.1	6	57856467	57856468	0.642	rs7773487	-1.93	rs12213747	0.13168	5.95	-1.11702	89	17	enet	0.46	1.7e-22	-0.67618	0.498924	0.642	-0.00281505	0.0024517	-1.1482	0.250885	3.03394	3	0.386422		ENSG00000113273.15	5	78986086	78986087	0.4354	rs163126	3.35	rs3114500	0.182	5.98	-0.81353	450	1	top1	0.18	6.1e-10	-0.813531	0.41591	0.4354	-0.00181228	0.00288372	-0.628452	0.529708	0.695362	0.695362	0.874294		ENSG00000167920.8	17	40819161	40819162	0.2331	rs4890093	-3.46	rs17565555	0.0461	-4.46	-0.21001	423	423	susie	0.07	0.00064	0.1734	0.86234	0.2331	-0.000401578	0.00390138	-0.102932	0.918017	0.73259	3	0.865513		ENSG00000273164.1	22	19023055	19023056	0.467	rs9606020	-2.99	rs2871006	0.38493	-7.77	-0.1665	308	1	top1	0.38	3.5e-18	0.1665	0.8678	0.467	0.00119917	0.00278829	0.430075	0.667141	2.5182	3	0.472011
ENSG00000240356.6	2	113627089	113627090	0.389	rs11890157	-2.54	rs6748854	0.128074	-6.02	-1.20895	325	25	enet	0.25	1e-11	-0.675529	0.49934	0.389	-0.0010436	0.00302196	-0.345337	0.729841	0.781725	3	0.853833		ENSG00000262655.3	11	13962688	13962689	0.5753	rs7112869	-2.56	rs10832187	0.463346	9.35	0.79524	419	419	susie	0.47	9.1e-28	0.81315	0.416	0.5753	0.00176823	0.00253604	0.697239	0.485653	3.19791	3.19791	0.362107		ENSG00000242551.2	3	128677004	128677005	0.2686	rs7611673	-2.35	rs2811488	0.182698	5.46	0.1702	348	348	susie	0.19	1.8e-08	0.17235	0.863	0.2686	-0.00181639	0.00362215	-0.501466	0.616044	3.29474	3	0.348376		ENSG00000137274.12	6	3118373	3118374	0.3314	rs1885300	-2.67	rs10458071	0.286317	-6.73	0.16794	643	643	susie	0.31	4.2e-14	-0.16637	0.86786	0.3314	-0.00295605	0.00333671	-0.885918	0.375662	0.615626	3	0.892846
ENSG00000138769.10	4	75630715	75630716	0.1956	rs1554014	2.99	rs6852678	0.0927	5.09	0.9346	441	441	susie	0.11	8.8e-06	0.6753	0.4995	0.1956	0.00425355	0.0045099	0.943157	0.3456	8.08636	3	0.0442602		ENSG00000136169.16	13	49444373	49444374	0.1886	rs7997798	2.51	rs2077848	0.103259	-4.99	-1.0682	404	404	susie	0.1	3.6e-06	0.81293	0.416	0.1886	0.00541953	0.00427156	1.26875	0.204531	3.53583	3.53583	0.316145		ENSG00000163795.13	2	27380789	27380790	0.0947	rs17706100	-2.26	rs7602534	0.032147	-3.63	-0.00403	298	298	susie	0.035	0.013	-0.1722	0.863251	0.0947	-0.00311086	0.00618011	-0.503367	0.614707	5.27676	3	0.152618		ENSG00000230314.6	6	11043523	11043524	0.1815	rs4713247	-2.78	rs9295764	0.154361	-5.22	-0.16635	469	1	top1	0.15	2.3e-07	0.16635	0.86788	0.1815	0.00350722	0.00457349	0.76686	0.443165	2.62615	3	0.452924
ENSG00000271182.1	19	21635174	21635175	0.246	rs7250987	2.47	rs7255395	0.215694	-5.98	-0.675257	297	1	top1	0.22	5.4e-10	0.675257	0.49951	0.246	0.00261362	0.00387568	0.674365	0.500079	6.71656	3	0.0815023		ENSG00000233392.5	2	240967343	240967344	0.1776	rs4344930	3.36	rs4464265	0.021615	-4.28	0.78186	469	469	susie	0.038	0.004	-0.813309	0.416041	0.1776	-0.00483529	0.0045925	-1.05287	0.292401	4.56431	4.56431	0.206625		ENSG00000230869.1	10	45678691	45678692	0.3362	rs11239604	3.27	rs10761581	0.131456	4.62	-0.17188	232	1	top1	0.13	3.1e-06	-0.17188	0.8635	0.3362	-0.000162904	0.00324629	-0.0501817	0.959978	3.60966	3	0.306816		ENSG00000104537.16	8	123737406	123737407	0.2204	rs6980985	2.77	rs2385269	0.062152	-4.54	-0.1657	492	1	top1	0.062	0.00099	0.1657	0.86837	0.2204	0.00204806	0.00395915	0.517299	0.604947	3.30078	3	0.347535
ENSG00000125434.10	17	8295342	8295343	0.1731	rs16957160	-2.98	rs11655563	0.002104	-4.01	0.70956	446	7	lasso	0.021	0.04	-0.67523	0.499527	0.1731	-0.00017455	0.00453494	-0.0384901	0.969297	0.332507	3	0.953803		ENSG00000084652.15	1	32179685	32179686	0.2057	rs587149	3.28	rs2295116	0.141	-5.92	0.77573	217	217	susie	0.17	1.4e-09	-0.81331	0.416042	0.2057	-0.0023558	0.00416374	-0.565789	0.571537	0.422519	0.422519	0.935552		ENSG00000188234.13	10	45853874	45853875	0.8026	rs11239604	2.74	rs10761581	0.585475	-9.38	-0.17188	217	1	top1	0.59	2.6e-30	0.17188	0.8635	0.8026	0.000105432	0.00210105	0.0501806	0.959978	3.60966	3	0.306816		ENSG00000174136.11	5	98768649	98768650	0.2077	rs17166353	-2.26	rs2662258	0.1065	-5.17	0.07318	343	10	enet	0.11	1e-05	-0.16518	0.8688	0.2077	-0.000801059	0.00414091	-0.19345	0.846607	0.304659	3	0.95915
ENSG00000079277.19	1	46604293	46604294	0.2594	rs12410307	2.95	rs1440491	0.010006	4.83	0.94419	327	32	enet	0.09	7.7e-05	-0.67505	0.499646	0.2594	0.000154532	0.00370644	0.0416928	0.966744	1.54829	3	0.671171		ENSG00000134245.17	1	112466540	112466541	0.3287	rs2995765	3.73	rs7554916	0.191	-6.21	-0.81325	404	1	top1	0.19	2.2e-10	0.81325	0.416077	0.3287	0.00351359	0.00314364	1.11768	0.263703	9.00332	9.00332	0.0292467		ENSG00000233337.1	1	111437513	111437514	0.264	rs1107392	-3.22	rs1264914	0.00928	3.9	0.18267	613	4	lasso	0.035	0.013	0.17137	0.86393	0.264	-0.000618497	0.00367707	-0.168204	0.866423	2.7762	3	0.427433		ENSG00000164346.9	5	74768930	74768931	0.632	rs6858995	2.47	rs1048167	0.42741	8.19	-0.16465	475	1	top1	0.43	1.3e-20	-0.16465	0.8692	0.632	0.000973189	0.00240059	0.405396	0.685187	1.50466	3	0.681195
ENSG00000267060.5	17	42980432	42980433	0.1771	rs2593595	-3.28	rs1043284	0.048487	-4.22	-0.97549	223	7	lasso	0.11	1.4e-05	0.67485	0.499768	0.1771	0.00704731	0.00472305	1.49211	0.135671	2.33857	3	0.505172		ENSG00000156011.16	8	19084729	19084730	0.2413	rs11986238	3.35	rs335232	-0.00118	3.96	0.21588	777	25	enet	0.039	0.0037	-0.813125	0.4161	0.2413	-0.000174789	0.00383086	-0.0456266	0.963608	4.98184	4.98184	0.173132		ENSG00000198890.7	1	107056678	107056679	0.38	rs6659943	-2.82	rs1730859	0.279	-6.61	-0.17647	458	458	susie	0.29	9.5e-13	0.17063	0.86452	0.38	-1.46061e-05	0.00305993	-0.00477334	0.996191	0.808072	3	0.847535		ENSG00000276073.1	20	33988988	33988989	0.2008	rs1205366	-1.71	rs4012234	0.100442	4.83	0.1644	242	1	top1	0.1	3.3e-05	0.1644	0.8694	0.2008	-0.000923522	0.00422561	-0.218554	0.826998	1.65986	3	0.645894
ENSG00000151849.14	13	24922888	24922889	0.596	rs7997154	-2.94	rs6490994	0.242375	-6.66	-0.1815	526	11	enet	0.3	9.5e-14	0.67459	0.5	0.596	0.00180085	0.00243536	0.739458	0.459629	2.90319	3	0.406793		ENSG00000265763.3	10	47384272	47384273	0.3665	rs4256917	2.79	rs4922515	0.18289	-6.28	-1.5155	185	18	enet	0.22	5e-12	0.81305	0.41619	0.3665	0.00599839	0.00351568	1.70618	0.0879741	3.68993	3.68993	0.296952		ENSG00000055211.12	6	149566293	149566294	0.2155	rs426133	2.6	rs7752089	0.033463	-4.09	-0.05052	423	423	susie	0.068	0.00073	-0.17052	0.8646	0.2155	-0.00288473	0.00401313	-0.718822	0.47225	3.55834	3	0.313274		ENSG00000139055.6	12	14939081	14939082	0.1813	rs12822139	-2.87	rs4272830	0.152	-5.24	-0.1628	383	1	top1	0.15	2.9e-07	0.1628	0.87066	0.1813	0.00339203	0.00444629	0.76289	0.445529	0.45734	3	0.928159
ENSG00000241231.1	3	181442485	181442486	0.3848	rs6797094	3.33	rs1351236	0.275	-7.1	-0.4145	258	258	susie	0.31	1.3e-14	0.67439	0.50006	0.3848	0.00486329	0.00305738	1.59067	0.111683	4.72884	3	0.192764		ENSG00000228857.2	2	113843355	113843356	0.1437	rs11890157	-2.54	rs11677881	0.050241	4.11	-0.81299	288	1	top1	0.05	0.0012	-0.812993	0.416222	0.1437	-0.00348702	0.00496767	-0.701944	0.482714	2.99568	2.99568	0.392292		ENSG00000149231.11	11	96389922	96389923	0.6628	rs542509	-3.53	rs11021552	0.52671	8.85	0.16995	542	1	top1	0.53	4.9e-26	0.16995	0.86505	0.6628	0.000698964	0.00230347	0.30344	0.761555	4.39828	3	0.221545		ENSG00000153157.12	6	10886830	10886831	0.225	rs4713247	-2.78	rs1890486	-0.006327	3.76	0.01033	472	472	susie	0.019	0.045	-0.16043	0.87254	0.225	-0.000222374	0.00397048	-0.0560069	0.955336	2.30752	3	0.511081
ENSG00000271795.1	5	151509452	151509453	0.3022	rs6876572	3.17	rs12659858	0.09354	-4.94	1.18326	631	65	enet	0.14	1.3e-06	-0.674371	0.50008	0.3022	-0.00227436	0.00350486	-0.648916	0.516392	5.31444	3	0.150168		ENSG00000099953.9	22	23768642	23768643	0.3659	rs6003970	-2.62	rs2070464	0.206957	-6.45	0.730177	476	5	lasso	0.27	1.2e-14	-0.813	0.41623	0.3659	-0.000117854	0.0031184	-0.0377931	0.969853	2.48349	2.48349	0.478281		ENSG00000130717.12	9	131531267	131531268	0.2784	rs4363310	3.58	rs4076428	0.178	-5.41	0.16893	456	1	top1	0.18	4.3e-08	-0.16893	0.86585	0.2784	-0.000636132	0.00357167	-0.178105	0.858641	0.44739	3	0.930288		ENSG00000270659.1	2	213152969	213152970	0.186	rs12617902	2.62	rs17360729	0.0334	3.65	0.1603	370	1	top1	0.033	0.013	0.1603	0.872642	0.186	0.000795845	0.00437622	0.181857	0.855695	1.54182	3	0.672653
ENSG00000168398.6	14	96204678	96204679	0.756	rs7159711	3.08	rs2071084	0.44509	8.36	-0.67413	571	1	top1	0.45	8.7e-22	-0.67413	0.50023	0.756	-0.000878181	0.00215556	-0.407402	0.683713	1.97283	3	0.578066		ENSG00000253817.1	8	47198322	47198323	0.0687	rs11777999	2.17	rs6990363	0.0359	4.09	0.4945	151	151	susie	0.057	0.00056	0.812873	0.4163	0.0687	0.00885716	0.00771454	1.14811	0.250922	7.0965	7.0965	0.0688849		ENSG00000224769.1	3	195614946	195614947	0.5955	rs9827840	-3.27	rs4677617	0.1605	5.84	-0.6294	305	35	enet	0.21	1.8e-09	-0.16718	0.867	0.5955	-0.0011194	0.00246691	-0.453764	0.649999	0.338113	3	0.952708		ENSG00000237637.1	13	32027665	32027666	0.396	rs11619516	2.77	rs416443	0.089914	-5.43	-1.0842	483	483	susie	0.13	2.5e-06	0.1603	0.8727	0.396	0.000756136	0.00300466	0.251654	0.801309	0.706602	3	0.87165
ENSG00000258788.3	14	96223107	96223108	0.276	rs912345	3.48	rs2071084	0.2565	6.4	-0.67413	575	1	top1	0.26	7.9e-12	-0.67413	0.50023	0.276	-0.00145342	0.00356753	-0.407402	0.683713	1.97283	3	0.578066		ENSG00000198131.13	19	58228593	58228594	0.4079	rs4801239	2.07	rs260452	0.280343	7.7	-0.79805	365	365	susie	0.29	5.5e-16	-0.81284	0.416311	0.4079	-0.00034523	0.00295093	-0.11699	0.906868	4.28918	4.28918	0.231884		ENSG00000256092.2	12	123363867	123363868	0.3394	rs35477377	-2.17	rs2280424	0.112	-5.22	-0.10264	335	335	susie	0.16	3.6e-07	0.16693	0.86742	0.3394	-0.00204285	0.00335677	-0.608575	0.542806	3.85938	3	0.277054		ENSG00000197457.9	20	63657681	63657682	0.1671	rs6011670	-2.77	rs909334	0.074997	4.1	0.1596	426	1	top1	0.075	0.00032	0.1596	0.8732	0.1671	0.00135868	0.00459745	0.295529	0.76759	1.98089	3	0.576382
ENSG00000258793.1	14	96268428	96268429	0.379	rs912345	3.48	rs2071084	0.24495	6.27	-0.67413	574	1	top1	0.24	2.7e-11	-0.67413	0.50023	0.379	-0.0012403	0.00304441	-0.407402	0.683713	1.97283	3	0.578066		ENSG00000106638.15	7	73578790	73578791	0.4445	rs12536661	-2.15	rs17145721	0.173	5.79	0.812805	231	1	top1	0.17	1.7e-09	0.812805	0.41633	0.4445	0.00303753	0.0029068	1.04497	0.296035	1.68854	1.68854	0.639485		ENSG00000136104.19	13	50909677	50909678	0.667	rs9535652	-2.72	rs9535526	0.37375	-7.67	-0.1807	530	22	enet	0.39	1.3e-17	0.1665	0.86774	0.667	2.08442e-05	0.00230912	0.00902689	0.992798	1.82702	3	0.609073		ENSG00000237188.3	1	147172770	147172771	0.2323	rs17160321	2.09	rs2354442	0.184	6.21	-0.17129	367	367	susie	0.22	3.1e-10	-0.15925	0.87348	0.2323	0.000913379	0.0039468	0.231423	0.816986	2.5219	3	0.471347
ENSG00000174130.12	4	38843790	38843791	0.2079	rs12646251	3.19	rs5743818	0.179	-5.44	-0.6738	515	1	top1	0.18	2.1e-08	0.6738	0.50045	0.2079	0.00204352	0.00417646	0.489296	0.624632	1.4248	3	0.699732		ENSG00000139921.12	14	51240167	51240168	0.2582	rs10150152	-3.49	rs4901098	0.0208	-4.4	1.06089	645	645	susie	0.057	0.00057	-0.81227	0.41663	0.2582	-0.00346071	0.0038897	-0.889709	0.373622	2.35842	2.35842	0.501421		ENSG00000273164.1	22	19023055	19023056	0.666	rs9606020	-2.99	rs2871006	0.361458	-7.39	-0.1665	312	1	top1	0.36	2.5e-16	0.1665	0.86776	0.666	0.00100415	0.00233485	0.430072	0.667144	2.51812	3	0.472026		ENSG00000273295.1	22	23907067	23907068	0.771	rs2082733	3.16	rs4822466	0.52157	-9.32	0.413	425	425	susie	0.57	2.2e-30	0.1592	0.8735	0.771	0.000848996	0.00213691	0.3973	0.691146	1.48165	3	0.686512
ENSG00000215237.6	9	14993311	14993312	0.717	rs1047717	3.29	rs10810310	0.463228	-8.75	-0.65598	650	31	enet	0.48	5.1e-24	0.67311	0.50088	0.717	0.00253753	0.00237585	1.06805	0.285497	5.85363	3	0.118953		ENSG00000170584.10	5	163460139	163460140	0.1603	rs1531267	-3.1	rs299303	0.0471	-4.8	-0.85027	464	464	susie	0.078	6.4e-05	0.812266	0.41664	0.1603	0.00447606	0.00465814	0.96091	0.336597	1.39501	1.39501	0.706705		ENSG00000104497.13	8	81842865	81842866	0.3412	rs1598260	-2.47	rs4272332	0.272019	-6.52	0.17628	313	313	susie	0.27	3.8e-12	-0.16544	0.8686	0.3412	-0.00253082	0.0033131	-0.763884	0.444936	2.62928	3	0.45238		ENSG00000160013.8	19	46625117	46625118	0.1754	rs8101424	-3.24	rs384842	0.0171	4.04	0.02377	362	362	susie	0.064	0.00083	0.15853	0.87404	0.1754	-0.00129522	0.00452491	-0.286242	0.774693	2.53184	3	0.469565
ENSG00000270175.1	12	53500919	53500920	0.2034	rs2366148	2.13	rs10747679	0.022411	3.53	1.0566	418	3	lasso	0.033	0.013	0.67297	0.50097	0.2034	0.00190596	0.00416267	0.457871	0.647045	0.630242	3	0.889476		ENSG00000198939.7	5	178895893	178895894	0.2723	rs7736323	2.52	rs953740	-0.00423	3.91	-0.77017	570	570	susie	0.015	0.051	-0.812244	0.41665	0.2723	-0.00137939	0.00364388	-0.37855	0.705022	2.54832	2.54832	0.466622		ENSG00000155275.18	4	8438868	8438869	0.288	rs17202499	-3.63	rs3103067	0.049112	4.15	0.3378	490	490	susie	0.059	0.0016	-0.16512	0.86885	0.288	0.000838071	0.00351806	0.238219	0.811711	0.986981	3	0.804402		ENSG00000173226.16	3	121835078	121835079	0.5431	rs9985440	-2.98	rs10934559	0.394	7.86	0.72955	420	420	susie	0.45	9.3e-22	-0.1579	0.87454	0.5431	-0.000875971	0.00254607	-0.344048	0.73081	1.52192	3	0.677221
ENSG00000128915.11	15	60479159	60479160	0.2989	rs1377790	2.21	rs12324698	0.086815	-4.76	0.67268	556	1	top1	0.087	0.00011	-0.67268	0.50115	0.2989	-0.000757177	0.00346957	-0.218234	0.827247	3.22404	3	0.358356		ENSG00000185485.14	3	195990304	195990305	0.5462	rs5016648	-3.28	rs842225	0.138491	5.24	-0.58211	293	31	enet	0.24	3.6e-13	0.812092	0.416739	0.5462	0.00128822	0.0025377	0.507633	0.611711	1.03751	1.03751	0.792178		ENSG00000240005.5	4	26860598	26860599	0.503	rs3113032	2.68	rs4505809	0.428959	8.18	-0.165	362	1	top1	0.43	5.9e-20	-0.16497	0.868968	0.503	0.000211074	0.00265924	0.0793739	0.936735	1.01499	3	0.797626		ENSG00000100528.11	14	54441430	54441431	0.232	rs17739146	-2.14	rs9323264	0.168798	5.39	-0.1575	436	1	top1	0.17	6e-08	-0.1575	0.87481	0.232	-0.00438965	0.00414187	-1.05982	0.289226	2.10011	3	0.55189
ENSG00000176595.3	8	1973877	1973878	0.7322	rs17683288	3.14	rs6999840	0.383233	-7.98	0.12478	628	19	enet	0.42	3e-20	-0.67244	0.5013	0.7322	-0.00183044	0.00223795	-0.817912	0.413408	0.313871	3	0.957399		ENSG00000088205.12	2	117814649	117814650	0.2018	rs11123476	2.7	rs7581935	0.068129	4.61	-1.22443	467	21	enet	0.11	1.9e-06	-0.812034	0.416772	0.2018	-0.00610944	0.00421836	-1.4483	0.147534	1.48217	1.48217	0.686391		ENSG00000132600.16	16	68310973	68310974	0.2578	rs28679372	2.29	rs1124585	0.12	-4.77	0.21008	304	304	susie	0.12	6e-06	-0.16473	0.86916	0.2578	0.000418583	0.00370782	0.112892	0.910116	10.8069	3	0.0128172		ENSG00000260213.5	16	81035758	81035759	0.4537	rs2925990	2.66	rs2602424	0.199	-6.27	0.204308	680	680	susie	0.24	7.6e-11	0.157077	0.87518	0.4537	0.000728305	0.00276582	0.263323	0.792302	4.50168	3	0.21214
ENSG00000164619.8	7	33904910	33904911	0.3428	rs11977023	2.19	rs17169630	0.118212	-5.34	-0.35064	471	6	lasso	0.14	9.7e-07	0.6724	0.50134	0.3428	0.00131277	0.00324586	0.404444	0.685886	0.393012	3	0.941682		ENSG00000183955.12	12	123383772	123383773	0.216	rs35477377	-2.09	rs28533432	0.222069	-7	-0.981	347	347	susie	0.25	2.8e-13	0.81182	0.4169	0.216	0.00256264	0.00414011	0.618979	0.53593	1.22282	1.22282	0.747537		ENSG00000263033.2	16	11196176	11196177	0.369	rs11646953	3.17	rs1640897	0.176	5.19	0.16329	518	1	top1	0.18	5.6e-08	0.16329	0.87029	0.369	-0.000799541	0.0030884	-0.258885	0.795724	11.2824	3	0.010293		ENSG00000261603.1	3	46736428	46736429	0.1998	rs749512	-3.73	rs1879325	0.0554	4.08	0.15649	336	1	top1	0.055	0.0018	0.1565	0.87565	0.1998	0.00195427	0.00431641	0.452753	0.650727	4.72307	3	0.193235
ENSG00000235979.8	17	19492990	19492991	0.4271	rs2074280	-2.42	rs739830	0.192657	6.17	0.48479	253	17	enet	0.22	4.8e-10	0.67226	0.50142	0.4271	0.00097106	0.00289337	0.335616	0.73716	0.831941	3	0.841813		ENSG00000197548.12	3	11272308	11272309	0.1174	rs4684792	-2.92	rs2574710	0.086274	4.51	-0.81173	516	1	top1	0.086	2.5e-05	-0.811728	0.416948	0.1174	-0.00694951	0.00563742	-1.23275	0.21767	5.82723	5.82723	0.120325		ENSG00000197506.7	9	84340682	84340683	0.3925	rs9314735	-3.43	rs10868152	0.00381	3.53	0.79832	545	12	enet	0.0055	0.18	-0.16225	0.87111	0.3925	-0.0015975	0.00306606	-0.521027	0.602348	4.78828	3	0.187973		ENSG00000261546.1	16	89115278	89115279	0.3092	rs4785573	-2.77	rs7498787	-9.26e-05	-3.39	0.659307	428	428	susie	0.057	0.0015	-0.155287	0.8766	0.3092	5.74869e-05	0.00339329	0.0169413	0.986483	4.81282	3	0.186028
ENSG00000103855.17	15	73683965	73683966	0.1603	rs10851869	-2.94	rs4075802	0.000148	3.77	-0.6701	361	1	top1	0.00015	0.31	-0.6701	0.5028	0.1603	-0.00150966	0.00473981	-0.318508	0.7501	2.35812	3	0.501479		ENSG00000162757.4	1	209784558	209784559	0.1149	rs227178	3.55	rs9430018	0.0412	3.95	0.56587	493	5	lasso	0.042	0.0027	0.8117	0.416963	0.1149	0.000897938	0.00555178	0.161739	0.871512	2.53471	2.53471	0.46905		ENSG00000213658.11	16	28984825	28984826	0.2086	rs8045276	-2.57	rs252321	0.00926	3.59	0.15745	175	7	lasso	0.014	0.081	-0.16203	0.87128	0.2086	-0.00153039	0.00415071	-0.368705	0.712348	0.6259	3	0.890478		ENSG00000087191.12	17	63827671	63827672	0.1623	rs9908004	1.86	rs2955234	0.052496	-4.69	0.33658	326	7	lasso	0.099	3.7e-05	0.15466	0.87709	0.1623	0.00120449	0.00469342	0.256633	0.797462	2.07549	3	0.556887
ENSG00000260077.1	2	10040662	10040663	0.4107	rs951629	-3.17	rs4444493	0.082776	5.32	-0.458704	577	577	susie	0.32	9.1e-15	0.670044	0.50283	0.4107	0.0022345	0.00290445	0.769337	0.441693	1.5507	3	0.67062		ENSG00000172354.9	7	100673530	100673531	0.2055	rs2293768	-1.9	rs17880573	0.00872	4.36	-1.60524	318	32	enet	0.036	0.0051	-0.811606	0.41702	0.2055	-0.00274405	0.00407517	-0.67336	0.500719	4.62082	4.62082	0.201764		ENSG00000073111.13	3	127598251	127598252	0.2091	rs567384	3.09	rs1474332	0.071347	4.16	0.1608	454	1	top1	0.071	0.00056	0.16082	0.872	0.2091	0.00265813	0.00410533	0.647482	0.51732	2.87319	3	0.411593		ENSG00000006282.20	17	50546305	50546306	0.8189	rs17564605	-2.77	rs989128	0.521015	-9.03	0.03525	456	456	susie	0.59	3.1e-32	0.15436	0.87732	0.8189	0.000867796	0.00209228	0.414761	0.678317	0.180678	3	0.980646
ENSG00000128699.13	2	189783572	189783573	0.3434	rs2582762	2.75	rs5743063	0.240269	6.98	-0.27697	308	13	enet	0.27	2.5e-12	-0.66985	0.502954	0.3434	-0.00231811	0.0031402	-0.738204	0.46039	4.71868	3	0.193595		ENSG00000147650.11	8	104589023	104589024	0.2382	rs2511571	2.71	rs7834249	0.11	-4.76	0.43191	431	7	lasso	0.14	9.1e-08	0.811492	0.4171	0.2382	-0.000113734	0.00386827	-0.0294017	0.976544	7.7418	7.7418	0.0516604		ENSG00000089250.18	12	117452169	117452170	0.4646	rs7964686	-3.19	rs10774925	0.283	-6.79	-0.1611	628	1	top1	0.28	1.5e-12	0.1611	0.87201	0.4646	0.00216886	0.00275772	0.786471	0.431591	0.796826	3	0.850226		ENSG00000183891.5	2	19901985	19901986	0.3408	rs2013613	-3.86	rs7563410	0.212	6.05	0.1538	590	1	top1	0.21	8.9e-10	0.15379	0.877774	0.3408	0.00073067	0.00323602	0.225793	0.821362	0.164274	3	0.98314
ENSG00000232006.8	7	43113739	43113740	0.2337	rs12530692	2.76	rs4612244	0.072801	4.93	0.66925	415	1	top1	0.073	0.00037	0.6692	0.50334	0.2337	0.0042259	0.00396239	1.0665	0.286197	2.67089	3	0.445197		ENSG00000279602.1	17	43361360	43361361	0.2734	rs2593595	-3.28	rs3950989	0.222	-6.95	0.31196	302	8	lasso	0.3	3.3e-16	-0.81123	0.417234	0.2734	-0.00184416	0.00358615	-0.514246	0.60708	1.96662	1.96662	0.579364		ENSG00000125337.16	6	167999091	167999092	0.4565	rs4708660	3.24	rs12203032	0.241692	6.53	-0.21586	467	6	lasso	0.32	3.4e-14	0.16	0.872881	0.4565	0.00239139	0.00284111	0.841711	0.39995	5.68086	3	0.128213		ENSG00000238142.1	1	16889648	16889649	0.36	rs2977313	-2.08	rs279779	0.131	5.4	-0.0806	339	17	enet	0.15	3.1e-07	-0.15363	0.8779	0.36	0.000437397	0.00315806	0.138502	0.889844	1.63989	3	0.65038
ENSG00000180228.12	2	178451434	178451435	0.1992	rs12614435	1.95	rs12465449	0.020571	4.11	0.647202	468	468	susie	0.043	0.0051	0.669014	0.503487	0.1992	0.00436992	0.00422464	1.03439	0.300955	2.70924	3	0.438659		ENSG00000250220.1	4	73259208	73259209	0.1132	rs12512671	3.49	rs6820167	0.0462	-4.29	0.25535	312	25	enet	0.088	2.2e-05	-0.8111	0.41733	0.1132	-0.00469924	0.00560012	-0.839132	0.401395	4.01854	4.01854	0.259469		ENSG00000069943.9	15	55319161	55319162	0.2526	rs1915213	2.62	rs12050587	0.060751	4.53	0.17647	442	18	lasso	0.093	8.6e-05	0.16	0.8729	0.2526	0.000382388	0.00375267	0.101897	0.918838	3.97021	3	0.264699		ENSG00000183060.15	15	99733560	99733561	0.2904	rs12591991	2.93	rs325380	0.168268	6.31	0.045469	505	10	enet	0.24	4.4e-11	-0.153468	0.878	0.2904	0.000813993	0.00352992	0.230598	0.817627	2.87259	3	0.411689
ENSG00000237021.2	6	116254295	116254296	0.267	rs1014324	2.97	rs7770769	0.124638	-4.89	-0.66895	374	1	top1	0.12	3.4e-06	0.66895	0.50353	0.267	0.00227397	0.0036041	0.63094	0.52808	2.18401	3	0.535104		ENSG00000154174.7	3	100401191	100401192	0.1545	rs905604	-2.09	rs7649598	0.01969	4	0.87611	402	28	enet	0.022	0.025	-0.810648	0.417568	0.1545	0.00168584	0.00484886	0.347677	0.728083	12.4922	12.4922	0.00587381		ENSG00000072163.19	2	127681785	127681786	0.2242	rs12471108	2.46	rs2109313	-0.001081	-3.42	0.81523	367	29	enet	0.073	0.0005	0.16	0.872909	0.2242	-0.00250969	0.00399318	-0.628494	0.52968	1.72674	3	0.631005		ENSG00000117305.14	1	23838619	23838620	0.2594	rs11249064	2.82	rs11591202	0.163	5.43	-0.153	367	1	top1	0.16	1e-07	-0.153	0.8784	0.2594	-0.0026971	0.00374659	-0.719882	0.471598	0.951323	3	0.813028
ENSG00000189241.6	6	116279902	116279903	0.334	rs1014324	2.97	rs7770769	0.19212	5.7	-0.66895	374	1	top1	0.19	5.6e-09	-0.66895	0.50353	0.334	-0.00203314	0.0032224	-0.63094	0.52808	2.18401	3	0.535104		ENSG00000167840.13	17	5123115	5123116	0.1473	rs11654690	-2.32	rs12600578	0.0137	-4	-0.68799	435	23	enet	0.091	1.5e-05	-0.81051	0.417646	0.1473	-0.00463253	0.00513947	-0.901365	0.367395	3.80302	3.80302	0.283535		ENSG00000263006.6	18	109064	109065	0.576	rs527283	2.77	rs4797876	0.28548	6.7	-0.1406	310	7	lasso	0.32	1.6e-14	0.1596	0.87319	0.576	0.00033804	0.00248458	0.136055	0.891778	2.00679	3	0.570999		ENSG00000255455.2	11	130870246	130870247	0.3847	rs750129	-2.73	rs7110591	0.156977	6.01	0.08969	646	646	susie	0.16	1.2e-07	0.153	0.87871	0.3847	0.0003982	0.00302642	0.131575	0.895321	4.61096	3	0.202604
ENSG00000230630.4	1	172144793	172144794	0.1741	rs12048807	2.74	rs2636177	0.04689	3.93	0.29068	480	23	enet	0.11	1.2e-05	0.66879	0.503628	0.1741	0.00388672	0.00473796	0.820336	0.412025	3.87476	3	0.27531		ENSG00000100865.14	14	102362915	102362916	0.1293	rs2180840	3.73	rs3783379	0.0226	-3.99	0.8103	331	1	top1	0.023	0.022	-0.8103	0.41777	0.1293	-0.00167823	0.00526572	-0.318708	0.749948	1.29234	1.29234	0.730954		ENSG00000135315.11	6	84227634	84227635	0.1744	rs1928284	-2.89	rs2480196	0.006302	3.54	0.13241	383	383	susie	0.016	0.066	0.15952	0.87326	0.1744	0.00189565	0.00464447	0.408152	0.683162	8.75974	3	0.0326619		ENSG00000234389.1	2	102438712	102438713	0.3473	rs12612902	-2.51	rs1035131	0.00467	-4.56	0.662	557	13	lasso	0.11	1.3e-05	0.1514	0.879657	0.3473	-0.00205447	0.00333147	-0.616685	0.537443	6.38036	3	0.0945021
ENSG00000088888.17	20	3846798	3846799	0.29	rs12626052	-3.02	rs17212649	0.161806	-5.46	-0.5042	543	8	enet	0.17	3.7e-08	0.66869	0.5037	0.29	0.0036928	0.00358149	1.03108	0.302503	0.982803	3	0.805413		ENSG00000234327.7	17	5111467	5111468	0.2227	rs8069678	-3.08	rs7225684	0.0533	-4.71	0.81023	433	1	top1	0.053	0.00084	-0.81023	0.41781	0.2227	-0.00468362	0.00422971	-1.10731	0.268159	4.40081	4.40081	0.22131		ENSG00000229393.1	1	2494478	2494479	0.189	rs16824948	2.51	rs2477702	0.00324	3.56	0.0369	355	355	susie	0.049	0.0036	0.15924	0.87348	0.189	0.000548774	0.00434524	0.126293	0.8995	0.519497	3	0.914588		ENSG00000249937.5	5	17684583	17684584	0.1781	rs12658039	3.34	rs13166250	0.03517	-4.26	0.36212	350	350	susie	0.069	0.00052	0.15126	0.8798	0.1781	-0.00290848	0.00458292	-0.634634	0.525667	2.50599	3	0.47421
ENSG00000237289.9	15	43593053	43593054	0.1149	rs1837960	2.41	rs17782975	0.045801	-3.99	0.66848	254	1	top1	0.046	0.0041	-0.66848	0.50383	0.1149	-0.00843303	0.0058582	-1.43953	0.150002	0.636913	3	0.887932		ENSG00000273389.1	4	86000477	86000478	0.1909	rs6845803	3.18	rs13110329	0.143	5.58	0.81003	416	1	top1	0.14	5.1e-08	0.81	0.41792	0.1909	0.00469629	0.0044917	1.04555	0.29577	10.2862	10.2862	0.0162839		ENSG00000225383.7	10	10794979	10794980	0.2585	rs11256575	3.31	rs11256826	0.061824	4.48	-0.15921	645	1	top1	0.062	0.0013	-0.15921	0.8735	0.2585	-0.00104348	0.00370549	-0.281602	0.778248	0.432001	3	0.933555		ENSG00000271324.1	3	33794144	33794145	0.2426	rs11717359	-2.14	rs9853874	0.133	4.72	0.15036	358	1	top1	0.13	1.7e-06	0.1504	0.88048	0.2426	0.000196657	0.00383157	0.0513253	0.959066	2.4694	3	0.480846
ENSG00000161217.11	3	196287956	196287957	0.3596	rs5016648	-3.28	rs1044988	0.178	5.52	0.1196	383	383	susie	0.19	5.9e-09	0.66818	0.50402	0.3596	-0.000338807	0.00314343	-0.107783	0.914168	0.844527	3	0.83879		ENSG00000260804.3	2	216217044	216217045	0.5111	rs4672798	3.51	rs1805382	0.224857	6.73	-0.90696	504	20	enet	0.25	3e-13	-0.809301	0.418342	0.5111	-0.00560325	0.00279126	-2.00743	0.0447044	0.25736	0.25736	0.967838		ENSG00000146263.11	6	97283209	97283210	0.2061	rs9487303	2.24	rs17057619	-0.003492	-3.76	0.26151	330	330	susie	0.0021	0.25	-0.15896	0.8737	0.2061	-0.00261371	0.00413806	-0.631628	0.52763	0.921705	3	0.820187		ENSG00000116885.18	1	36450450	36450451	0.2601	rs12131598	-2.71	rs4652914	0.167	5.2	-1.01604	355	355	susie	0.18	2.6e-08	-0.14982	0.88091	0.2601	-0.000166653	0.00370031	-0.0450376	0.964077	3.61276	3	0.30643
ENSG00000223768.1	21	45293284	45293285	0.518	rs17004733	3.06	rs2838867	0.447358	-8.38	-0.8505	488	6	lasso	0.46	1.3e-22	0.66791	0.50419	0.518	0.00259592	0.00272825	0.951497	0.341352	2.07553	3	0.556879		ENSG00000260743.1	3	179340321	179340322	0.3273	rs2879588	-3.17	rs11718941	0.127207	-5.03	0.80924	349	1	top1	0.13	3e-07	-0.809242	0.418376	0.3273	-0.00198397	0.00325592	-0.609343	0.542297	3.40269	3.40269	0.333604		ENSG00000113273.15	5	78986086	78986087	0.2729	rs163126	3.35	rs3114500	0.078866	4.64	-0.813531	449	14	enet	0.12	1.2e-05	-0.158025	0.87444	0.2729	-0.000380196	0.00361481	-0.105177	0.916235	1.07166	3	0.783919		ENSG00000134030.13	18	48539045	48539046	0.5858	rs10401070	3.13	rs11082688	0.0376	-4.06	0.5422	580	71	enet	0.099	3.9e-05	0.14931	0.88131	0.5858	0.000888528	0.00245455	0.361992	0.717358	1.91523	3	0.590185
ENSG00000226390.1	20	63448050	63448051	0.41	rs6011670	-2.77	rs6122434	0.099339	-4.56	1.0117	443	9	lasso	0.1	2.7e-05	-0.6678	0.5043	0.41	-0.00181957	0.0028811	-0.631556	0.527677	8.64206	3	0.0344487		ENSG00000015133.18	14	91417843	91417844	0.2559	rs1286143	3.08	rs11625705	0.0184	-3.8	0.51627	392	392	susie	0.035	0.0058	-0.80912	0.41844	0.2559	-0.000997165	0.0037304	-0.267308	0.789232	1.59017	1.59017	0.661622		ENSG00000108468.14	17	48101520	48101521	0.2277	rs41457949	-2.65	rs12451815	-0.00506	3.71	-0.43794	442	22	enet	0.0076	0.15	-0.15796	0.87449	0.2277	0.000569341	0.00393333	0.144748	0.88491	5.14911	3	0.161199		ENSG00000245975.2	15	58770973	58770974	0.2667	rs7174277	-2.72	rs17269439	0.068202	5.55	1.32095	495	15	enet	0.16	1.3e-07	-0.149155	0.8814	0.2667	-0.000931784	0.00360868	-0.258206	0.796248	4.05945	3	0.255116
ENSG00000164989.16	9	15553085	15553086	0.3463	rs10961997	2.58	rs10810461	0.339251	7.48	0.66762	453	1	top1	0.34	7.4e-16	0.66762	0.50437	0.3463	0.00396386	0.00334627	1.18456	0.236192	2.6042	3	0.456754		ENSG00000163811.11	2	28894642	28894643	0.1388	rs13015783	-2.22	rs6756063	0.098072	-4.65	0.80903	592	1	top1	0.098	7.2e-06	-0.809026	0.4185	0.1388	-0.00258768	0.00491226	-0.52678	0.598347	6.96317	6.96317	0.0730809		ENSG00000164530.13	6	36948262	36948263	0.4114	rs11548582	3.23	rs4711475	0.19823	6.11	-0.37561	523	10	enet	0.3	1.9e-13	-0.15715	0.875123	0.4114	-0.000228378	0.00293341	-0.0778541	0.937944	1.93823	3	0.585325		ENSG00000196365.11	19	5720571	5720572	0.3424	rs7507640	-3.15	rs3892355	0.163	-5.82	0.19676	398	398	susie	0.17	5.4e-08	0.14915	0.88144	0.3424	0.00215659	0.00327883	0.657732	0.51071	2.8407	3	0.416843
ENSG00000120328.6	5	141208696	141208697	0.3197	rs4912768	-3.58	rs2204704	0.13676	-5.08	-0.66728	449	1	top1	0.14	1.1e-06	0.667282	0.50459	0.3197	0.000107458	0.00333521	0.0322193	0.974297	1.24597	3	0.742002		ENSG00000091164.12	18	56651599	56651600	0.2513	rs9636077	3.91	rs573399	0.17642	6.08	-0.80886	404	1	top1	0.18	1.2e-09	-0.808863	0.418594	0.2513	9.67012e-05	0.00376363	0.0256936	0.979502	2.81742	2.81742	0.420641		ENSG00000130429.12	7	99374248	99374249	0.144	rs10499948	3.05	rs7777927	0.004171	3.32	0.8194	290	290	susie	0.022	0.038	-0.15701	0.875234	0.144	0.000749722	0.00498295	0.150457	0.880404	0.476798	3	0.923958		ENSG00000006625.17	7	30504843	30504844	0.2477	rs6462193	2.95	rs38468	-0.00649	3.62	0.521012	453	52	enet	0.12	8.4e-06	-0.14902	0.881538	0.2477	-0.00223755	0.00376457	-0.594372	0.552263	1.42419	3	0.699874
ENSG00000153237.17	2	158456752	158456753	0.2926	rs6437140	-2.4	rs11674284	0.032268	3.9	1.2296	486	29	enet	0.098	3.9e-05	0.667268	0.504601	0.2926	0.00272427	0.00338132	0.805684	0.420425	4.73979	3	0.191873		ENSG00000153157.12	6	10886830	10886831	0.4897	rs4713247	-2.78	rs518204	0.147918	-6.51	0.27894	472	31	enet	0.22	8.6e-12	-0.8087	0.418685	0.4897	-0.000666734	0.00268163	-0.24863	0.803647	2.08987	2.08987	0.553966		ENSG00000233672.6	13	50910763	50910764	0.351	rs9535652	-2.72	rs2441	0.1561	-5.49	-0.2644	530	530	susie	0.18	4.2e-08	0.1566	0.87557	0.351	0.00116065	0.00321683	0.360805	0.718245	1.92338	3	0.58846		ENSG00000225213.2	10	16748376	16748377	0.2063	rs17139411	-2.64	rs4748314	0.0205	3.98	-0.57991	644	644	susie	0.037	0.0096	-0.14837	0.882052	0.2063	-0.000479563	0.00416876	-0.115037	0.908416	2.51281	3	0.47298
ENSG00000133874.1	8	33567124	33567125	0.1596	rs10503953	-2.69	rs12386778	0.036289	3.94	-0.76155	252	252	susie	0.066	0.00066	-0.66715	0.50468	0.1596	-0.00325276	0.0045761	-0.710815	0.477199	4.88728	3	0.18024		ENSG00000106603.18	7	43729716	43729717	0.401	rs12530692	2.76	rs12702053	0.296	7.88	-0.08383	412	23	enet	0.37	9.5e-21	-0.808638	0.41872	0.401	-0.00197431	0.00304757	-0.647832	0.517093	1.44989	1.44989	0.693883		ENSG00000126653.17	17	30115520	30115521	0.0698	rs11868119	2.07	rs9902453	0.0416	3.48	-0.15649	321	1	top1	0.042	0.007	-0.15649	0.87565	0.0698	0.00286372	0.00716812	0.399508	0.689519	0.445756	3	0.930636		ENSG00000248508.6	15	40039310	40039311	0.3672	rs11070256	2.68	rs8041057	0.188876	-5.61	0.441684	447	20	enet	0.2	4.7e-09	-0.147636	0.8826	0.3672	0.000915722	0.00313187	0.292388	0.76999	5.52408	3	0.137206
ENSG00000261534.1	9	121819451	121819452	0.441	rs7034992	-2.87	rs10121679	0.215951	6.3	-0.44335	466	7	lasso	0.33	2.6e-15	0.66709	0.50471	0.441	0.00339232	0.0029627	1.14501	0.252205	0.590812	3	0.898533		ENSG00000028203.17	12	95217745	95217746	0.1982	rs10859808	-2.34	rs249180	0.090555	4.66	0.8083	608	1	top1	0.091	1.6e-05	0.80832	0.41891	0.1982	0.00509794	0.00447416	1.13942	0.254529	1.52589	1.52589	0.676309		ENSG00000248197.1	4	181159148	181159149	0.422	rs2309499	-2.83	rs12507155	0.101072	-4.53	0.2062	579	579	susie	0.1	3.8e-05	-0.15616	0.875905	0.422	-0.00163707	0.00290512	-0.563513	0.573086	3.89443	3	0.273091		ENSG00000188234.13	10	45853874	45853875	0.862	rs7072255	-2.76	rs10761581	0.582	-9.58	-0.17188	215	215	susie	0.59	1.7e-31	0.14729	0.882903	0.862	0.000101957	0.00202722	0.0502939	0.959888	3.91803	3	0.270453
ENSG00000085733.15	11	70398488	70398489	0.326	rs2515270	-2.71	rs6894	0.235142	6.25	-0.65105	424	424	susie	0.24	6.4e-11	-0.66684	0.504875	0.326	-0.00228002	0.00339165	-0.672246	0.501427	1.39384	3	0.706979		ENSG00000173338.12	11	65595995	65595996	0.1009	rs551523	2.02	rs10750763	0.0033	-3.69	0.69724	347	5	lasso	0.014	0.056	-0.80755	0.419	0.1009	-0.00137577	0.00597585	-0.230221	0.81792	3.61885	3.61885	0.305672		ENSG00000104332.11	8	41309496	41309497	0.3238	rs12541730	3.65	rs919033	0.163149	-5.17	-0.15508	467	1	top1	0.16	1.8e-07	0.15508	0.87676	0.3238	-0.000423609	0.00330585	-0.128139	0.898039	0.945951	3	0.814327		ENSG00000171649.11	19	57578455	57578456	0.2493	rs862709	-2.29	rs10403092	0.00575	-3.71	-0.01452	478	30	enet	0.08	0.00021	-0.1464	0.88361	0.2493	1.06891e-05	0.00377773	0.0028295	0.997742	2.65215	3	0.44842
ENSG00000203797.9	6	110415561	110415562	0.496	rs7771618	2.79	rs6933664	0.190231	5.93	-0.66661	407	1	top1	0.19	6.8e-09	-0.66661	0.505024	0.496	-0.00209048	0.00273002	-0.765741	0.44383	0.735278	3	0.864877		ENSG00000126259.19	19	35855860	35855861	0.2079	rs34386841	-3.08	rs10469279	-0.005322	3.51	0.35331	387	387	susie	0.012	0.071	-0.80806	0.419058	0.2079	-5.25014e-05	0.00413546	-0.0126954	0.989871	3.82291	3.82291	0.281232		ENSG00000204152.10	10	49942032	49942033	0.3998	rs1126112	-2.07	rs4838566	0.204251	6.29	-0.06868	343	343	susie	0.23	3e-10	-0.15358	0.8779	0.3998	0.000620986	0.00298632	0.207944	0.835273	2.72399	3	0.436166		ENSG00000111906.17	6	125302077	125302078	0.2321	rs576419	2.5	rs1040803	0.10797	-4.72	0.14614	423	1	top1	0.11	1.7e-05	-0.14614	0.88381	0.2321	-0.00408606	0.00380493	-1.07389	0.282873	6.63546	3	0.0844708
ENSG00000031691.6	6	49463377	49463378	0.246	rs9367358	-2.23	rs7774688	0.158976	5.12	-1.13176	347	347	susie	0.16	8e-08	-0.66641	0.505151	0.246	-0.00215354	0.00374458	-0.575109	0.565218	7.58288	3	0.0554668		ENSG00000106927.11	9	114078471	114078472	0.1892	rs1571578	-4.04	rs1886128	0.0625	-5.19	0.16496	674	26	enet	0.083	3.6e-05	-0.8074	0.419464	0.1892	-0.00396461	0.00439078	-0.902941	0.366557	8.16671	8.16671	0.042689		ENSG00000256597.2	12	127881616	127881617	0.3248	rs9739748	3.42	rs1690117	0.007	-3.31	0.73814	643	643	susie	0.0098	0.12	0.15327	0.87818	0.3248	-0.000136553	0.00331071	-0.0412457	0.9671	1.97953	3	0.576665		ENSG00000047579.19	6	15663057	15663058	0.3144	rs6459438	2.93	rs1047631	0.168013	5.77	0.1403	528	528	susie	0.2	3.1e-09	0.14601	0.88391	0.3144	0.00311374	0.00341418	0.912003	0.361767	1.08004	3	0.781896
ENSG00000232022.7	1	46432128	46432129	0.5631	rs12410307	2.95	rs2145408	0.445267	8.36	-1.01738	330	330	susie	0.52	7e-27	-0.66615	0.505317	0.5631	0.000132282	0.00251544	0.0525879	0.95806	2.9659	3	0.396912		ENSG00000181409.11	17	81166076	81166077	0.6617	rs8073182	3.55	rs9894401	0.00135	-3.43	1.33618	427	427	susie	0.045	0.002	-0.8071	0.419611	0.6617	0.000740104	0.00234933	0.315028	0.75274	3.00181	3.00181	0.391345		ENSG00000109794.13	4	186104418	186104419	0.519	rs6858040	2.89	rs2036912	0.326933	-7.39	0.3103	593	593	susie	0.36	4.4e-16	-0.15213	0.879088	0.519	0.00171568	0.0026896	0.637893	0.523543	2.67373	3	0.444711		ENSG00000188707.5	7	150329788	150329789	0.4874	rs1524334	3.33	rs11769348	0.351301	-7.85	0.083141	346	15	enet	0.4	3.6e-19	-0.14506	0.884667	0.4874	-0.00173902	0.00271314	-0.64096	0.521549	0.742604	3	0.86314
ENSG00000248008.2	12	120495939	120495940	0.2094	rs16949946	2.74	rs4766961	0.100818	-4.33	0.8404	395	42	enet	0.11	9.1e-06	-0.66605	0.50538	0.2094	-0.00375308	0.00408136	-0.919566	0.3578	4.8478	3	0.183288		ENSG00000006744.18	17	13018186	13018187	0.5513	rs2215054	-2.48	rs2523	0.445	-9.15	-0.80703	566	1	top1	0.45	8.1e-26	0.80703	0.419649	0.5513	0.00133522	0.00252892	0.52798	0.597513	2.021	2.021	0.56806		ENSG00000273311.1	22	19048374	19048375	0.13	rs9604969	-3.91	rs2525036	0.099688	4.6	-0.15211	321	1	top1	0.1	4.9e-05	-0.1521	0.8791	0.13	-0.000996031	0.00521436	-0.191017	0.848512	0.970441	3	0.808404		ENSG00000203697.11	1	223665733	223665734	0.258	rs6604879	-4.32	rs1153937	0.1	4.69	0.14477	395	1	top1	0.1	3.4e-05	0.14477	0.88489	0.258	-0.00227277	0.00382831	-0.593675	0.55273	4.97833	3	0.173391
ENSG00000248533.1	5	37953401	37953402	0.2988	rs2910744	-2.7	rs10941361	-0.00316	3.44	-1.53361	471	471	susie	0.13	2.3e-06	-0.665589	0.50567	0.2988	-0.00279675	0.00349397	-0.800451	0.423449	0.282655	3	0.963257		ENSG00000179954.15	19	55488403	55488404	0.6783	rs10421676	-3.53	rs929794	0.415345	8.89	-0.98845	585	585	susie	0.5	3.3e-30	-0.80698	0.419678	0.6783	-0.000618025	0.00227448	-0.271721	0.785837	2.31422	2.31422	0.509802		ENSG00000260565.6	16	2673443	2673444	0.5308	rs2741891	2.53	rs4786303	0.366	-7.67	-0.15038	306	306	susie	0.38	2.7e-17	0.15206	0.87914	0.5308	0.00166021	0.00265999	0.624143	0.532534	6.90518	3	0.0749821		ENSG00000106853.18	9	111599854	111599855	0.4026	rs10981150	-4.21	rs7035109	0.22382	-6.21	-0.52524	483	483	susie	0.26	5.6e-12	0.14445	0.8851	0.4026	0.00150722	0.00305227	0.493803	0.621445	5.04995	3	0.168176
ENSG00000189190.9	19	52786790	52786791	0.42	rs12972155	-3.17	rs12973596	0.191352	-5.65	2.11678	472	46	enet	0.2	1.9e-09	-0.665447	0.50576	0.42	-0.000434999	0.00290287	-0.149851	0.880882	1.18404	3	0.756835		ENSG00000099954.18	22	17359948	17359949	0.507	rs5992665	2.92	rs5747112	0.192281	-6.52	-0.896871	566	566	susie	0.19	1.8e-10	0.806	0.42023	0.507	0.00346724	0.00284255	1.21977	0.222553	5.38076	5.38076	0.145947		ENSG00000184465.15	6	169702047	169702048	0.2017	rs9406324	2.37	rs6459659	0.104332	-4.69	-0.24619	433	11	lasso	0.12	9.1e-06	0.15184	0.879315	0.2017	0.000607379	0.0042016	0.144559	0.885059	1.20712	3	0.751297		ENSG00000204130.12	10	68407293	68407294	0.3886	rs2273902	-2.96	rs10998074	0.127	4.62	0.14161	392	1	top1	0.13	3.1e-06	0.14161	0.88739	0.3886	-0.00107596	0.00304777	-0.353031	0.724065	2.18539	3	0.534833
ENSG00000173226.16	3	121835078	121835079	0.5845	rs9985440	-2.98	rs4676744	0.245	-6.93	1.582	419	419	susie	0.4	2.3e-19	-0.6652	0.50592	0.5845	-0.00210472	0.00245507	-0.857298	0.39128	0.91353	3	0.822162		ENSG00000181982.18	4	24980147	24980148	0.3556	rs10032586	2.96	rs6838713	0.118	4.87	-0.26571	518	50	enet	0.14	8.7e-08	-0.8057	0.42042	0.3556	-0.00427264	0.00331535	-1.28874	0.197487	2.65761	2.65761	0.447479		ENSG00000273036.2	9	38545371	38545372	0.5799	rs11791018	-2.51	rs11792859	0.207	-6.69	-0.46829	397	14	lasso	0.28	1.3e-12	0.15101	0.87997	0.5799	0.000973886	0.00247434	0.393595	0.69388	6.83294	3	0.0774174		ENSG00000050393.11	6	13814567	13814568	0.3393	rs2876350	2.3	rs3734672	0.099545	-5.08	-0.22183	473	5	lasso	0.16	2.2e-07	-0.14064	0.88815	0.3393	0.000146911	0.00324705	0.0452444	0.963913	6.31827	3	0.0971117
ENSG00000089041.16	12	121132818	121132819	0.5234	rs12300459	-3.46	rs208298	0.168506	5.8	0.6201	434	434	susie	0.2	3.5e-09	0.66491	0.50611	0.5234	0.000975615	0.00262168	0.372134	0.709793	2.36169	3	0.500807		ENSG00000105655.18	19	18438300	18438301	0.2214	rs1035363	-3.38	rs4808814	-0.005161	3.59	0.86966	393	393	susie	-0.0001	0.32	-0.80542	0.420578	0.2214	-0.00346941	0.00395222	-0.877838	0.380031	2.98039	2.98039	0.394658		ENSG00000213923.11	22	38318083	38318084	0.138	rs11570601	2.7	rs132930	0.084434	4.59	-0.18833	351	351	susie	0.091	0.0001	0.1506	0.88026	0.138	0.00328515	0.00508656	0.645851	0.518376	1.049	3	0.789399		ENSG00000094975.13	1	172532348	172532349	0.1526	rs6693531	3.3	rs12025433	0.0612	4.22	-0.03613	390	10	lasso	0.07	0.00052	-0.14061	0.88818	0.1526	0.00216091	0.00472345	0.457485	0.647322	7.46647	3	0.0584263
ENSG00000177169.9	12	131894650	131894651	0.2662	rs28474681	-2.78	rs7487262	0.256628	6.59	0.7044	418	418	susie	0.26	3.4e-12	0.66446	0.5064	0.2662	0.00246155	0.00353706	0.69593	0.486473	5.42865	3	0.142969		ENSG00000207399.1	8	103384960	103384961	0.154	rs3808558	-3	rs981816	0.0157	3.6	-0.08911	410	4	lasso	0.025	0.016	-0.804758	0.421	0.154	-0.00336538	0.00488479	-0.688951	0.490854	2.14233	2.14233	0.543397		ENSG00000001167.14	6	41072944	41072945	0.2792	rs7762544	3.07	rs6912359	0.001795	3.7	0.46145	565	565	susie	0.015	0.075	0.1505	0.880371	0.2792	-0.00161655	0.00358638	-0.450748	0.652171	2.58762	3	0.459663		ENSG00000263006.6	18	109064	109065	0.4762	rs527283	2.77	rs4797876	0.2698	6.59	-0.1406	310	1	top1	0.27	2.2e-12	-0.14058	0.8882	0.4762	1.65413e-05	0.0027335	0.00605133	0.995172	1.2005	3	0.752885
ENSG00000123643.12	5	151437045	151437046	0.7406	rs6876572	3.17	rs41383349	0.41142	8.11	-0.0169	630	68	enet	0.51	4.1e-26	-0.664413	0.50643	0.7406	-0.000707179	0.00222613	-0.317671	0.750734	3.73801	3	0.291179		ENSG00000111731.12	12	22544545	22544546	0.1328	rs10841931	3.93	rs6487309	0.072	3.9	-0.8045	451	1	top1	0.072	0.00012	-0.80452	0.42109	0.1328	-0.00398705	0.00503163	-0.792398	0.428129	4.50608	4.50608	0.211749		ENSG00000105287.12	19	46717126	46717127	0.413	rs8101424	-3.24	rs874462	0.174824	-6.19	0.87318	348	12	enet	0.26	2.3e-11	-0.14989	0.880854	0.413	-0.00184517	0.00294965	-0.625558	0.531605	2.00324	3	0.571734		ENSG00000146223.14	6	42879617	42879618	0.3973	rs2651202	-2.98	rs2395939	0.069182	-4.39	0.2906	347	9	lasso	0.12	4.5e-06	0.13965	0.88894	0.3973	0.000456498	0.00299222	0.152562	0.878744	0.274307	3	0.964786
ENSG00000138315.12	10	72893580	72893581	0.4294	rs7079772	1.96	rs7342140	0.149159	5.67	-0.47521	248	12	enet	0.17	7.1e-08	-0.66384	0.5068	0.4294	-0.000391473	0.00287674	-0.136082	0.891757	0.793262	3	0.851078		ENSG00000165995.18	10	18140676	18140677	0.2433	rs12221	3.32	rs6482516	0.115014	-5.05	0.80369	523	1	top1	0.12	1.1e-06	-0.80369	0.42157	0.2433	-0.00203768	0.00385469	-0.528625	0.597066	4.00331	4.00331	0.261106		ENSG00000145979.17	6	13328582	13328583	0.4367	rs6916096	-2.45	rs543645	0.201605	6.3	-0.53418	512	28	enet	0.24	1.5e-10	0.14976	0.880957	0.4367	1.91338e-05	0.00285411	0.00670395	0.994651	1.19439	3	0.754349		ENSG00000145979.17	6	13328582	13328583	0.4295	rs6916096	-2.45	rs1512411	0.161461	6.13	0.30891	513	33	enet	0.31	2.7e-14	0.13881	0.8896	0.4295	5.39713e-05	0.00287761	0.0187556	0.985036	1.4922	3	0.684073
ENSG00000168028.13	3	39406688	39406689	0.4361	rs12638790	-2.84	rs3772143	0.153	-5.85	-1.4862	418	15	enet	0.2	2.7e-09	0.66289	0.5074	0.4361	0.00212568	0.00278741	0.7626	0.445702	5.87038	3	0.11809		ENSG00000215908.10	1	16657231	16657232	0.3415	rs7538966	-2.1	rs156908	0.0307	4.92	0.5077	257	14	enet	0.099	6.5e-06	0.80315	0.421886	0.3415	0.00276341	0.00319241	0.865618	0.3867	4.57181	4.57181	0.205974		ENSG00000235296.1	17	81941868	81941869	0.1841	rs3208787	2.97	rs6565606	0.142	-4.78	-0.14881	305	1	top1	0.14	1.2e-06	0.14881	0.8817	0.1841	0.000851961	0.00439662	0.193776	0.846351	0.969803	3	0.808558		ENSG00000077080.9	7	100656460	100656461	0.1712	rs2293768	-1.9	rs10229453	-0.00621	3.46	0.265534	304	304	susie	0.046	0.004	0.13841	0.889915	0.1712	0.000597302	0.00453808	0.13162	0.895285	3.03297	3	0.386569
ENSG00000270022.3	22	42615393	42615394	0.2925	rs7286723	-2.4	rs137116	0.22055	6.17	-0.656634	423	423	susie	0.22	3e-10	-0.66286	0.50742	0.2925	-0.00410449	0.00361961	-1.13396	0.256811	2.20621	3	0.530726		ENSG00000277586.2	8	24956619	24956620	0.2173	rs6557756	-3.24	rs2976441	0.163	5.83	-0.85934	490	490	susie	0.16	4.8e-09	-0.803197	0.4219	0.2173	-0.00227589	0.00401969	-0.566185	0.571268	4.21184	4.21184	0.239479		ENSG00000115677.16	2	241317060	241317061	0.3932	rs4344930	3.36	rs7568	0.177674	-5.62	-0.19143	377	377	susie	0.19	1.1e-08	0.1483	0.882077	0.3932	-6.70803e-05	0.0030095	-0.0222895	0.982217	7.01371	3	0.071462		ENSG00000232956.8	7	44986960	44986961	0.1912	rs6463267	2.7	rs4720497	0.064534	4.72	-0.136775	434	1	top1	0.065	0.0008	-0.13677	0.891209	0.1912	-0.00426098	0.00451178	-0.944413	0.344959	2.14397	3	0.543069
ENSG00000126215.13	14	103715503	103715504	0.349	rs12432225	-2.55	rs12432907	0.25566	-6.53	0.66271	342	1	top1	0.26	8.6e-12	-0.66271	0.50752	0.349	-0.00206978	0.00318157	-0.650554	0.515334	2.16666	3	0.538544		ENSG00000213608.5	4	83477523	83477524	0.1671	rs4346637	2.53	rs6535481	0.0869	4.85	-0.80297	403	1	top1	0.087	2.4e-05	-0.803	0.42199	0.1671	-0.00274289	0.00469316	-0.584443	0.558922	0.560128	0.560128	0.905496		ENSG00000133739.15	8	85107146	85107147	0.441	rs13257749	-2.17	rs16913600	0.111734	-5.72	-0.13101	262	262	susie	0.28	3e-12	0.14828	0.88212	0.441	-0.00152419	0.00287545	-0.530072	0.596062	1.58842	3	0.662019		ENSG00000138722.9	4	89879531	89879532	0.222	rs2870010	2.74	rs1866995	0.221885	6.01	0.1366	384	1	top1	0.22	3.3e-10	0.1366	0.891342	0.222	0.00341418	0.00404032	0.845028	0.398095	0.243258	3	0.970321
ENSG00000261824.6	19	27793893	27793894	0.252	rs8103145	2.22	rs10414401	0.054517	4.15	1.64039	289	289	susie	0.12	7e-06	0.661958	0.508	0.252	0.00774839	0.00382379	2.02637	0.0427274	2.52323	3	0.471108		ENSG00000253731.2	5	141373913	141373914	0.3524	rs4912768	-3.58	rs6895700	0.224	-6.61	0.80298	503	1	top1	0.22	4e-12	-0.802978	0.42199	0.3524	-0.00347883	0.00318732	-1.09146	0.275071	2.29976	2.29976	0.512566		ENSG00000145730.20	5	102753980	102753981	0.1868	rs12332762	1.88	rs34823	0.085223	4.44	-0.075539	304	304	susie	0.12	1.3e-05	-0.148015	0.88233	0.1868	-0.000323665	0.00435952	-0.0742434	0.940817	14.186	3	0.00266266		ENSG00000104687.12	8	30727925	30727926	0.2981	rs4733220	2.48	rs2551715	0.054207	4.21	-1.0548	362	22	enet	0.12	3.9e-06	-0.1365	0.8914	0.2981	0.000592123	0.00346323	0.170974	0.864244	3.56258	3	0.312736
ENSG00000178201.4	19	57457141	57457142	0.471	rs4801194	-3	rs2240022	0.195459	5.76	0.527559	487	487	susie	0.2	3.6e-09	0.661942	0.50801	0.471	0.00270617	0.0027548	0.982348	0.325929	2.68428	3	0.442906		ENSG00000169756.16	2	108534354	108534355	0.2921	rs260642	2.29	rs1025695	0.071004	5.06	1.13929	356	356	susie	0.077	7e-05	0.802959	0.421998	0.2921	0.0043791	0.00365916	1.19675	0.231404	2.96116	2.96116	0.397652		ENSG00000274627.1	16	89516796	89516797	0.5292	rs1045814	-2.92	rs11862081	0.233	6.29	-0.0789	423	423	susie	0.24	1.8e-10	-0.14795	0.88238	0.5292	0.00115061	0.00263623	0.436462	0.662502	4.20362	3	0.2403		ENSG00000164122.8	4	176277570	176277571	0.368	rs13139218	2.92	rs2046262	0.228538	6.02	0.6033	486	4	lasso	0.28	8.3e-13	0.1363	0.891559	0.368	-0.000268033	0.00310109	-0.0864319	0.931123	2.85802	3	0.414037
ENSG00000113396.12	5	128845579	128845580	0.1933	rs4362987	2.22	rs2577424	0.07707	-4.54	-0.66192	448	1	top1	0.077	0.00025	0.661917	0.50802	0.1933	0.00139652	0.00425892	0.327904	0.742984	2.20031	3	0.531887		ENSG00000165495.15	11	125164686	125164687	0.24	rs11219831	-2.87	rs12417435	0.054771	4.03	1.00515	506	4	lasso	0.063	0.00029	0.8032	0.422	0.24	0.00248378	0.00392616	0.632624	0.526979	2.35045	2.35045	0.502924		ENSG00000086991.12	11	89498186	89498187	0.1543	rs317187	3.59	rs7112871	0.15314	5.3	0.37962	209	209	susie	0.16	1.7e-07	0.14651	0.88352	0.1543	0.00103305	0.00476539	0.216782	0.828378	8.76754	3	0.0325466		ENSG00000157036.12	3	38496126	38496127	0.2857	rs818812	-2.94	rs6599201	0.175	5.65	-0.13609	440	1	top1	0.18	3.3e-08	-0.1361	0.89175	0.2857	0.000745386	0.00354496	0.210267	0.83346	0.728229	3	0.866545
ENSG00000279278.1	22	22264600	22264601	0.284	rs1543779	-2.92	rs5995720	0.09023	-4.36	-0.572158	367	31	enet	0.13	1.7e-06	0.66126	0.50845	0.284	0.000413145	0.00356111	0.116016	0.90764	18.6737	3	0.000319327		ENSG00000132122.11	1	48472207	48472208	0.1095	rs4457622	3.04	rs2073293	0.0865	4.94	-0.91411	464	464	susie	0.11	3.2e-06	-0.8029	0.422031	0.1095	-0.0141111	0.00656836	-2.14835	0.031686	5.85368	5.85368	0.11895		ENSG00000243679.1	7	128654019	128654020	0.3463	rs28954107	-3.12	rs2443110	0.204374	6.27	-0.00425	363	8	lasso	0.31	1e-13	-0.14642	0.88359	0.3463	-0.000194315	0.00321281	-0.0604815	0.951772	2.02305	3	0.567637		ENSG00000271425.7	1	146144803	146144804	0.3686	rs2274619	2.21	rs16827043	0.167	5.18	-0.24842	107	14	enet	0.19	1e-08	0.13557	0.89216	0.3686	8.91515e-05	0.00310298	0.0287309	0.977079	5.50276	3	0.138473
ENSG00000141452.9	18	23503469	23503470	0.4366	rs748717	-2.32	rs1788821	0.31261	-7.45	-0.59336	347	19	enet	0.37	9.5e-18	0.66089	0.50868	0.4366	-3.03487e-05	0.00285324	-0.0106366	0.991513	4.13861	3	0.246881		ENSG00000237887.1	2	54529342	54529343	0.1878	rs13385999	3.11	rs6545423	0.084356	-5.02	1.57257	548	14	enet	0.11	2.1e-06	-0.802654	0.422175	0.1878	-0.00232941	0.00439145	-0.530444	0.595804	2.41645	2.41645	0.490581		ENSG00000161179.13	22	21630063	21630064	0.212	rs9610216	-2.86	rs2298428	0.130723	5.26	-0.30604	296	296	susie	0.13	2.4e-06	-0.1462	0.88374	0.212	0.000112514	0.00409842	0.0274531	0.978098	1.43042	3	0.69842		ENSG00000156711.16	6	36127808	36127809	0.4232	rs12197079	-2.43	rs10447396	0.228369	6.41	-0.33083	369	369	susie	0.29	2e-13	-0.13535	0.89234	0.4232	0.000620151	0.00292297	0.212165	0.831978	2.1218	3	0.547515
ENSG00000164253.13	5	77620610	77620611	0.6657	rs1873425	2.85	rs335633	0.18404	6.63	-0.23798	528	528	susie	0.37	1.8e-17	-0.660477	0.50895	0.6657	-0.00185203	0.00227873	-0.812749	0.416362	2.51394	3	0.472777		ENSG00000139155.8	12	20695354	20695355	0.1903	rs10743366	-2.7	rs1444630	0.02003	3.92	-0.8832	532	532	susie	0.064	0.00028	-0.80261	0.4222	0.1903	-0.00225462	0.00438981	-0.513602	0.60753	0.963073	0.963073	0.810186		ENSG00000233121.1	3	13926812	13926813	0.2913	rs10446439	-3.08	rs6768050	0.050822	4.18	0.4323	517	7	lasso	0.053	0.0027	0.14603	0.884	0.2913	0.000871928	0.0035389	0.246384	0.805385	4.21898	3	0.238768		ENSG00000175390.13	11	7970250	7970251	0.2968	rs7929179	-2.72	rs11041699	0.092155	5.19	-0.94577	691	9	enet	0.16	1.5e-07	-0.135	0.89238	0.2968	-0.000333587	0.00346725	-0.0962109	0.923353	1.0052	3	0.799993
ENSG00000272097.1	6	10747662	10747663	0.472	rs492696	-2.94	rs521417	0.222305	-6.28	0.9956	476	27	enet	0.31	1.6e-14	-0.65996	0.509277	0.472	-0.00100002	0.00274616	-0.364152	0.715744	2.08739	3	0.554468		ENSG00000233760.1	7	26551821	26551822	0.5333	rs1013884	3.64	rs1013688	0.321	-7.83	0.817552	453	453	susie	0.32	1.3e-17	-0.802349	0.42235	0.5333	-0.00272164	0.00245984	-1.10643	0.26854	7.72078	7.72078	0.0521489		ENSG00000169136.10	19	49929763	49929764	0.325	rs8112504	3.33	rs654877	-0.004345	3.82	-0.78664	337	36	enet	0.031	0.018	-0.14482	0.884852	0.325	-0.00126927	0.00331935	-0.382385	0.702176	0.165444	3	0.982965		ENSG00000164669.12	7	65141224	65141225	0.2883	rs6978652	3.59	rs10234467	0.220238	-6.75	-0.094388	211	211	susie	0.23	1.3e-10	-0.1352	0.892454	0.2883	-0.000865243	0.00350676	-0.246736	0.805113	2.44993	3	0.484408
ENSG00000093183.13	3	42601079	42601080	0.2017	rs4602358	3.39	rs342523	0.00416	-3.35	-0.0821	469	469	susie	0.045	0.0044	0.65991	0.50931	0.2017	0.00404648	0.00430142	0.940732	0.346842	4.53274	3	0.209388		ENSG00000248445.5	5	116449646	116449647	0.2967	rs635958	-2.7	rs10519454	0.139	-5.72	0.80229	669	1	top1	0.14	7.8e-08	-0.802293	0.42238	0.2967	-0.00204404	0.00349707	-0.584501	0.558884	0.376613	0.376613	0.94503		ENSG00000241945.7	21	44107289	44107290	0.76	rs2282527	-2.16	rs2277806	0.51435	9.06	-0.2544	339	339	susie	0.6	4.5e-31	-0.1448	0.884901	0.76	-0.00154444	0.00220756	-0.699614	0.484169	3.03372	3	0.386455		ENSG00000183323.12	5	69332808	69332809	0.1601	rs4976054	-2.78	rs10471773	-0.0016	-3.52	-0.64807	233	21	enet	0.046	0.0043	-0.13516	0.8925	0.1601	0.000430072	0.0047095	0.09132	0.927238	1.36739	3	0.713197
ENSG00000215447.7	21	45288051	45288052	0.397	rs17004733	3.06	rs2838862	0.287756	-7.46	-0.7471	489	26	enet	0.31	1.7e-14	0.65981	0.50938	0.397	0.00260161	0.00306203	0.849635	0.395528	2.31842	3	0.509002		ENSG00000224318.5	3	197288	197289	0.2902	rs2892212	2.97	rs17329247	0.187492	6.06	-0.70831	357	357	susie	0.19	3e-10	-0.802027	0.422537	0.2902	-0.00198786	0.00343279	-0.579081	0.562534	4.31322	4.31322	0.229568		ENSG00000100330.15	22	29883154	29883155	0.124	rs174719	-3.11	rs41158	0.022825	3.61	-0.13075	393	393	susie	0.026	0.027	0.1442	0.88535	0.124	0.00489873	0.00567045	0.863904	0.387641	14.0177	3	0.00288112		ENSG00000224097.5	4	39480254	39480255	0.35	rs12646251	3.19	rs13144464	0.263506	6.48	-0.1413	366	5	lasso	0.26	4.3e-12	-0.1348	0.892795	0.35	0.000236444	0.00319665	0.0739663	0.941037	2.76141	3	0.429892
ENSG00000054611.13	22	46762616	46762617	0.2118	rs5767592	3.45	rs15646	0.05159	-4.1	-0.285513	569	13	enet	0.082	0.00016	-0.65964	0.50949	0.2118	-0.000523982	0.00408118	-0.12839	0.897841	8.2314	3	0.0414638		ENSG00000258695.2	14	73530151	73530152	0.5793	rs1860139	2.31	rs8018967	0.206	-6.35	0.50847	348	28	enet	0.32	2.9e-17	-0.80138	0.42291	0.5793	-0.000355932	0.0024784	-0.143613	0.885806	0.927949	0.927949	0.818678		ENSG00000205084.10	16	75556285	75556286	0.2793	rs764551	-2.69	rs2550902	0.00508	-3.35	0.04208	376	376	susie	0.009	0.13	0.14399	0.88551	0.2793	0.00081594	0.00361904	0.225457	0.821623	9.96819	3	0.0188385		ENSG00000260565.6	16	2673443	2673444	0.6089	rs2741891	2.53	rs11648529	0.43	-8.52	-0.119028	305	305	susie	0.43	7.2e-21	0.13453	0.89298	0.6089	0.0014403	0.002475	0.581941	0.560606	6.92272	3	0.0744022
ENSG00000180626.9	17	5191882	5191883	0.137	rs11654690	-2.32	rs2585275	0.067792	-4.28	-0.50654	454	454	susie	0.081	0.00018	0.65947	0.509591	0.137	0.00396663	0.0051677	0.767581	0.442736	0.500085	3	0.918873		ENSG00000167615.16	19	54449045	54449046	0.3493	rs4806626	2.98	rs1010645	0.115961	5.09	0.80106	457	1	top1	0.12	1e-06	0.80106	0.423095	0.3493	0.00114524	0.00322198	0.355445	0.722256	1.8679	1.8679	0.600271		ENSG00000184923.12	10	87225447	87225448	0.2258	rs17427876	2.09	rs11202326	0.010778	3.73	-1.01348	269	61	enet	0.053	0.0026	-0.14306	0.8862	0.2258	0.00127949	0.00392455	0.326022	0.744408	4.38412	3	0.222863		ENSG00000044115.20	5	138610966	138610967	0.1181	rs12188779	2.56	rs9942422	0.00222	-3.46	-0.35023	310	310	susie	0.048	0.0036	-0.13373	0.8936	0.1181	0.00223722	0.00548413	0.407945	0.683314	4.2113	3	0.239533
ENSG00000168216.10	6	69797110	69797111	0.207	rs11965784	4.02	rs9360397	0.009429	3.67	2.02265	482	13	enet	0.062	0.001	0.65946	0.509602	0.207	0.00119072	0.0041564	0.286479	0.774512	0.874623	3	0.831547		ENSG00000167984.17	16	3577399	3577400	0.6798	rs11647828	3.31	rs12933120	0.480305	-9.56	-0.36158	361	23	enet	0.52	6.6e-32	0.80092	0.42318	0.6798	0.00117722	0.00232914	0.505431	0.613256	3.02	3.02	0.388551		ENSG00000213939.4	17	4705197	4705198	0.2632	rs8069678	-3.08	rs1045280	0.0427	-4.27	-0.22036	434	17	enet	0.092	9.6e-05	-0.14306	0.88624	0.2632	0.0013427	0.00365611	0.367247	0.713435	8.17898	3	0.0424539		ENSG00000122512.14	7	6009124	6009125	0.4524	rs1017035	2.89	rs17136358	0.155614	-6.22	-0.384817	345	18	enet	0.21	1.1e-09	0.13361	0.893707	0.4524	0.000433202	0.00281475	0.153904	0.877685	1.13476	3	0.768689
ENSG00000117640.17	1	25820797	25820798	0.1706	rs807270	2.32	rs3767876	0.056782	-4.53	0.74179	375	375	susie	0.073	0.00036	-0.65941	0.509634	0.1706	-0.00695092	0.0048484	-1.43365	0.151672	0.774549	3	0.855544		ENSG00000145194.17	3	184249649	184249650	0.2593	rs843369	2.45	rs1001817	0.223841	6.57	0.8003	508	1	top1	0.22	4.3e-12	0.8003	0.423537	0.2593	0.0064413	0.00422337	1.52516	0.12722	7.26539	7.26539	0.0639031		ENSG00000225282.1	22	23926899	23926900	0.506	rs2082733	3.16	rs4822458	0.399856	-8.13	0.25142	411	5	lasso	0.41	4.5e-19	-0.1429	0.88635	0.506	0.000342932	0.00265264	0.129279	0.897137	0.223198	3	0.97376		ENSG00000279348.1	2	216211403	216211404	0.1897	rs4672798	3.42	rs3821107	-0.00384	3.16	0.3903	507	507	susie	0.033	0.014	0.13353	0.893774	0.1897	-0.000114096	0.00433006	-0.0263499	0.978978	6.47349	3	0.0907138
ENSG00000272798.1	22	25436311	25436312	0.4914	rs5761163	-2.71	rs574946	0.32047	7.2	-0.659247	505	1	top1	0.32	6.7e-15	-0.65925	0.50974	0.4914	-0.00275517	0.00280977	-0.98057	0.326805	2.06382	3	0.559266		ENSG00000284516.1	4	82284970	82284971	0.2495	rs9994444	2.12	rs7678834	0.0102	-3.64	-0.73307	471	471	susie	0.042	0.0028	0.8003	0.42356	0.2495	0.00299966	0.00373101	0.80398	0.421408	1.29856	1.29856	0.729474		ENSG00000123739.10	4	109730076	109730077	0.372	rs6533498	-2.64	rs11728699	0.230743	-6.55	0.2429	393	17	enet	0.29	1.2e-12	0.14272	0.886509	0.372	0.00138241	0.00311406	0.443925	0.657097	0.546409	3	0.908583		ENSG00000214121.4	9	12973437	12973438	0.1983	rs1412301	2.63	rs962298	0.01482	-3.69	-0.40955	482	482	susie	0.056	0.0018	0.13355	0.8938	0.1983	0.000378004	0.00423688	0.0892174	0.928909	1.21032	3	0.750531
ENSG00000242686.4	4	656212	656213	0.458	rs11248051	-3.07	rs7436737	0.291	-7.34	-0.4403	379	9	lasso	0.3	6.1e-14	0.6589	0.50998	0.458	0.00242644	0.00291898	0.831263	0.405825	3.04349	3	0.384969		ENSG00000270001.1	20	23632315	23632316	0.1634	rs6114326	2.57	rs2254635	0.0133	-4.85	-0.76805	541	541	susie	0.044	0.0021	0.80006	0.42367	0.1634	0.000495495	0.00466415	0.106235	0.915396	0.789734	0.789734	0.851921		ENSG00000154065.16	18	23662884	23662885	0.152	rs876409	-2.61	rs1788769	-0.00357	-4.05	-0.1383	383	383	susie	0.038	0.0094	-0.1426	0.88663	0.152	-0.000453164	0.00486218	-0.0932017	0.925743	6.48654	3	0.0901948		ENSG00000085721.12	16	15094316	15094317	0.1539	rs9931413	-2.32	rs2280018	0.0503	4.11	-0.130512	102	102	susie	0.09	8.8e-05	0.13345	0.89384	0.1539	0.00135975	0.00487071	0.279168	0.780116	3.84929	3	0.278205
ENSG00000267454.5	19	56393655	56393656	0.527	rs10406103	3.58	rs8112935	0.373555	7.82	0.658307	517	1	top1	0.37	1.1e-17	0.658307	0.51034	0.527	0.000807263	0.00259153	0.3115	0.755421	1.06577	3	0.785343		ENSG00000186300.11	19	2841434	2841435	0.1984	rs10412849	3.48	rs1029845	-0.002291	3.79	1.04292	431	4	lasso	0.014	0.055	0.80006	0.423676	0.1984	0.00321865	0.0042255	0.76172	0.446227	2.78424	2.78424	0.4261		ENSG00000138376.10	2	214809710	214809711	0.2034	rs4673821	-3.97	rs7584646	0.084283	-4.49	-0.16399	427	427	susie	0.085	0.00017	0.1426	0.886642	0.2034	-0.00152218	0.00419516	-0.362843	0.716722	2.88538	3	0.409638		ENSG00000165055.15	7	128476728	128476729	0.3281	rs28954107	-3.19	rs7806863	0.271264	-6.58	-0.133122	377	1	top1	0.27	1.9e-12	0.13312	0.894097	0.3281	-0.00131272	0.00331502	-0.39599	0.692113	0.573832	3	0.902396
ENSG00000106392.10	7	7156933	7156934	0.6128	rs17466737	-3.76	rs7780273	0.299483	7.44	0.36769	463	13	lasso	0.34	6.3e-16	0.6577	0.51074	0.6128	0.00158565	0.00246984	0.642005	0.52087	2.33137	3	0.506539		ENSG00000273073.1	2	131463614	131463615	0.5719	rs10928155	3.02	rs6731616	0.23394	6.82	0.67947	169	169	susie	0.44	1.4e-25	0.799747	0.423857	0.5719	0.00231319	0.00250868	0.922077	0.356488	1.11884	1.11884	0.772528		ENSG00000154079.5	6	70566916	70566917	0.2712	rs3806020	3.9	rs10455706	0.160042	-5.5	-0.37709	503	5	lasso	0.23	5.1e-10	-0.14182	0.887226	0.2712	-0.00168678	0.003647	-0.462512	0.643714	2.28223	3	0.515933		ENSG00000275678.1	1	67123955	67123956	0.3617	rs9285766	2.7	rs17129664	0.136	-5.68	0.67061	507	507	susie	0.26	4.1e-12	-0.13309	0.89412	0.3617	-0.00055584	0.00315311	-0.176283	0.860072	4.17841	3	0.242832
ENSG00000110274.15	11	117314556	117314557	0.498	rs11216393	2.82	rs525493	0.278351	6.75	-0.83669	526	526	susie	0.28	3.9e-13	-0.65693	0.511227	0.498	-0.00350471	0.00285457	-1.22775	0.21954	2.46228	3	0.482146		ENSG00000126216.13	13	112588166	112588167	0.1976	rs2317446	3.39	rs9604361	0.096413	-4.46	0.7994	515	1	top1	0.096	8.6e-06	-0.79944	0.424	0.1976	-0.00339472	0.00425428	-0.797953	0.424897	2.0995	2.0995	0.552014		ENSG00000160439.15	19	55071290	55071291	0.456	rs10421676	-3.53	rs3745913	0.126302	-5.16	0.00612	456	5	lasso	0.13	2.6e-06	-0.14162	0.887381	0.456	-0.00068749	0.00277297	-0.247926	0.804192	2.25507	3	0.521182		ENSG00000131435.12	5	132257670	132257671	0.1948	rs2077380	-2.55	rs3900945	0.14967	5.45	0.00803	405	405	susie	0.16	2e-07	-0.1328	0.8944	0.1948	-0.00138116	0.00426659	-0.323714	0.746155	3.40766	3	0.332938
ENSG00000176472.10	19	43525496	43525497	0.194	rs3213328	-3.76	rs2682562	0.010679	3.5	0.182266	372	372	susie	0.028	0.02	0.656288	0.51164	0.194	0.000520392	0.0042965	0.12112	0.903596	5.70318	3	0.126979		ENSG00000151474.21	10	14462141	14462142	0.2967	rs11517377	-3.1	rs10906737	-0.005061	-3.36	1.34306	704	5	lasso	-0.00023	0.33	-0.79923	0.42416	0.2967	-0.00107704	0.00342967	-0.314035	0.753495	2.16897	2.16897	0.538087		ENSG00000214243.3	7	76650896	76650897	0.1479	rs12334209	-2.39	rs2110465	0.089929	-4.17	-0.14128	152	1	top1	0.09	0.00011	0.14128	0.887649	0.1479	0.00303697	0.00506167	0.599993	0.548511	6.70241	3	0.0820129		ENSG00000235098.8	1	1421768	1421769	0.3609	rs28508199	3.12	rs12089560	0.242	-6.9	-0.28981	282	10	lasso	0.29	3.5e-13	0.13235	0.89471	0.3609	0.00165949	0.0032025	0.518186	0.604328	2.22733	3	0.526585
ENSG00000173540.12	3	49723950	49723951	0.4986	rs6774354	-3.21	rs6809879	0.495	8.89	-0.656	313	1	top1	0.5	5.3e-25	-0.65602	0.51181	0.4986	-0.00314003	0.00264838	-1.18564	0.235763	2.30764	3	0.511059		ENSG00000100281.13	22	35257451	35257452	0.1751	rs738207	-2.79	rs2235148	0.006852	-3.46	0.683461	615	615	susie	0.014	0.055	-0.7991	0.42426	0.1751	-0.0022719	0.00442477	-0.51345	0.607637	6.35808	6.35808	0.0954306		ENSG00000177595.17	11	809645	809646	0.2528	rs11246380	-3.4	rs7395429	0.00563	3.91	0.069	424	21	enet	0.058	0.0017	-0.14113	0.88777	0.2528	0.00120061	0.00379159	0.31665	0.751509	3.19279	3	0.362846		ENSG00000180398.11	2	46941854	46941855	0.3748	rs815809	-2.44	rs11890177	0.183	-5.52	0.1321	551	1	top1	0.18	1.6e-08	-0.13213	0.894884	0.3748	3.78045e-05	0.00307954	0.012276	0.990205	2.76566	3	0.429185
ENSG00000188659.9	15	82262809	82262810	0.6598	rs1847247	3.29	rs9972386	0.122649	6.41	-0.37924	322	322	susie	0.39	2.1e-18	0.65596	0.51185	0.6598	0.00109315	0.00229968	0.475349	0.634539	2.91333	3	0.405182		ENSG00000261766.1	16	28862529	28862530	0.1048	rs8045276	-2.57	rs11646653	0.104637	-5.18	-0.55763	184	184	susie	0.12	6.7e-07	0.79815	0.42479	0.1048	0.00471314	0.00599018	0.786811	0.431393	3.4907	3.4907	0.32197		ENSG00000132394.10	3	128246835	128246836	0.1521	rs567384	3.09	rs2687720	0.098439	-4.05	0.1408	377	1	top1	0.098	5.5e-05	-0.14079	0.888	0.1521	-0.000206731	0.00484253	-0.0426906	0.965948	9.04778	3	0.0286624		ENSG00000273142.1	7	66902856	66902857	0.2757	rs11766621	2.48	rs11028	0.044519	-4.99	-0.44037	226	15	lasso	0.16	1.7e-07	0.13187	0.89509	0.2757	0.00176324	0.00364624	0.483577	0.628686	4.99253	3	0.172345
ENSG00000101574.14	18	2571508	2571509	0.1891	rs12969432	-3.4	rs8093338	0.09365	-5.07	0.55536	511	511	susie	0.11	9.2e-06	-0.65593	0.51187	0.1891	-0.00100744	0.00435466	-0.231348	0.817044	1.76788	3	0.621949		ENSG00000268516.2	19	58278807	58278808	0.2752	rs4801239	2.07	rs260452	0.219439	6.52	-0.79805	348	1	top1	0.22	7.3e-12	-0.79805	0.424842	0.2752	-0.00032972	0.00359313	-0.0917639	0.926886	4.18649	4.18649	0.242018		ENSG00000100916.13	14	35829794	35829795	0.191	rs17841046	-2.59	rs10129587	0.00739	-3.48	-0.4087	400	8	lasso	0.021	0.044	-0.1407	0.8881	0.191	0.00237546	0.00444471	0.534447	0.593032	3.31998	3	0.344871		ENSG00000246777.1	16	66751798	66751799	0.1341	rs3730403	-2.48	rs1548538	0.0879	-4.69	-0.421599	356	356	susie	0.089	9.4e-05	0.131726	0.8952	0.1341	-0.00196388	0.00521592	-0.376517	0.706533	5.2203	3	0.156358
ENSG00000119927.13	10	112215376	112215377	0.2069	rs868258	-3.04	rs3824627	0.131645	-4.91	-0.60484	467	467	susie	0.14	6.6e-07	0.65561	0.5121	0.2069	0.00187908	0.00410529	0.45772	0.647153	4.76118	3	0.190143		ENSG00000185065.6	22	19448232	19448233	0.2141	rs9604969	-3.91	rs17811336	0.128502	-5.22	-0.797843	553	1	top1	0.13	2.6e-07	0.7978	0.42496	0.2141	0.00682184	0.00437465	1.5594	0.118901	1.30637	1.30637	0.727621		ENSG00000273073.1	2	131463614	131463615	0.4482	rs10928155	3.02	rs7607806	0.156149	4.94	-0.51935	169	169	susie	0.18	2.8e-08	0.1405	0.88829	0.4482	0.000886949	0.00281491	0.31509	0.752693	0.337353	3	0.952857		ENSG00000255162.1	11	89785944	89785945	0.2709	rs317187	3.59	rs12417707	0.059253	4.37	0.77373	199	36	enet	0.076	0.00028	0.131	0.89539	0.2709	-0.000198854	0.00363411	-0.0547188	0.956362	6.09695	3	0.106987
ENSG00000185519.8	1	16073631	16073632	0.4334	rs11810329	2.64	rs598371	0.129394	5.28	0.81307	370	370	susie	0.18	1.9e-08	0.65544	0.512186	0.4334	0.0019121	0.0029069	0.657779	0.51068	0.831712	3	0.841868		ENSG00000260776.5	15	77926845	77926846	0.7063	rs12902247	-2.73	rs8025691	0.474909	-9.75	-0.6151	429	429	susie	0.56	6.5e-35	0.79768	0.42506	0.7063	0.000928511	0.00219832	0.422373	0.672753	6.57259	6.57259	0.0868431		ENSG00000259298.1	15	50498743	50498744	0.2043	rs17740669	-2.26	rs12911753	-0.000523	-3.4	-1.08667	376	20	enet	0.069	0.00069	-0.1402	0.88847	0.2043	-0.00713475	0.00478555	-1.49089	0.135989	10.086	3	0.0178489		ENSG00000168385.17	2	241315099	241315100	0.5878	rs4344930	3.36	rs11681497	0.22	5.93	-0.5532	372	372	susie	0.26	1e-11	-0.13124	0.895583	0.5878	-0.0011792	0.00246547	-0.478288	0.632445	1.93217	3	0.586604
ENSG00000105519.15	19	5911768	5911769	0.27	rs1006130	3.09	rs12980262	0.072108	4.82	0.46142	382	24	enet	0.18	1.5e-08	0.655413	0.5122	0.27	0.00217195	0.00361559	0.600718	0.548028	1.93215	3	0.586608		ENSG00000044090.8	6	43053944	43053945	0.3489	rs2651202	-2.98	rs869069	0.094162	5.27	1.11486	367	6	lasso	0.19	1.7e-10	0.79763	0.425083	0.3489	0.00204628	0.00329524	0.620981	0.534612	3.3173	3.3173	0.345242		ENSG00000239704.10	17	15475727	15475728	0.2439	rs7208747	2.41	rs7211982	0.037	-4.28	0.3865	408	408	susie	0.051	0.0031	-0.1401	0.88858	0.2439	-0.000576739	0.00382326	-0.15085	0.880094	1.62051	3	0.654747		ENSG00000273073.1	2	131463614	131463615	0.4231	rs10928155	3.02	rs7572535	0.00611	3.91	-0.263	169	169	susie	0.14	1.1e-06	-0.13117	0.895638	0.4231	0.000132201	0.00290008	0.0455853	0.963641	0.320457	3	0.956136
ENSG00000272864.1	1	74699332	74699333	0.4975	rs481387	3.01	rs12132783	0.290672	-7.03	-0.35158	374	36	enet	0.3	5e-14	0.65483	0.512576	0.4975	0.0019809	0.00272672	0.726476	0.467547	3.79169	3	0.284854		ENSG00000231160.9	4	38664882	38664883	0.6369	rs17498970	-3.5	rs10019144	0.233	7.41	0.50971	585	25	enet	0.34	5.6e-19	0.7975	0.42518	0.6369	0.000894565	0.00241448	0.3705	0.71101	5.16107	5.16107	0.160376		ENSG00000237296.9	16	22437715	22437716	0.1294	rs12920317	-3.29	rs2926362	0.017	-4.07	-0.01554	255	5	lasso	0.028	0.022	-0.14003	0.88864	0.1294	-0.00197319	0.00528998	-0.373005	0.709145	1.67065	3	0.64348		ENSG00000101413.11	20	38033545	38033546	0.1479	rs198494	-3.65	rs1569906	0.006121	-3.6	0.1307	475	1	top1	0.0061	0.16	-0.1307	0.896	0.1479	-0.0024557	0.0048828	-0.50293	0.615014	5.17014	3	0.159754
ENSG00000169684.13	15	78565519	78565520	0.2779	rs12902247	-2.73	rs4886571	0.218168	6.31	0.68881	427	427	susie	0.23	1.4e-10	0.65478	0.51261	0.2779	0.00393009	0.00375667	1.04617	0.295485	5.70003	3	0.127152		ENSG00000163913.11	3	129440179	129440180	0.2924	rs7611673	-2.35	rs16859047	0.230219	-7.4	-0.63401	277	15	lasso	0.28	5e-15	0.797357	0.425244	0.2924	0.00362044	0.0035627	1.01621	0.309531	3.2459	3.2459	0.355244		ENSG00000132603.13	16	69339583	69339584	0.1896	rs12258	-2.35	rs1127231	-0.000271	-3.47	0.12424	299	3	enet	0.019	0.049	-0.13984	0.88878	0.1896	-0.00348338	0.00447133	-0.779048	0.435951	1.60228	3	0.658872		ENSG00000257923.9	7	101815903	101815904	0.3193	rs1725600	2.76	rs2949326	-0.004169	3.08	-0.134137	355	355	susie	-0.003	0.46	0.12909	0.897285	0.3193	0.00193539	0.00333193	0.58086	0.561335	0.685062	3	0.876712
ENSG00000161905.12	17	4642293	4642294	0.4943	rs8069678	-3.08	rs11658808	0.243124	6.49	-0.65465	446	1	top1	0.24	3.2e-11	-0.65465	0.512696	0.4943	-0.00259282	0.00271826	-0.953853	0.340158	5.94214	3	0.114459		ENSG00000014914.20	1	149936866	149936867	0.1779	rs7517103	-2.6	rs973374	-0.00155	3.12	-0.43188	137	137	susie	0.0058	0.15	-0.79723	0.425319	0.1779	-0.00182791	0.00445043	-0.410727	0.681272	1.18502	1.18502	0.7566		ENSG00000125787.11	20	3043621	3043622	0.2015	rs2422778	-2.55	rs4574173	0.00838	-3.87	-0.54044	437	437	susie	0.026	0.028	0.13951	0.8891	0.2015	-0.00041147	0.00421021	-0.0977314	0.922146	1.41785	3	0.701357		ENSG00000125651.13	19	6393980	6393981	0.2268	rs2279623	-3.16	rs6510895	0.0163	-4.19	0.00218	391	7	lasso	0.018	0.054	0.1288	0.89752	0.2268	0.00261778	0.00402996	0.649578	0.515965	1.17562	3	0.758857
ENSG00000220205.8	17	8163545	8163546	0.2624	rs16957160	-2.98	rs2278637	0.186274	-5.47	-0.65454	436	1	top1	0.19	1e-08	0.65454	0.512763	0.2624	0.00194268	0.00377548	0.514552	0.606866	4.69497	3	0.195545		ENSG00000151233.10	12	42144878	42144879	0.2076	rs7295821	3.4	rs7972986	0.0669	4.34	0.7968	407	1	top1	0.067	0.0002	0.79682	0.42556	0.2076	0.00133136	0.00408163	0.326183	0.744286	4.24412	4.24412	0.236281		ENSG00000140451.12	15	64825667	64825668	0.235	rs2899700	-3.66	rs4777615	0.123623	4.6	-0.13944	287	1	top1	0.12	6.1e-06	-0.1394	0.88911	0.235	-0.0016297	0.00384076	-0.424318	0.671334	3.95768	3	0.26607		ENSG00000183426.16	16	14937413	14937414	0.6248	rs10221046	2.31	rs3198697	0.265	-6.6	-0.374736	103	103	susie	0.34	5.1e-16	-0.12751	0.89854	0.6248	0.00066796	0.00240698	0.277509	0.781389	2.71405	3	0.437845
ENSG00000152128.13	2	134718999	134719000	0.1525	rs12987785	-3.1	rs512375	0.097439	4.16	0.654501	435	1	top1	0.097	4.1e-05	0.654501	0.512789	0.1525	0.00423648	0.00481919	0.879086	0.379355	2.184	3	0.535106		ENSG00000182359.14	11	106077487	106077488	0.2519	rs17105704	2.52	rs1047636	0.013841	-4.41	-1.36814	368	29	enet	0.11	2.3e-06	0.79552	0.426	0.2519	0.00335894	0.00365444	0.91914	0.358022	3.60562	3.60562	0.307319		ENSG00000065665.20	10	12129636	12129637	0.2548	rs2399849	-3.77	rs11257552	0.112606	4.84	-0.13897	523	1	top1	0.11	1.6e-05	-0.13897	0.8895	0.2548	-0.00119	0.00375422	-0.316975	0.751262	1.74622	3	0.626707		ENSG00000143674.10	1	233327767	233327768	0.5528	rs12123482	-3.07	rs3795375	0.335	7.26	0.21294	585	15	enet	0.34	9.5e-16	-0.12747	0.89857	0.5528	-0.000191795	0.00254396	-0.0753925	0.939902	3.41265	3	0.332269
ENSG00000179979.8	4	1391551	1391552	0.5434	rs4419429	-3.4	rs1680057	0.202	6.35	0.5472	341	45	enet	0.33	1.8e-15	0.6541	0.51308	0.5434	0.000494347	0.00256696	0.192581	0.847287	1.42976	3	0.698575		ENSG00000257497.2	12	75489819	75489820	0.3506	rs7314267	-2.3	rs3741496	0.392658	-8.7	0.796	505	1	top1	0.39	4e-22	-0.79601	0.42603	0.3506	-0.00222499	0.00322817	-0.68924	0.490672	5.09378	5.09378	0.165058		ENSG00000135828.11	1	182589255	182589256	0.259	rs10911167	-3.04	rs4652733	0.0801	4.39	-0.13885	440	1	top1	0.08	0.00026	-0.13885	0.88957	0.259	-0.00211688	0.00376188	-0.562719	0.573626	2.59494	3	0.458377		ENSG00000085982.13	2	233566781	233566782	0.3528	rs10174028	2.56	rs2971865	0.261	6.66	0.1274	756	1	top1	0.26	5.6e-12	0.12739	0.898632	0.3528	-0.000340472	0.00319475	-0.106572	0.915128	4.41254	3	0.220225
ENSG00000115107.19	2	119223830	119223831	0.4267	rs17015815	-2.27	rs6715243	0.27807	6.77	0.653289	494	1	top1	0.28	7.8e-13	0.653289	0.51357	0.4267	0.00170441	0.00284648	0.598777	0.549322	5.40858	3	0.14421		ENSG00000108389.9	17	58517904	58517905	0.1177	rs2333205	3.27	rs10853008	0.123	5.3	-0.60421	328	8	enet	0.13	2e-07	-0.79564	0.426244	0.1177	-0.00498868	0.00561033	-0.889196	0.373898	2.34118	2.34118	0.504678		ENSG00000014164.6	8	143541452	143541453	0.2403	rs12550634	2.41	rs11780582	0.026834	4.26	-1.22014	349	14	enet	0.046	0.0048	-0.13851	0.88984	0.2403	0.000522216	0.00385227	0.135561	0.892169	2.43364	3	0.487403		ENSG00000115084.13	2	113756822	113756823	0.4165	rs11890157	-2.54	rs3748905	0.154	-5.9	0.0905	309	3	lasso	0.2	4.6e-09	0.12709	0.898866	0.4165	-0.000200535	0.00292751	-0.0685002	0.945387	1.59945	3	0.659515
ENSG00000089916.17	14	76151915	76151916	0.311	rs17103912	3.42	rs7151939	-0.00471	3.73	-1.513	482	482	susie	0.016	0.064	-0.6527	0.51395	0.311	-0.00090723	0.0033704	-0.269176	0.787794	0.524933	3	0.913381		ENSG00000119147.9	2	106063245	106063246	0.3988	rs10490699	3.12	rs4851916	0.061956	-4.46	-1.21629	482	10	lasso	0.081	4.2e-05	0.79548	0.426335	0.3988	0.000713913	0.00300301	0.237732	0.812089	1.70121	1.70121	0.636665		ENSG00000134160.13	15	31161272	31161273	0.6664	rs4779762	-2.6	rs3809579	0.486552	8.58	-0.13823	449	2	lasso	0.49	1.8e-23	-0.1384	0.88989	0.6664	-0.00113639	0.00233134	-0.487443	0.625945	3.58264	3	0.310201		ENSG00000279168.2	7	102679294	102679295	0.2164	rs11487077	-3.23	rs10487279	0.044295	-4.24	-0.346972	203	8	enet	0.057	0.0016	0.1269	0.899018	0.2164	-0.000385808	0.00406084	-0.0950068	0.924309	0.522271	3	0.913972
ENSG00000174099.10	12	65278642	65278643	0.1797	rs626795	-2.36	rs10878261	0.0435	-3.89	0.3292	339	25	enet	0.066	0.00066	-0.6525	0.51408	0.1797	-0.00212723	0.00437025	-0.486752	0.626434	3.62096	3	0.30541		ENSG00000087269.15	4	2963384	2963385	0.4129	rs1626813	-2.54	rs13106867	0.0922	5.52	0.27838	379	49	enet	0.24	3.9e-13	0.7952	0.42653	0.4129	0.00313055	0.0030738	1.01846	0.308458	6.99176	6.99176	0.0721608		ENSG00000223802.7	19	18896726	18896727	0.275	rs2283625	-2.98	rs7250661	0.038584	-4.42	-0.29071	340	17	lasso	0.1	4.8e-05	0.13764	0.890526	0.275	-0.00162164	0.00357603	-0.453475	0.650207	3.25519	3	0.353928		ENSG00000189042.13	19	36687627	36687628	0.139	rs12976232	-3.17	rs9676958	-0.0063	3.43	0.63763	286	10	lasso	0.022	0.035	0.12668	0.8992	0.139	-0.00197283	0.00509524	-0.387191	0.698615	8.2476	3	0.0411623
ENSG00000174136.11	5	98768649	98768650	0.3531	rs17166353	-2.26	rs27578	0.02803	-4.68	-1.56378	343	39	enet	0.11	1.7e-05	0.652473	0.5141	0.3531	0.00180443	0.00320665	0.562715	0.573629	0.866423	3	0.833522		ENSG00000142961.14	1	46616890	46616891	0.2278	rs12410307	2.95	rs11211319	0.0492	5.15	0.41769	347	23	enet	0.16	1.1e-08	0.79513	0.426537	0.2278	0.00620317	0.00427781	1.45008	0.147036	2.74414	2.74414	0.432778		ENSG00000138722.9	4	89879531	89879532	0.312	rs2870010	2.74	rs1866995	0.321495	7.08	0.1366	385	1	top1	0.32	2.4e-14	0.13661	0.891342	0.312	0.00287994	0.00340811	0.845027	0.398096	0.243278	3	0.970318		ENSG00000257139.1	12	70180337	70180338	0.2761	rs10879020	3.25	rs6581924	0.168	5.38	0.126	578	1	top1	0.17	6.6e-08	0.126	0.89972	0.2761	0.00222467	0.00357655	0.622015	0.533932	2.3581	3	0.501482
ENSG00000144857.14	3	113211002	113211003	0.6141	rs1604247	-3.14	rs2700204	0.0734	5.18	-0.5769	462	43	enet	0.23	9.3e-11	0.65237	0.51416	0.6141	0.00213272	0.00247666	0.861128	0.389168	2.39145	3	0.495228		ENSG00000237125.8	4	173527375	173527376	0.2968	rs10032180	2.33	rs10023094	0.183	-6.06	-0.7949	339	1	top1	0.18	5.6e-10	0.7949	0.42667	0.2968	-0.000133958	0.00346531	-0.038657	0.969164	7.35884	7.35884	0.0612985		ENSG00000161180.10	22	21632715	21632716	0.235	rs9610216	-2.86	rs2298429	0.114603	-4.89	-0.24177	296	296	susie	0.13	4.9e-06	0.1366	0.89136	0.235	-3.24555e-05	0.0038914	-0.0083403	0.993345	1.41561	3	0.701881		ENSG00000240005.5	4	26860598	26860599	0.513	rs3113032	2.68	rs9790789	0.434119	8.31	-0.1258	368	1	top1	0.43	5.3e-21	-0.1258	0.899851	0.513	0.000292199	0.00263329	0.110963	0.911645	1.01312	3	0.798078
ENSG00000145777.14	5	111070061	111070062	0.2854	rs10075762	2.69	rs10038058	0.21188	-6.12	-0.70676	374	374	susie	0.22	2.2e-10	0.652186	0.51428	0.2854	0.00253483	0.00350598	0.723	0.46968	1.26401	3	0.737696		ENSG00000164107.8	4	173530228	173530229	0.3256	rs10032180	2.33	rs10023094	0.18	-6.08	-0.7949	343	1	top1	0.18	7.9e-10	0.7949	0.42667	0.3256	-0.000127898	0.00330851	-0.0386572	0.969164	7.35884	7.35884	0.0612985		ENSG00000118961.14	2	20823129	20823130	0.5065	rs4666390	-2.84	rs13394027	0.336581	-7.43	-0.83714	524	22	enet	0.36	1.9e-16	-0.1359	0.891863	0.5065	-0.000227221	0.00264777	-0.0858159	0.931613	5.4284	3	0.142984		ENSG00000166268.10	12	69825303	69825304	0.4898	rs10879020	3.25	rs710709	0.277	6.66	0.0748	545	12	lasso	0.3	7.8e-14	0.1257	0.89996	0.4898	-0.00133377	0.00269299	-0.495277	0.620405	3.53801	3	0.315866
ENSG00000170456.15	12	31591096	31591097	0.2123	rs7298857	3.73	rs2568884	0.105664	-4.23	-0.6521	446	1	top1	0.11	1.9e-05	0.65206	0.51437	0.2123	0.00263436	0.00417998	0.630232	0.528543	0.959956	3	0.81094		ENSG00000010282.14	3	42702826	42702827	0.4747	rs4602358	3.39	rs339683	0.223309	7.01	-0.53602	467	467	susie	0.28	2.9e-15	-0.79479	0.426736	0.4747	-0.000392427	0.00274744	-0.142834	0.886422	1.57509	1.57509	0.665052		ENSG00000160321.14	19	22010948	22010949	0.175	rs2457780	2.21	rs2666451	0.083295	4.21	-0.13588	307	1	top1	0.083	0.0002	-0.13588	0.89192	0.175	-3.92675e-05	0.00450856	-0.00870955	0.993051	1.05708	3	0.787444		ENSG00000225449.3	2	129979662	129979663	0.4726	rs4474835	4.12	rs6760544	0.333	-7.28	0.1252	256	1	top1	0.33	1.9e-15	-0.12516	0.900399	0.4726	-0.00102803	0.00274054	-0.375118	0.707572	0.555804	3	0.906471
ENSG00000143437.20	1	150876767	150876768	0.4397	rs2292166	3.76	rs4970926	-0.001399	-3.76	1.81856	305	33	enet	0.15	5.1e-07	-0.65162	0.514646	0.4397	-0.00203553	0.00289727	-0.702569	0.482324	4.22505	3	0.238166		ENSG00000223756.6	11	3380960	3380961	0.3965	rs1466045	-2.91	rs10833791	0.207813	6.61	-0.70541	412	412	susie	0.22	5.9e-12	-0.79447	0.427	0.3965	-0.00357673	0.00289014	-1.23756	0.215878	5.04857	5.04857	0.168275		ENSG00000138399.17	2	169573874	169573875	0.3768	rs16856843	3.37	rs746271	0.175742	5.52	0.13587	432	1	top1	0.18	5.6e-08	0.1359	0.891927	0.3768	-0.000747206	0.00304187	-0.24564	0.805961	4.14563	3	0.246162		ENSG00000222014.5	2	129980466	129980467	0.3193	rs4474835	4.12	rs6760544	0.186	-5.54	0.1252	256	1	top1	0.19	1.1e-08	-0.12516	0.900399	0.3193	-0.0012507	0.00333413	-0.375118	0.707572	0.555804	3	0.906471
ENSG00000011590.13	19	35704526	35704527	0.419	rs10417830	-2.88	rs4806187	0.159055	-5.83	-0.649443	435	435	susie	0.19	5.7e-09	0.651511	0.51472	0.419	0.000909937	0.00290496	0.313236	0.754101	4.39837	3	0.221537		ENSG00000255174.1	8	11999086	11999087	0.3319	rs1004712	-3.93	rs7823808	0.167	-6.7	1.90896	318	318	susie	0.2	7e-11	-0.794408	0.427	0.3319	-0.00284028	0.00337811	-0.840789	0.400466	2.11202	2.11202	0.549484		ENSG00000110315.6	11	10541229	10541230	0.2695	rs10770118	3.93	rs10500727	0.00852	3.85	-0.86712	518	25	enet	0.077	0.00035	0.13495	0.89265	0.2695	-0.00173107	0.00373841	-0.46305	0.643329	4.80639	3	0.186536		ENSG00000176349.11	7	1838585	1838586	0.2671	rs7800178	-2.38	rs13225346	0.062474	5.02	0.124667	355	1	top1	0.062	0.00096	0.12467	0.900787	0.2671	-0.00359962	0.00363841	-0.989339	0.322497	4.25719	3	0.234998
ENSG00000095397.13	9	114505449	114505450	0.6349	rs1407308	4.02	rs7851968	0.391216	7.98	-0.65143	671	1	top1	0.39	1.2e-18	-0.65143	0.51477	0.6349	-0.00263212	0.00249766	-1.05384	0.291958	1.85417	3	0.60322		ENSG00000108064.10	10	58385021	58385022	0.4013	rs2162464	4.02	rs10826178	0.168597	-6.85	1.35887	427	9	lasso	0.24	7.7e-13	-0.79426	0.42704	0.4013	-0.000652569	0.00296509	-0.220085	0.825805	0.836496	0.836496	0.840719		ENSG00000161265.14	19	35744980	35744981	0.429	rs10417830	-2.88	rs3848662	0.217451	5.93	0.13391	431	1	top1	0.22	1.1e-09	0.13391	0.893476	0.429	0.000645743	0.00288717	0.223659	0.823022	3.46474	3	0.325365		ENSG00000109576.13	4	170091698	170091699	0.206	rs13127322	-2.58	rs6553487	0.10302	-4.67	-0.1243	352	1	top1	0.1	2.6e-05	0.1243	0.901104	0.206	0.00163903	0.00416846	0.393198	0.694173	3.02292	3	0.388105
ENSG00000162688.16	1	99850083	99850084	0.2333	rs12036260	2.83	rs2307129	0.027401	3.99	-0.16878	453	9	lasso	0.035	0.011	-0.65133	0.514836	0.2333	-0.00320803	0.00401971	-0.798075	0.424827	0.972456	3	0.807916		ENSG00000111218.11	12	3381348	3381349	0.5567	rs10848822	-3.02	rs17835992	0.15498	5.92	0.6171	646	646	susie	0.19	3.7e-10	0.79378	0.42733	0.5567	0.00248475	0.00249623	0.995403	0.31954	2.08552	2.08552	0.554848		ENSG00000072958.8	19	16197577	16197578	0.237	rs7255437	2.32	rs12461400	0.00772	-3.52	-0.5164	449	449	susie	0.035	0.012	0.13366	0.893673	0.237	-4.96604e-05	0.00387533	-0.0128145	0.989776	1.02452	3	0.795318		ENSG00000048544.5	6	42217864	42217865	0.2006	rs6899392	-2.98	rs3749921	0.038855	-3.93	0.16332	412	412	susie	0.069	0.00054	-0.12394	0.90136	0.2006	0.00409451	0.00442791	0.924705	0.355119	3.63754	3	0.303356
ENSG00000173480.10	19	57916609	57916610	0.286	rs7246856	2.25	rs10402633	0.059134	4.35	-0.264329	468	8	lasso	0.11	2.1e-05	-0.651301	0.51485	0.286	-3.24945e-05	0.00352607	-0.0092155	0.992647	2.25351	3	0.521486		ENSG00000101577.9	18	3013314	3013315	0.5047	rs9956108	3.05	rs8092807	0.06415	5.37	0.85532	516	40	enet	0.24	5e-13	0.793763	0.427333	0.5047	0.00288476	0.00275638	1.04658	0.295295	2.51975	2.51975	0.471733		ENSG00000203710.10	1	207496146	207496147	0.238	rs14374	-2.86	rs2274566	0.0698	4.39	0.1975	387	387	susie	0.071	0.00059	0.13344	0.89385	0.238	-0.00298185	0.0039847	-0.748325	0.454264	1.68044	3	0.641291		ENSG00000178038.16	3	46693703	46693704	0.24	rs749512	-3.73	rs9847407	0.000594	3.81	-0.14499	346	18	enet	0.021	0.04	-0.1235	0.90168	0.24	-0.00114801	0.00386112	-0.297327	0.766217	0.874351	3	0.831613
ENSG00000223573.6	19	5568033	5568034	0.286	rs7507640	-3.15	rs732505	0.054682	-4.51	-0.762715	408	5	lasso	0.092	6.7e-05	0.650224	0.51555	0.286	0.00395426	0.00353202	1.11955	0.262907	2.31217	3	0.510194		ENSG00000226816.2	7	23206012	23206013	0.1639	rs17147267	-3.17	rs6961109	0.124	5.32	0.793335	430	1	top1	0.12	4.2e-07	0.793335	0.42758	0.1639	0.0031715	0.00474568	0.668291	0.503948	3.06642	3.06642	0.381497		ENSG00000205209.7	19	34675698	34675699	0.309	rs2305746	-2.43	rs12459205	-0.00094	-2.87	1.27785	415	415	susie	0.03	0.019	-0.13342	0.893865	0.309	0.00134249	0.00336362	0.39912	0.689804	1.99215	3	0.574037		ENSG00000251372.5	4	138309710	138309711	0.648	rs7657235	2.23	rs17301552	0.221443	7.25	-0.1006	471	14	lasso	0.37	2.7e-17	0.1232	0.901977	0.648	0.00133306	0.002299	0.579844	0.56202	6.06871	3	0.108315
ENSG00000106258.13	7	99679997	99679998	0.1698	rs2261360	1.89	rs28365067	0.03303	3.78	-0.64981	313	1	top1	0.033	0.013	-0.6498	0.51581	0.1698	-0.0009144	0.00457795	-0.19974	0.841684	0.202133	3	0.977244		ENSG00000274376.4	15	82298552	82298553	0.4502	rs8033726	-3.31	rs11630197	0.434709	9.13	-0.58288	320	13	enet	0.44	4.2e-25	-0.79324	0.42764	0.4502	-0.00108645	0.00273892	-0.396671	0.69161	8.00194	8.00194	0.0459717		ENSG00000076685.18	10	103193305	103193306	0.1794	rs902997	2.74	rs1163073	0.010622	4.02	-0.44428	351	9	lasso	0.063	0.0012	-0.1333	0.894	0.1794	0.000112761	0.00445406	0.0253164	0.979803	1.27525	3	0.735018		ENSG00000146909.7	7	156949722	156949723	0.2758	rs12671098	-2.7	rs2302445	0.180047	-5.46	0.123122	427	1	top1	0.18	2e-08	-0.12312	0.90201	0.2758	0.00103852	0.00363086	0.286027	0.774858	8.07266	3	0.0445338
ENSG00000240344.8	2	200889302	200889303	0.5651	rs2518142	2.36	rs2136600	0.492068	-8.82	-0.649675	451	1	top1	0.49	8.7e-25	0.649675	0.515902	0.5651	0.00071044	0.00250272	0.283867	0.776512	2.26529	3	0.519202		ENSG00000092529.23	15	42359499	42359500	0.1955	rs11633848	2.11	rs4924675	0.139955	5.53	-0.74449	408	14	lasso	0.15	1.9e-08	-0.79294	0.42781	0.1955	-0.00206409	0.00424564	-0.486167	0.626849	8.01322	8.01322	0.0457392		ENSG00000235954.6	22	27919375	27919376	0.37	rs11705555	-2.97	rs16985722	0.074547	5.18	-0.86328	523	10	enet	0.16	3.7e-07	-0.133	0.89417	0.37	-0.0003434	0.00310433	-0.11062	0.911918	0.936075	3	0.816715		ENSG00000267368.1	7	102642790	102642791	0.6508	rs11487077	-3.23	rs11760934	0.153766	5.65	-0.556337	206	206	susie	0.3	9.5e-14	-0.12266	0.902377	0.6508	-0.000299518	0.00234891	-0.127514	0.898534	8.08526	3	0.0442821
ENSG00000049239.12	1	9234774	9234775	0.722	rs744900	2.99	rs2268175	0.341463	-7.4	0.46509	427	13	lasso	0.36	3.5e-17	-0.64961	0.515947	0.722	-0.002859	0.00243229	-1.17544	0.23982	6.68094	3	0.0827936		ENSG00000132436.11	7	50450389	50450390	0.6867	rs4947737	2.06	rs12719019	0.513	9.93	0.572901	505	505	susie	0.54	3e-33	0.792324	0.42817	0.6867	0.00102747	0.00226844	0.452941	0.650591	2.45791	2.45791	0.482945		ENSG00000213413.2	7	100218240	100218241	0.3679	rs2261360	1.89	rs12705070	0.248655	6.69	0.04839	278	278	susie	0.27	8.4e-12	-0.13276	0.894385	0.3679	-3.37843e-05	0.00310936	-0.0108653	0.991331	1.32895	3	0.722271		ENSG00000091536.16	17	18118581	18118582	0.1887	rs8080966	2.3	rs854804	0.030378	-4.1	0.35131	321	5	enet	0.031	0.015	-0.12241	0.90257	0.1887	-0.00163199	0.00438172	-0.372455	0.709554	2.46708	3	0.48127
ENSG00000117174.10	1	85708432	85708433	0.2727	rs963208	2.73	rs11161643	0.13483	-5.51	1.52444	532	19	enet	0.18	1.2e-08	-0.64954	0.515992	0.2727	-0.000417341	0.00360878	-0.115646	0.907933	1.16977	3	0.760265		ENSG00000006740.16	17	12789538	12789539	0.2917	rs9905979	2.64	rs2240568	0.0662	4.58	0.25249	549	8	lasso	0.082	3.8e-05	0.79232	0.428174	0.2917	-9.49318e-05	0.00348879	-0.0272105	0.978292	6.57743	6.57743	0.0866584		ENSG00000188130.13	22	50261824	50261825	0.552	rs2516557	-3.5	rs1555048	0.32411	7.08	-0.04996	409	409	susie	0.32	1.7e-14	-0.1327	0.89446	0.552	-1.26848e-06	0.00253888	-0.000499621	0.999601	3.58034	3	0.310491		ENSG00000157429.15	16	71565088	71565089	0.1675	rs8047583	2.64	rs7187165	0.11	-4.3	-0.121624	372	1	top1	0.11	1.4e-05	0.121624	0.9032	0.1675	0.00286784	0.00472299	0.607208	0.543713	3.32895	3	0.343633
ENSG00000196199.13	13	19633680	19633681	0.186	rs12874990	-2.58	rs9508812	0.070961	4.33	-0.75	291	291	susie	0.072	0.00039	-0.64928	0.516	0.186	-7.85373e-05	0.00437228	-0.0179625	0.985669	3.46937	3	0.324756		ENSG00000269486.2	19	38938631	38938632	0.4765	rs3786949	-2.63	rs1808662	0.253568	7.81	0.30931	393	393	susie	0.33	2.3e-18	0.792	0.428363	0.4765	7.35168e-05	0.00273337	0.026896	0.978543	3.31391	3.31391	0.345711		ENSG00000188848.15	4	42152877	42152878	0.256	rs12650313	2.36	rs6447133	0.03124	4.11	-0.8002	445	8	lasso	0.079	0.0003	-0.13257	0.894536	0.256	-0.00100963	0.00371028	-0.272117	0.785532	9.11107	3	0.02785		ENSG00000180822.11	6	3231402	3231403	0.3891	rs9392004	2.84	rs4602754	0.218821	-6.8	0.0926	611	611	susie	0.27	3.7e-12	-0.12154	0.90327	0.3891	-0.000916176	0.00301576	-0.303796	0.761283	2.52677	3	0.470473
ENSG00000126267.8	19	35648222	35648223	0.557	rs10417830	-2.88	rs4806187	0.342179	7.43	-0.649443	451	1	top1	0.34	5.2e-16	-0.649443	0.51605	0.557	-0.00057407	0.00251964	-0.227838	0.819772	3.97093	3	0.264621		ENSG00000185909.14	3	49171610	49171611	0.0777	rs6785832	-2.19	rs12629759	0.070732	4.6	0.57878	262	262	susie	0.073	0.00011	0.791942	0.428394	0.0777	0.0041073	0.00686904	0.597943	0.549878	0.727053	0.727053	0.866823		ENSG00000147533.16	8	41490395	41490396	0.4956	rs12541730	3.65	rs1425781	0.298001	-6.98	-0.15423	432	432	susie	0.32	4.8e-14	0.13256	0.89454	0.4956	-0.000633356	0.00267076	-0.237144	0.812545	0.582341	3	0.900463		ENSG00000100053.9	22	25199849	25199850	0.212	rs1008673	2.45	rs2269672	0.00395	3.43	-1.5293	453	453	susie	0.029	0.019	-0.1213	0.9035	0.212	0.0019053	0.00417797	0.456035	0.648365	3.094	3	0.377357
ENSG00000213742.6	20	25624175	25624176	0.318	rs6050447	-2.14	rs16987767	0.010782	-3.89	-0.1161	259	29	enet	0.051	0.0025	0.64932	0.5161	0.318	0.00185181	0.00332921	0.556231	0.578053	2.92327	3	0.403607		ENSG00000163214.20	2	38875933	38875934	0.1369	rs7582463	3.35	rs6544180	0.094091	-4.79	0.7919	318	1	top1	0.094	1.1e-05	-0.791898	0.42842	0.1369	-0.00557104	0.00526483	-1.05816	0.289982	1.6527	1.6527	0.6475		ENSG00000163072.15	2	168786538	168786539	0.2298	rs2246881	-3.14	rs529002	0.068753	-4.1	0.13179	574	1	top1	0.069	0.0007	-0.1318	0.895154	0.2298	3.23433e-05	0.00393572	0.00821787	0.993443	5.49545	3	0.138911		ENSG00000114670.13	3	131026854	131026855	0.1345	rs12638927	2.79	rs9811392	0.0105	3.82	0.37754	337	337	susie	0.031	0.016	0.121	0.90371	0.1345	0.00150904	0.00511574	0.29498	0.768009	1.11215	3	0.774142
ENSG00000163389.10	3	119468937	119468938	0.7039	rs1403526	2.63	rs17203132	0.481	8.72	0.7176	511	10	lasso	0.49	1.3e-24	0.64936	0.51611	0.7039	0.00125355	0.00225127	0.556818	0.577651	0.510866	3	0.916498		ENSG00000272265.1	5	116078569	116078570	0.2736	rs6881698	-2.93	rs10054121	0.084	-4.22	0.73374	595	7	lasso	0.089	1.9e-05	-0.791853	0.42845	0.2736	-0.00496747	0.00392999	-1.26399	0.206233	4.80369	4.80369	0.186749		ENSG00000125450.10	17	75205658	75205659	0.5694	rs4435292	-2.51	rs4238979	0.452	8.35	0.0918	374	374	susie	0.45	1.9e-21	0.13012	0.89647	0.5694	-0.000953684	0.00250777	-0.380292	0.703729	2.2492	3	0.522322		ENSG00000205559.3	22	50583025	50583026	0.265	rs2516557	-3.5	rs131748	0.02251	4.34	-0.2889	294	294	susie	0.085	0.00013	0.1206	0.904	0.265	-0.000113357	0.00366572	-0.0309234	0.975331	0.6463	3	0.885756
ENSG00000103485.17	16	29679007	29679008	0.2846	rs6565169	3.28	rs9933310	0.199161	-5.74	-0.64922	180	1	top1	0.2	2.8e-09	0.64922	0.5162	0.2846	0.00227271	0.00353211	0.643442	0.519937	8.53054	3	0.0362299		ENSG00000105341.18	19	41440716	41440717	0.1485	rs1529717	2.82	rs4803464	0.061593	4.73	1.20264	365	3	lasso	0.095	1e-05	0.79138	0.428721	0.1485	0.00153602	0.00477742	0.321517	0.747819	14.5729	14.5729	0.00222049		ENSG00000254960.2	11	126940745	126940746	0.4255	rs11220722	-2.73	rs2510705	-0.00529	-3.84	0.49774	658	12	lasso	0.031	0.018	0.13012	0.89648	0.4255	0.00258401	0.00296331	0.872	0.383208	2.20153	3	0.531648		ENSG00000146830.9	7	100689447	100689448	0.1403	rs2293768	-1.9	rs221803	0.095827	4.38	0.0017	319	319	susie	0.11	1.1e-05	0.12021	0.904318	0.1403	0.000431908	0.00503289	0.0858171	0.931612	1.76203	3	0.623233
ENSG00000186301.8	1	16645621	16645622	0.3361	rs7538966	-2.1	rs9435734	0.135474	-5.13	1.07494	259	259	susie	0.18	1.7e-08	-0.64918	0.516223	0.3361	-0.0016631	0.00329923	-0.504089	0.614199	0.648774	3	0.885181		ENSG00000272068.1	1	156641003	156641004	0.2349	rs11264467	2.45	rs6700323	-0.00471	3.89	1.05688	448	27	enet	0.0073	0.13	0.79095	0.428974	0.2349	0.00409284	0.00385587	1.06146	0.288482	1.52073	1.52073	0.677495		ENSG00000115252.18	2	182523191	182523192	0.3188	rs16822594	-2.86	rs4490143	0.266093	6.93	-0.12363	425	425	susie	0.3	2.9e-13	-0.1298	0.896697	0.3188	0.000165925	0.00334027	0.0496741	0.960382	5.51912	3	0.1375		ENSG00000125337.16	6	167999091	167999092	0.6253	rs4708660	3.24	rs12203032	0.162399	5.59	-0.21586	468	468	susie	0.17	4.8e-08	-0.11953	0.90485	0.6253	0.0010041	0.00238047	0.421807	0.673166	6.23673	3	0.100644
ENSG00000156026.14	10	72692130	72692131	0.3349	rs12098649	-2.35	rs3009540	0.25174	6.65	-0.35874	264	264	susie	0.26	5.4e-12	-0.64887	0.5164	0.3349	-0.000301874	0.00325841	-0.0926445	0.926186	0.465688	3	0.926362		ENSG00000105639.18	19	17848031	17848032	0.5865	rs1035363	-3.38	rs265548	0.461371	9.32	-0.78984	436	1	top1	0.46	5.3e-27	-0.78984	0.429623	0.5865	-0.00145532	0.00247289	-0.588512	0.556189	0.131975	0.131975	0.987742		ENSG00000269609.5	10	102449816	102449817	0.2019	rs17115171	2.62	rs2282295	0.040844	4.34	-0.50562	339	24	enet	0.12	1.1e-05	-0.12917	0.8972	0.2019	-0.0043934	0.00430816	-1.01979	0.30783	8.7582	3	0.0326847		ENSG00000116783.14	1	74235400	74235401	0.4399	rs481387	3.01	rs12753370	0.213	-5.86	-0.72663	360	360	susie	0.24	7.4e-11	-0.11942	0.90494	0.4399	-0.000628793	0.00284033	-0.22138	0.824796	2.83373	3	0.417977
ENSG00000225603.3	1	147050816	147050817	0.1397	rs17160321	2.09	rs6681167	0.075073	4.55	0.215	310	16	enet	0.099	3.6e-05	0.64845	0.516691	0.1397	0.00120214	0.00498544	0.24113	0.809455	5.14342	3	0.161592		ENSG00000138780.14	4	105709108	105709109	0.1325	rs2080788	2.04	rs11933466	0.0198	4.02	0.93304	399	11	lasso	0.027	0.014	0.7894	0.4299	0.1325	0.00431617	0.00526466	0.819838	0.412308	3.94424	3.94424	0.267548		ENSG00000185532.15	10	50991357	50991358	0.2027	rs7075104	2.53	rs7893773	0.114738	-4.97	0.01602	454	454	susie	0.15	9e-07	0.12873	0.8976	0.2027	0.003294	0.00425968	0.773297	0.439347	8.05206	3	0.0449479		ENSG00000139192.11	12	6451718	6451719	0.4847	rs2532484	3.19	rs2041387	0.424	8.11	0.2049	418	9	lasso	0.43	1.4e-20	0.1192	0.90509	0.4847	-0.000533313	0.00272332	-0.195832	0.844742	1.32837	3	0.722408
ENSG00000250299.5	13	52600118	52600119	0.122	rs8181889	-3.24	rs2575960	0.033906	-3.88	-0.6619	415	415	susie	0.043	0.0053	0.64738	0.517	0.122	0.00207271	0.00543094	0.381649	0.702722	12.3046	3	0.00640939		ENSG00000234171.2	2	3558616	3558617	0.8105	rs7589966	-3.21	rs4583476	0.55465	-10.28	0.78898	577	577	susie	0.56	4.1e-35	-0.788984	0.430121	0.8105	-0.00148194	0.00219039	-0.676562	0.498684	5.5508	5.5508	0.135632		ENSG00000263956.6	1	148152321	148152322	0.265	rs10494257	-2.61	rs1814653	0.198	-5.57	-0.12853	161	1	top1	0.2	7.1e-09	0.12853	0.89773	0.265	-0.000179864	0.00366883	-0.049025	0.960899	1.96494	3	0.579716		ENSG00000067365.14	16	8621682	8621683	0.3277	rs17145680	-4.11	rs1730989	0.19	-5.5	0.190607	611	5	lasso	0.21	1.6e-09	-0.119016	0.90526	0.3277	0.00136176	0.00334488	0.407118	0.683922	5.65977	3	0.129389
ENSG00000145349.16	4	113761926	113761927	0.3327	rs11731601	2.88	rs2374204	0.08	-4.52	0.562	418	24	enet	0.14	5.5e-07	-0.6473	0.51743	0.3327	-0.00114131	0.00323508	-0.352791	0.724245	1.96909	3	0.578847		ENSG00000198954.7	10	68988720	68988721	0.1522	rs5030921	-4.02	rs2491015	0.016994	4.14	1.80491	433	433	susie	0.032	0.0078	0.78883	0.43021	0.1522	0.00532726	0.00498438	1.06879	0.285164	4.43554	4.43554	0.218112		ENSG00000227733.9	1	148255011	148255012	0.231	rs10494257	-2.61	rs1814653	0.147	-4.92	-0.12853	110	1	top1	0.15	7.7e-07	0.12853	0.89773	0.231	-0.000192641	0.00392956	-0.0490235	0.960901	1.96494	3	0.579716		ENSG00000173421.16	3	49198427	49198428	0.2519	rs6785832	-2.19	rs4955420	-0.00129	-2.96	1.00296	259	11	enet	0.018	0.05	-0.1189	0.90536	0.2519	0.00115998	0.0037759	0.307206	0.758687	0.988175	3	0.804113
ENSG00000183255.11	21	44873902	44873903	0.319	rs17004733	3.06	rs9980195	0.063767	4.56	-0.6472	563	1	top1	0.064	0.00083	-0.6472	0.5175	0.319	-0.00395528	0.00345201	-1.14579	0.251882	0.672783	3	0.879586		ENSG00000100994.11	20	25248068	25248069	0.418	rs2144371	2.38	rs11699316	0.103	-5.86	-0.13183	428	22	enet	0.18	9.1e-10	0.78843	0.43045	0.418	0.00110445	0.00287519	0.384131	0.700882	3.89976	3.89976	0.272494		ENSG00000225449.3	2	129979662	129979663	0.7223	rs4474835	4.12	rs6431119	0.478782	-8.7	-0.49684	255	38	enet	0.49	1.7e-23	0.1284	0.897808	0.7223	-0.000620251	0.00222014	-0.279374	0.779957	0.409702	3	0.938231		ENSG00000102858.12	16	4616492	4616493	0.6406	rs13335236	2.85	rs841225	0.52	-9.2	0.167875	414	414	susie	0.53	1.5e-27	-0.118448	0.90571	0.6406	0.000814027	0.00234272	0.347471	0.728238	1.16421	3	0.7616
ENSG00000075826.16	10	100519863	100519864	0.2861	rs10509746	-2.51	rs11190604	0.323757	-7.39	0.69179	428	428	susie	0.34	3.8e-16	-0.64699	0.5176	0.2861	-0.00305583	0.00365276	-0.836581	0.402828	7.26319	3	0.0639657		ENSG00000165699.13	9	132944562	132944563	0.3762	rs507371	2.82	rs6597586	0.24448	-6.99	0.68332	544	544	susie	0.25	2.8e-13	-0.7883	0.43055	0.3762	-0.00351777	0.00293345	-1.19919	0.230453	6.8958	6.8958	0.0752941		ENSG00000120049.18	10	101843919	101843920	0.1482	rs12767066	2.04	rs4466759	0.011373	3.29	0.37174	257	257	susie	0.036	0.011	0.12832	0.8979	0.1482	0.00073083	0.00491789	0.148606	0.881864	2.69121	3	0.441722		ENSG00000242616.3	9	111661334	111661335	0.4963	rs10981150	-4.21	rs7045665	0.33356	7.43	0.11795	492	1	top1	0.33	1.8e-15	0.11795	0.9061	0.4963	0.00104743	0.00266792	0.3926	0.694615	2.05401	3	0.561273
ENSG00000234882.1	6	73291961	73291962	0.29	rs7755521	-3.51	rs10943084	0.101205	5.9	-0.6156	382	382	susie	0.15	4.3e-07	-0.64701	0.517628	0.29	0.000281217	0.00351259	0.0800595	0.93619	1.6562	3	0.646716		ENSG00000120008.15	10	120851345	120851346	0.6114	rs10886671	-2.85	rs11199598	0.359334	-8.44	-0.50147	646	646	susie	0.48	1.8e-28	0.78819	0.43058	0.6114	0.00303689	0.00243395	1.24772	0.212133	6.33147	6.33147	0.0965512		ENSG00000227896.2	10	86521944	86521945	0.2163	rs1015245	-2.85	rs12355013	-0.005855	-3.64	-1.21835	443	443	susie	0.019	0.049	0.12824	0.898	0.2163	-0.000216996	0.00406106	-0.0534333	0.957387	0.820528	3	0.844551		ENSG00000100413.16	22	41544605	41544606	0.159	rs2269665	-1.85	rs4822049	0.09765	4.93	0.1515	302	302	susie	0.12	6.5e-06	0.1177	0.9063	0.159	0.00349862	0.00480271	0.728467	0.466328	0.997705	3	0.801807
ENSG00000251453.1	5	140581503	140581504	0.2187	rs31874	-2.96	rs1019933	0.18313	5.58	-0.35847	328	328	susie	0.19	1e-08	-0.64665	0.51786	0.2187	-0.00507381	0.0041447	-1.22417	0.220889	0.481707	3	0.922891		ENSG00000165661.16	9	136245840	136245841	0.2736	rs10116492	2.18	rs35244336	0.14452	5.5	-0.13837	359	11	enet	0.2	7.3e-11	-0.7873	0.431108	0.2736	-0.00298245	0.00360661	-0.82694	0.408271	1.72791	1.72791	0.630747		ENSG00000162641.18	1	108858156	108858157	0.304	rs10858082	-2.54	rs2026485	-0.00675	-3.61	-0.65637	366	366	susie	0.049	0.0036	-0.12779	0.89831	0.304	-0.00143202	0.00340271	-0.420848	0.673866	2.14142	3	0.54358		ENSG00000271811.1	1	170667380	170667381	0.2173	rs1920150	-2.96	rs659580	0.187	-5.54	-0.11696	451	1	top1	0.19	1e-08	0.11696	0.90689	0.2173	-1.52905e-06	0.00404646	-0.000377873	0.999699	0.169473	3	0.98236
ENSG00000101460.12	20	34546853	34546854	0.315	rs6087613	-2.42	rs6087577	0.238033	6.64	-0.5563	303	303	susie	0.24	5.2e-11	-0.64525	0.5188	0.315	-0.000268972	0.00335681	-0.0801271	0.936136	3.30549	3	0.346879		ENSG00000197467.13	10	69801930	69801931	0.6721	rs5030921	-4.02	rs942568	0.158808	-5.88	0.6398	751	751	susie	0.34	6.8e-19	-0.7867	0.43146	0.6721	-0.00061798	0.00226697	-0.272602	0.785159	6.81403	6.81403	0.0780674		ENSG00000149743.13	11	64225869	64225870	0.4614	rs2244621	2.49	rs1544538	0.16074	-5.41	0.12731	340	1	top1	0.16	2.2e-07	-0.12731	0.89869	0.4614	-0.00167804	0.00274675	-0.610919	0.541253	3.54148	3	0.315422		ENSG00000260788.5	16	83772935	83772936	0.4451	rs869217	-3.47	rs11649622	-0.00439	-3.66	-0.116457	928	1	enet	0.0071	0.15	0.116457	0.90729	0.4451	0.00107332	0.00282863	0.379446	0.704356	3.90367	3	0.272056
ENSG00000272145.1	1	40692006	40692007	0.3332	rs12121539	2.67	rs545218	0.297456	6.86	-1.10093	423	10	lasso	0.33	2.3e-15	-0.64481	0.519052	0.3332	-0.00276918	0.00329531	-0.84034	0.400718	2.3814	3	0.497107		ENSG00000111615.13	12	75511620	75511621	0.4339	rs7314267	-2.3	rs11610328	0.352123	8.3	0.1217	522	29	enet	0.42	4e-24	-0.78649	0.43158	0.4339	-0.000798739	0.00288092	-0.277251	0.781587	4.38884	4.38884	0.222423		ENSG00000232287.2	3	11019223	11019224	0.3275	rs6772499	2.61	rs1568072	0.008706	-4.08	-0.2413	525	8	lasso	0.036	0.011	-0.12639	0.899	0.3275	-0.00034823	0.0032791	-0.106197	0.915426	5.08575	3	0.165625		ENSG00000278023.5	17	35930772	35930773	0.1574	rs11651881	-2.92	rs2251660	0.095179	-4.55	-0.00417	310	310	susie	0.1	2.2e-05	0.11633	0.90739	0.1574	0.00319412	0.00478884	0.666992	0.504777	2.80825	3	0.422144
ENSG00000156603.15	11	57712322	57712323	0.268	rs17151797	3.33	rs11570210	0.067565	-4.56	-0.57232	386	35	enet	0.084	0.00013	0.64431	0.519374	0.268	0.000722611	0.00364723	0.198126	0.842947	2.96604	3	0.396891		ENSG00000111530.12	12	67269280	67269281	0.1747	rs11176658	2.59	rs11176732	0.014305	-3.91	-1.4749	528	44	enet	0.083	3.7e-05	0.7862	0.43175	0.1747	0.00522838	0.00453804	1.15212	0.24927	1.84339	1.84339	0.605538		ENSG00000119227.7	3	196968870	196968871	0.6904	rs5016648	-3.28	rs4347982	0.383085	7.63	0.1265	462	1	top1	0.38	1.9e-17	0.12653	0.899	0.6904	0.00162228	0.00228969	0.708515	0.478625	0.44821	3	0.930113		ENSG00000145781.8	5	116085473	116085474	0.2415	rs6881698	-2.93	rs1876672	0.09976	5.14	0.19636	591	591	susie	0.14	8.7e-07	0.11591	0.9077	0.2415	0.000179185	0.00384168	0.0466422	0.962798	0.471925	3	0.925015
ENSG00000183309.11	8	143636012	143636013	0.4035	rs12550634	2.41	rs12677473	0.250612	6.4	-0.90153	342	342	susie	0.26	3.8e-12	-0.6442	0.51944	0.4035	-0.00174148	0.00296486	-0.587374	0.556952	1.92915	3	0.587241		ENSG00000189269.12	22	23632320	23632321	0.7336	rs6003970	-2.62	rs7289879	0.176773	-6.79	0.438659	486	19	lasso	0.47	1.3e-27	-0.7857	0.43207	0.7336	-0.00387494	0.00237272	-1.63313	0.102443	1.29695	1.29695	0.729857		ENSG00000164074.14	4	127965482	127965483	0.201	rs1399212	3.4	rs1015111	-0.000918	3	-0.3088	262	262	susie	0.0058	0.17	0.12689	0.899026	0.201	0.000697542	0.00420263	0.165977	0.868175	0.978008	3	0.806573		ENSG00000175792.11	3	128153913	128153914	0.1593	rs567384	3.09	rs2293947	-0.00632	3.05	0.02493	418	418	susie	0.037	0.0093	-0.1157	0.90786	0.1593	-6.26282e-05	0.00472567	-0.0132528	0.989426	4.75687	3	0.190491
ENSG00000260776.5	15	77926845	77926846	0.719	rs12902247	-2.73	rs4886949	0.339715	-8.02	-0.37462	425	425	susie	0.51	5.9e-26	0.64408	0.51952	0.719	0.000145355	0.00221562	0.0656044	0.947693	7.28486	3	0.0633518		ENSG00000144559.10	3	11846918	11846919	0.721	rs4684792	-2.92	rs9876026	0.477269	-9.75	0.99665	492	492	susie	0.57	4.9e-36	-0.78561	0.432096	0.721	-0.00163155	0.00216346	-0.754139	0.450766	4.26366	4.26366	0.234365		ENSG00000181264.8	11	120325128	120325129	0.2217	rs2851718	2.73	rs894839	0.06344	4.08	-0.19245	551	551	susie	0.078	0.00032	0.12573	0.89995	0.2217	-0.00183024	0.00405485	-0.451371	0.651722	1.57523	3	0.665018		ENSG00000055211.12	6	149566293	149566294	0.2385	rs426133	2.6	rs12529698	0.050569	-4.5	0.34082	426	426	susie	0.098	4e-05	-0.11553	0.90803	0.2385	-0.00254423	0.00381815	-0.666352	0.505186	3.32198	3	0.344595
ENSG00000164088.17	3	52245792	52245793	0.3292	rs7644969	-2.53	rs3852064	0.227	-6.61	-0.6452	325	325	susie	0.27	2.1e-12	0.64362	0.51982	0.3292	0.00222879	0.0032858	0.678309	0.497576	3.6173	3	0.305864		ENSG00000271780.1	14	101948346	101948347	0.4761	rs8013347	-3.56	rs2448241	0.248	6.94	-0.78479	335	1	top1	0.25	2.2e-13	-0.78479	0.43257	0.4761	-0.00136882	0.0027564	-0.496596	0.619474	5.95043	5.95043	0.114047		ENSG00000214100.8	2	129934316	129934317	0.4082	rs4474835	4.12	rs6760544	0.262194	-6.62	0.12516	286	1	top1	0.26	1.3e-11	-0.1252	0.900399	0.4082	-0.00110615	0.0029488	-0.375117	0.707574	0.555843	3	0.906462		ENSG00000182372.9	8	1755777	1755778	0.2016	rs6558440	3.3	rs7010616	0.081555	-4.57	-0.7089	732	24	enet	0.11	1.9e-05	0.1154	0.90811	0.2016	0.000941524	0.00415554	0.226571	0.820757	4.78899	3	0.187917
ENSG00000260230.2	9	109167290	109167291	0.3864	rs1140064	-2.91	rs7468610	0.225901	-6.12	-0.20198	598	598	susie	0.33	3.8e-15	-0.64351	0.51989	0.3864	-0.000902384	0.00308204	-0.292788	0.769684	3.76347	3	0.288164		ENSG00000160055.19	1	32222356	32222357	0.1679	rs587149	3.28	rs2295116	-0.00529	3.47	0.77573	208	208	susie	-0.0049	0.77	0.78474	0.432605	0.1679	0.0023425	0.00460116	0.509111	0.610675	0.659439	0.659439	0.8827		ENSG00000261693.1	8	142403651	142403652	0.4727	rs7838992	-3.35	rs6583623	0.077547	-5.33	-0.34593	440	440	susie	0.21	2.2e-09	-0.12501	0.90051	0.4727	-0.00103695	0.00278036	-0.372956	0.709181	2.27665	3	0.517009		ENSG00000225764.1	3	190120963	190120964	0.4225	rs7612998	-2.55	rs692909	0.247	6.42	0.21537	563	563	susie	0.25	1.2e-11	0.1151	0.90833	0.4225	0.00304312	0.00304385	0.999761	0.317426	7.79247	3	0.0505011
ENSG00000198754.5	1	39771347	39771348	0.3196	rs17505083	-3.49	rs2311564	0.156562	-5.08	0.90225	379	11	lasso	0.19	9.6e-09	-0.64293	0.520269	0.3196	-0.00167195	0.00330313	-0.506173	0.612735	1.92335	3	0.588467		ENSG00000148690.11	10	93702571	93702572	0.4061	rs12355604	2.97	rs11187580	0.152285	6.2	-0.98086	523	523	susie	0.29	8.1e-16	-0.78458	0.4327	0.4061	-0.00318008	0.0029709	-1.07041	0.284436	1.21082	1.21082	0.750409		ENSG00000186153.16	16	78099412	78099413	0.2736	rs4888765	-3.34	rs7184271	0.0363	-4.07	0.82579	857	857	susie	0.069	0.00068	-0.12497	0.90055	0.2736	-0.000213227	0.00359918	-0.0592432	0.952758	1.89274	3	0.594964		ENSG00000249381.1	4	138425522	138425523	0.385	rs7657235	2.23	rs7657780	0.261052	6.53	0.0703	473	5	lasso	0.29	2.7e-13	-0.115	0.908475	0.385	0.00127578	0.00301884	0.422608	0.672581	3.76939	3	0.287467
ENSG00000226413.2	12	48442946	48442947	0.1461	rs2446995	-2.34	rs7959684	0.04696	4.46	1.0864	458	3	lasso	0.063	0.00089	0.64292	0.52028	0.1461	0.00159373	0.00491703	0.324124	0.745844	3.86969	3	0.275883		ENSG00000120675.5	13	43023202	43023203	0.8053	rs9533442	-3.27	rs17553284	0.592317	-10.74	0.7734	600	600	susie	0.61	5.2e-40	-0.78454	0.433	0.8053	-0.00142479	0.00208178	-0.684411	0.493716	5.28577	5.28577	0.152028		ENSG00000242612.6	16	401825	401826	0.5199	rs370681	2.95	rs3743890	0.284	6.66	-0.1237	383	1	top1	0.28	1.4e-12	-0.1237	0.90156	0.5199	0.00149538	0.00265296	0.563664	0.572983	2.75513	3	0.430939		ENSG00000245832.6	11	82718081	82718082	0.2944	rs11233501	-2.53	rs1472401	0.236728	6.13	-0.11166	441	441	susie	0.24	7e-11	-0.115	0.90855	0.2944	-0.00187943	0.00344917	-0.544894	0.585827	3.63496	3	0.303676
ENSG00000142156.14	21	45981736	45981737	0.322	rs17272947	3.09	rs7279643	0.143893	-4.95	0.6426	469	1	top1	0.14	5.7e-07	-0.64255	0.52051	0.322	-0.000418365	0.00331861	-0.126066	0.89968	3.86181	3	0.276778		ENSG00000013583.8	12	13000272	13000273	0.204	rs1030056	3.62	rs3782567	0.124129	5.13	0.7826	606	1	top1	0.12	4.2e-07	0.78264	0.43384	0.204	0.00292307	0.00402509	0.726213	0.467708	6.31577	6.31577	0.0972183		ENSG00000213981.8	2	170695373	170695374	0.185	rs769406	3.03	rs2356232	-0.002181	-3.53	0.40081	471	471	susie	0.011	0.1	0.1237	0.901579	0.185	0.000765873	0.00435945	0.175681	0.860545	2.22707	3	0.526636		ENSG00000167065.13	22	30667599	30667600	0.245	rs713853	-3.07	rs5997788	0.00784	-4.18	-0.5627	451	451	susie	0.05	0.0028	-0.1148	0.9086	0.245	-0.00046227	0.00380245	-0.121572	0.903238	2.39794	3	0.494018
ENSG00000115266.11	19	1446301	1446302	0.717	rs878439	2.45	rs3894776	0.480525	-8.85	-0.348993	398	32	enet	0.49	9.9e-25	0.642237	0.52072	0.717	9.0857e-05	0.00222441	0.0408455	0.967419	4.309	3	0.229973		ENSG00000205181.5	20	5504612	5504613	0.5976	rs6085144	-2.51	rs2423107	0.283	7.34	-1.22451	575	10	lasso	0.3	2.5e-16	-0.78247	0.43394	0.5976	-0.000978691	0.00240984	-0.406123	0.684652	7.36367	7.36367	0.0611667		ENSG00000148672.8	10	87094865	87094866	0.1328	rs10887650	2.41	rs12416136	0.046426	4.14	0.12367	249	1	top1	0.046	0.0047	0.12367	0.9016	0.1328	0.0028325	0.00520601	0.544082	0.586385	0.848208	3	0.837905		ENSG00000101198.14	20	63272693	63272694	0.3748	rs6011670	-2.77	rs6011691	0.140379	5.45	0.1703	490	490	susie	0.15	3.1e-07	0.1146	0.9087	0.3748	0.000979029	0.00308795	0.317048	0.751207	2.04179	3	0.563778
ENSG00000013573.16	12	31073847	31073848	0.9204	rs11051149	-2.55	rs11219	0.697796	-10.56	-0.617	448	19	lasso	0.71	8.3e-44	0.64193	0.52092	0.9204	0.00237007	0.00209964	1.1288	0.258982	4.94268	3	0.176043		ENSG00000237575.4	17	28226562	28226563	0.1665	rs2108952	2.83	rs4555192	-0.00518	3.7	-0.35654	272	28	enet	0.022	0.025	0.78218	0.434109	0.1665	0.00387286	0.00454435	0.852238	0.394082	2.49554	2.49554	0.476097		ENSG00000123427.16	12	57771605	57771606	0.3123	rs4646537	-2.32	rs10877013	0.371	7.47	0.12355	341	1	top1	0.37	7.8e-17	0.12355	0.90167	0.3123	-0.0011779	0.00342005	-0.344409	0.730539	5.50153	3	0.138547		ENSG00000281186.1	10	6779179	6779180	0.3268	rs946292	-3.5	rs9423753	0.000537	3.17	2.01421	763	763	susie	0.014	0.075	0.11459	0.908768	0.3268	0.00166237	0.0032798	0.50685	0.61226	2.76452	3	0.429374
ENSG00000153317.14	8	130443659	130443660	0.4404	rs4736520	-2.56	rs17210536	0.013528	4.93	0.87099	542	10	lasso	0.081	0.00019	0.64129	0.52134	0.4404	0.00135329	0.00289254	0.467855	0.639889	3.42319	3	0.330862		ENSG00000158769.17	1	161021347	161021348	0.5922	rs2039415	3.74	rs4559524	0.289	7.46	-1.08851	442	28	enet	0.38	5.2e-21	-0.78217	0.434113	0.5922	-0.00214919	0.00256193	-0.838895	0.401528	2.38578	2.38578	0.496288		ENSG00000165502.6	14	49620684	49620685	0.546	rs3218799	-3.24	rs2224949	0.36537	-7.66	-0.1376	380	380	susie	0.37	1.6e-16	0.1234	0.9018	0.546	0.00118135	0.00255707	0.461995	0.644085	1.82656	3	0.609173		ENSG00000125912.10	19	3185562	3185563	0.2498	rs10412849	3.48	rs312073	0.0226	-4.22	-0.17241	416	16	enet	0.076	0.00029	-0.11404	0.90921	0.2498	-0.000255331	0.00376632	-0.0677931	0.94595	2.3198	3	0.508739
ENSG00000164879.6	8	85373435	85373436	0.3186	rs13257749	-2.17	rs1845891	0.170427	-5.55	-0.42709	208	31	enet	0.2	2e-09	0.6412	0.52139	0.3186	0.000767269	0.003333	0.230204	0.817934	1.82371	3	0.609789		ENSG00000182175.13	15	93089203	93089204	0.2577	rs4777908	-3.23	rs7170984	0.146875	5.36	0.78213	659	1	top1	0.15	3.4e-08	0.78213	0.43414	0.2577	0.00361033	0.00370817	0.973612	0.330249	6.37851	6.37851	0.0945789		ENSG00000225889.7	2	64143238	64143239	0.3678	rs6709123	2.97	rs1358624	0.012993	4.6	-0.11871	394	22	enet	0.12	9.6e-06	0.1228	0.90228	0.3678	-0.00124355	0.00310548	-0.400439	0.688833	0.710149	3	0.870814		ENSG00000112053.13	6	36024867	36024868	0.2909	rs12197079	-2.43	rs7743315	0.227342	-6.09	-0.1136	387	1	top1	0.23	1.9e-10	0.1136	0.90955	0.2909	0.00107135	0.00350909	0.305307	0.760133	1.65682	3	0.646575
ENSG00000250519.6	11	94238149	94238150	0.292	rs10831104	-2.5	rs1014499	0.181526	-5.58	0.67026	451	451	susie	0.18	1.4e-08	-0.6408	0.521652	0.292	-0.000780164	0.00352036	-0.221615	0.824614	1.77846	3	0.619634		ENSG00000188186.10	7	100148906	100148907	0.5157	rs2261360	1.89	rs3736591	0.45	9.22	-0.781977	277	1	top1	0.45	4e-26	-0.781977	0.43423	0.5157	-0.00296477	0.00270487	-1.09609	0.27304	1.30142	1.30142	0.728796		ENSG00000004142.11	17	28357521	28357522	0.3475	rs4796172	2.81	rs1460026	0.142	-5.37	0.25483	265	6	lasso	0.2	9.2e-09	-0.12157	0.90324	0.3475	-1.57774e-05	0.00320032	-0.00492994	0.996066	1.63005	3	0.652595		ENSG00000197599.12	16	1444555	1444556	0.4097	rs13336428	3.02	rs4984834	0.186	7.23	0.518802	471	13	enet	0.36	5e-17	-0.113599	0.90956	0.4097	0.00012043	0.00294425	0.0409034	0.967373	0.842491	3	0.839279
ENSG00000272626.1	4	68906982	68906983	0.2411	rs7442486	-2.22	rs9991142	0.0164	3.82	1.0375	93	93	susie	0.049	0.0032	0.6407	0.52173	0.2411	0.00355761	0.00400203	0.888953	0.374029	1.86771	3	0.600314		ENSG00000103310.10	16	21214509	21214510	0.3984	rs9933675	2.7	rs2075521	0.285294	7.37	-0.78194	266	1	top1	0.29	1.8e-15	-0.78194	0.43425	0.3984	-0.000899514	0.00299771	-0.300067	0.764126	0.108943	0.108943	0.990743		ENSG00000251396.6	8	60516794	60516795	0.1759	rs10092218	-2.69	rs6471880	0.076856	4.57	-0.3547	401	401	susie	0.088	0.00014	-0.1213	0.90345	0.1759	-0.000208653	0.00449741	-0.0463941	0.962996	0.386353	3	0.943047		ENSG00000125618.16	2	113278949	113278950	0.3832	rs3783516	2.44	rs11123172	0.347	-7.42	-0.0996	449	4	lasso	0.35	2.9e-16	0.11356	0.90959	0.3832	0.000257578	0.00303723	0.084807	0.932415	5.79605	3	0.121966
ENSG00000237750.2	2	162768935	162768936	0.1794	rs7608315	2.38	rs608665	0.006124	-4.14	-0.035107	241	11	lasso	0.09	8.1e-05	-0.640651	0.52175	0.1794	0.00232731	0.00446453	0.521289	0.602165	2.09384	3	0.553159		ENSG00000273483.1	1	112518440	112518441	0.2759	rs2995765	3.73	rs10745330	0.249	-7.06	-0.70732	374	374	susie	0.25	1.2e-13	0.78187	0.434294	0.2759	0.00357313	0.0034342	1.04045	0.298129	9.09066	9.09066	0.0281095		ENSG00000178996.13	5	54517758	54517759	0.3218	rs4865865	2.89	rs11741770	0.056693	-4.87	-0.07822	593	9	enet	0.099	5.3e-05	0.121225	0.90351	0.3218	0.000730181	0.00333443	0.218982	0.826664	0.391611	3	0.94197		ENSG00000272459.1	5	177554823	177554824	0.2241	rs10866705	-3.06	rs2630757	0.13867	4.73	0.4199	242	18	enet	0.16	1.8e-07	-0.11204	0.9108	0.2241	-0.00580826	0.00439297	-1.32217	0.186111	4.78173	3	0.188495
ENSG00000162545.5	1	20486219	20486220	0.3708	rs10916769	2.73	rs1894662	0.137328	5	0.64031	508	1	top1	0.14	1.1e-06	0.64031	0.521973	0.3708	0.00104518	0.00308134	0.339198	0.734461	3.91462	3	0.270832		ENSG00000135845.9	1	172444085	172444086	0.248	rs12048807	2.77	rs1063412	0.0966	5.21	0.67358	392	4	lasso	0.13	3e-07	0.78156	0.434472	0.248	0.00157672	0.00384284	0.410302	0.681585	2.49713	2.49713	0.475811		ENSG00000145781.8	5	116085473	116085474	0.1915	rs6881698	-2.93	rs1876672	0.125657	5.31	0.196363	593	593	susie	0.17	7.3e-08	0.121225	0.90351	0.1915	0.00025805	0.00431508	0.0598019	0.952313	0.442249	3	0.931383		ENSG00000223901.2	21	46220268	46220269	0.356	rs17272947	3.09	rs2839159	0.140193	-4.79	-0.0337	479	479	susie	0.15	5.4e-07	0.1116	0.91115	0.356	0.000414555	0.00316022	0.131179	0.895633	1.30777	3	0.727289
ENSG00000244026.6	3	75435109	75435110	0.651	rs4536851	2	rs17028208	0.0125	3.88	0.0812	146	10	lasso	0.17	3.6e-08	-0.64027	0.522	0.651	-0.00194	0.00239388	-0.810401	0.41771	2.2603	3	0.52017		ENSG00000128886.11	15	43777542	43777543	0.242	rs1837960	2.41	rs2242069	0.008574	-3.77	1.4135	241	78	enet	0.059	0.00044	-0.78134	0.4346	0.242	-0.0050777	0.00399148	-1.27213	0.203326	0.253123	0.253123	0.968589		ENSG00000235370.6	15	84411700	84411701	0.1777	rs7237	1.46	rs3762168	0.040562	-4.14	0.55782	260	260	susie	0.053	0.0026	0.1208	0.90382	0.1777	0.00145985	0.00444407	0.328493	0.742539	5.78559	3	0.122521		ENSG00000173409.13	1	230978980	230978981	0.2847	rs17792288	-2.82	rs2185100	0.0425	-4.05	0.01616	623	623	susie	0.089	9.3e-05	-0.11058	0.91195	0.2847	-0.000985461	0.00352507	-0.279558	0.779817	2.83467	3	0.417824
ENSG00000090539.15	3	184380072	184380073	0.4378	rs17220640	3.17	rs4912555	0.27	-6.58	-0.5758	509	9	lasso	0.27	1.3e-12	0.64006	0.52213	0.4378	-0.00157319	0.00286287	-0.549515	0.582652	2.10716	3	0.550466		ENSG00000259031.1	14	100540129	100540130	0.1969	rs1884537	2.24	rs4073738	0.101	-5.01	-0.7811	410	1	top1	0.1	5.1e-06	0.7811	0.43475	0.1969	-0.000458116	0.00427869	-0.107069	0.914734	5.32694	5.32694	0.149364		ENSG00000150361.11	13	70108492	70108493	0.35	rs7324719	-2.74	rs1441543	0.22932	-6.04	0.2796	479	479	susie	0.23	2.1e-10	-0.1208	0.90385	0.35	-0.00182098	0.00321192	-0.566945	0.570751	2.66563	3	0.4461		ENSG00000197927.12	2	131722374	131722375	0.2274	rs10928155	3.02	rs12617952	-0.00567	-3.12	0.6583	122	24	enet	0.0019	0.26	0.11045	0.91205	0.2274	0.00202276	0.00387036	0.522627	0.601234	4.67478	3	0.19722
ENSG00000174371.16	1	241847966	241847967	0.3829	rs10926659	-4.01	rs10926584	0.023692	-4.04	0.46873	535	535	susie	0.077	0.00025	-0.63991	0.522232	0.3829	-0.00407122	0.00318168	-1.27958	0.200693	0.317432	3	0.956717		ENSG00000183092.16	14	100587412	100587413	0.3401	rs3742404	3.01	rs4073738	0.252	-6.98	-0.7811	428	1	top1	0.25	1.3e-13	0.7811	0.43475	0.3401	-0.000348578	0.00325559	-0.10707	0.914733	5.32694	5.32694	0.149364		ENSG00000139675.11	13	52640785	52640786	0.165	rs8181889	-3.24	rs1057478	0.11915	-4.65	-0.1203	404	1	top1	0.12	9e-06	0.1203	0.90423	0.165	-0.00300102	0.00468581	-0.640448	0.521881	11.6749	3	0.00858392		ENSG00000198515.13	4	48016671	48016672	0.416	rs2351784	-2.34	rs1507922	0.340764	7.52	-0.0724	407	407	susie	0.35	3.8e-16	-0.1104	0.912077	0.416	-3.71703e-05	0.00292481	-0.0127086	0.98986	1.26511	3	0.737434
ENSG00000147687.18	8	124539457	124539458	0.2946	rs7816758	3.35	rs12681194	-0.006301	3.21	-1.73613	524	524	susie	0.056	0.0017	-0.63957	0.52245	0.2946	-0.00194262	0.00350533	-0.554189	0.579449	6.45317	3	0.0915278		ENSG00000231749.3	17	68944530	68944531	0.162	rs4254382	-3.18	rs4147948	0.0351	4.26	0.06613	453	10	enet	0.12	4.9e-07	-0.78092	0.43485	0.162	-0.00799762	0.00483777	-1.65316	0.0982982	0.179763	0.179763	0.980788		ENSG00000070915.9	16	56865206	56865207	0.2558	rs4783961	2.94	rs8058512	0.00631	-3.84	0.97936	516	516	susie	0.039	0.0087	0.11979	0.90465	0.2558	0.00205178	0.00378318	0.542344	0.587582	0.480039	3	0.923254		ENSG00000166426.7	15	78343498	78343499	0.6501	rs12902247	-2.73	rs8036879	0.229525	6.82	0.090658	387	24	enet	0.25	1.7e-11	-0.110197	0.9123	0.6501	0.000452343	0.00233146	0.194017	0.846162	4.25443	3	0.235268
ENSG00000274376.4	15	82298552	82298553	0.3901	rs8033726	-3.31	rs4238534	0.252304	7.02	-0.57747	320	320	susie	0.27	2.8e-12	-0.63916	0.52272	0.3901	-0.000664883	0.00297286	-0.223651	0.823029	8.50659	3	0.0366239		ENSG00000186162.10	3	10026364	10026365	0.1919	rs279554	-3.39	rs7638846	0.129581	6.07	-0.78169	528	528	susie	0.17	2.7e-09	-0.780546	0.435069	0.1919	-0.00268555	0.00419774	-0.639761	0.522328	5.19799	5.19799	0.15786		ENSG00000163959.9	3	196211486	196211487	0.2454	rs5016648	-3.28	rs1044988	0.170664	-5.57	0.1196	355	1	top1	0.17	8.9e-08	-0.11961	0.905	0.2454	0.00290531	0.00379785	0.764988	0.444279	0.818812	3	0.844962		ENSG00000241043.1	9	32567126	32567127	0.3535	rs10970892	-3.03	rs673710	0.1761	-5.4	0.1098	515	1	top1	0.18	3e-08	-0.1098	0.9126	0.3535	-0.000495819	0.00314075	-0.157866	0.874562	6.4611	3	0.0912093
ENSG00000099889.13	22	20016807	20016808	0.3204	rs9604969	-3.91	rs2073745	0.17772	-5.49	-0.639098	549	1	top1	0.18	2.3e-08	0.6391	0.52276	0.3204	0.00285306	0.0032787	0.870178	0.384203	4.94319	3	0.176005		ENSG00000163281.11	4	44726594	44726595	0.414	rs12641981	3.42	rs12499960	0.301	7.59	-0.78012	375	1	top1	0.3	2.3e-16	-0.7801	0.43532	0.414	-0.00366245	0.00309727	-1.18247	0.237018	2.82986	2.82986	0.418609		ENSG00000104231.10	8	81732880	81732881	0.2512	rs6992664	-2.44	rs1844358	0.07791	-5.01	0.72956	340	26	enet	0.15	5.3e-07	0.1193	0.90504	0.2512	-0.000551367	0.00377482	-0.146064	0.883871	0.736904	3	0.864491		ENSG00000021488.12	19	32869765	32869766	0.577	rs8182598	2.95	rs17272267	0.246	-7.76	-1.57002	416	416	susie	0.48	5.3e-24	0.10923	0.91302	0.577	0.000302075	0.00248998	0.121316	0.903441	6.80585	3	0.0783504
ENSG00000231458.2	17	16683437	16683438	0.1745	rs8074984	-2.75	rs8068349	0.142256	-4.86	-0.63904	335	1	top1	0.14	6.7e-07	0.63904	0.522798	0.1745	0.00599146	0.00489901	1.22299	0.221332	4.37157	3	0.224036		ENSG00000104738.16	8	47960184	47960185	0.4085	rs11774442	-1.52	rs2130413	0.0229	-4.55	0.61482	186	26	enet	0.14	8.8e-08	-0.779982	0.4354	0.4085	-0.001836	0.00301674	-0.608602	0.542788	2.81325	2.81325	0.421323		ENSG00000240399.1	12	48055590	48055591	0.309	rs4334089	2.09	rs886588	0.223	-6.02	-0.11916	521	1	top1	0.22	6.2e-10	0.11916	0.90515	0.309	-0.000389236	0.00339295	-0.114719	0.908668	2.53679	3	0.468679		ENSG00000204152.10	10	49942032	49942033	0.5172	rs1126112	-2.07	rs4838566	0.382	7.85	-0.06868	344	344	susie	0.38	4.3e-18	-0.10916	0.913074	0.5172	0.000341103	0.0026248	0.129954	0.896603	2.91458	3	0.404984
ENSG00000134780.9	11	61680432	61680433	0.499	rs198755	-3.16	rs872456	0.334794	7.3	-0.63883	356	1	top1	0.33	1.3e-15	-0.63883	0.522932	0.499	-0.000968447	0.00264546	-0.366078	0.714307	2.53567	3	0.46888		ENSG00000159640.15	17	63477060	63477061	0.1145	rs3730043	2.65	rs4459609	0.117	5.11	0.77975	267	1	top1	0.12	9.7e-07	0.77975	0.435538	0.1145	0.00216299	0.00565016	0.38282	0.701853	1.76979	1.76979	0.62153		ENSG00000227888.4	8	12362018	12362019	0.4647	rs7818169	3.07	rs11250186	0.442845	-8.17	-0.11827	174	1	top1	0.44	9.4e-21	0.11827	0.90585	0.4647	-0.000267186	0.00277339	-0.0963391	0.923251	2.47699	3	0.479465		ENSG00000136448.11	17	45051661	45051662	0.1642	rs17546822	-3.54	rs916660	0.013458	-3.9	0.03857	329	7	lasso	0.043	0.0056	0.10856	0.91355	0.1642	0.000757969	0.00467946	0.161978	0.871323	1.618	3	0.655315
ENSG00000255568.3	21	39313934	39313935	0.241	rs2837022	4.52	rs9979691	0.059053	4.48	-0.023	673	673	susie	0.097	4.2e-05	0.63857	0.5231	0.241	0.000228298	0.00384767	0.0593341	0.952686	5.96606	3	0.113273		ENSG00000145536.15	5	5140329	5140330	0.6408	rs4568336	-3.32	rs4702266	0.0455	5.14	-1.24363	642	642	susie	0.25	1.1e-13	-0.779637	0.4356	0.6408	-0.00225689	0.00241475	-0.934626	0.349981	3.98919	3.98919	0.262634		ENSG00000242616.3	9	111661334	111661335	0.3953	rs10981150	-4.21	rs7045665	0.328	7.04	0.11795	493	1	top1	0.33	1.2e-14	0.11795	0.90611	0.3953	0.00117367	0.00298939	0.392612	0.694606	2.05398	3	0.561278		ENSG00000261575.2	17	46267036	46267037	0.1662	rs2023861	-2.26	rs199530	0.158384	5.71	-0.14212	66	66	susie	0.18	2.5e-08	0.1082	0.91384	0.1662	0.00313615	0.00452012	0.693819	0.487796	5.43619	3	0.142505
ENSG00000119632.3	14	94130252	94130253	0.419	rs10139508	3.11	rs4905166	0.22078	-6.14	-0.75019	753	9	lasso	0.24	3e-11	0.63843	0.52319	0.419	0.00356198	0.00294603	1.20908	0.226632	1.91605	3	0.590013		ENSG00000130540.13	22	43862502	43862503	0.3012	rs713724	-4.31	rs138067	0.169361	6.73	-0.68081	685	8	lasso	0.21	1.9e-11	-0.7796	0.43562	0.3012	-0.000402013	0.00345651	-0.116306	0.90741	5.96475	5.96475	0.113338		ENSG00000134545.13	12	10454684	10454685	0.4113	rs2607901	-2.12	rs7955992	0.268	6.45	-0.1177	486	1	top1	0.27	6.7e-12	-0.1177	0.90631	0.4113	0.00099331	0.00292142	0.340009	0.733849	3.22409	3	0.358349		ENSG00000261924.1	17	80971212	80971213	0.5997	rs8073182	3.55	rs6565507	0.486654	8.77	0.10768	436	1	top1	0.49	2.8e-24	0.10768	0.91425	0.5997	0.000140145	0.00243661	0.0575162	0.954134	1.43268	3	0.697894
ENSG00000137218.10	6	41780465	41780466	0.38	rs7762544	3.07	rs1057227	0.316621	7.16	0.63817	502	1	top1	0.32	1e-14	0.63817	0.523362	0.38	0.00144121	0.00305245	0.472148	0.636821	2.26858	3	0.518566		ENSG00000146666.5	7	47761475	47761476	0.2318	rs2941549	-4.31	rs2708906	0.287	7.46	-0.779438	514	1	top1	0.29	1.5e-15	-0.779438	0.43572	0.2318	-0.00406593	0.00376479	-1.07999	0.280147	6.73015	6.73015	0.0810148		ENSG00000196268.11	19	21397118	21397119	0.213	rs7250987	2.47	rs11085447	0.163781	-5.19	-0.11759	285	1	top1	0.16	1.7e-07	0.11759	0.906393	0.213	-0.000227887	0.00408068	-0.0558454	0.955465	6.89073	3	0.0754634		ENSG00000166582.9	17	16353498	16353499	0.3466	rs7211756	-2.77	rs3112526	0.375441	7.96	-0.10832	282	2	lasso	0.39	1.4e-18	-0.10765	0.91428	0.3466	0.000798358	0.00321218	0.248541	0.803716	2.68616	3	0.442585
ENSG00000279960.1	6	132891923	132891924	0.334	rs13207355	-3.11	rs10782248	0.009883	-4.04	-0.42984	549	11	lasso	0.098	3.8e-05	0.63736	0.523893	0.334	0.000929153	0.00329435	0.282045	0.777909	2.72718	3	0.435628		ENSG00000128881.16	15	42920808	42920809	0.0891	rs1837960	2.41	rs2139651	0.067931	-4.63	1.07176	281	8	lasso	0.11	2.8e-06	-0.77916	0.43588	0.0891	-0.00595834	0.00622767	-0.956754	0.338692	1.93923	1.93923	0.585116		ENSG00000099940.11	22	20858982	20858983	0.315	rs178259	-2.46	rs674478	0.069991	-4.76	-0.07898	430	2	lasso	0.15	5.8e-07	0.1174	0.90657	0.315	-0.000302169	0.00335846	-0.0899725	0.928309	1.87811	3	0.598086		ENSG00000270964.1	15	67542603	67542604	0.198	rs16951541	2.55	rs3825979	0.09665	4.43	0.107407	408	1	top1	0.097	4.6e-05	0.107407	0.9145	0.198	-0.00182497	0.00431808	-0.422635	0.672562	2.49421	3	0.476339
ENSG00000274828.1	18	79679357	79679358	0.2873	rs12458154	2.63	rs2680752	0.22426	-6.05	-0.57281	414	414	susie	0.23	2.1e-10	0.63731	0.52393	0.2873	0.00151876	0.00349454	0.43461	0.663845	3.90646	3	0.271743		ENSG00000253549.5	8	85464914	85464915	0.1369	rs13257749	-2.17	rs6988475	0.0876	-4.74	0.80391	186	186	susie	0.089	2e-05	-0.779132	0.4359	0.1369	-0.00508627	0.00521077	-0.976107	0.329012	1.89359	1.89359	0.594783		ENSG00000214435.7	10	102869515	102869516	0.3354	rs17115171	2.62	rs4919690	0.206558	-5.84	0.28008	344	8	lasso	0.22	7.6e-10	0.11728	0.9066	0.3354	-0.00220255	0.00331228	-0.664964	0.506074	1.14469	3	0.766298		ENSG00000176472.10	19	43525496	43525497	0.1723	rs3213328	-3.76	rs2682547	0.0411	4.14	-0.20934	372	372	susie	0.071	0.00045	0.10699	0.9148	0.1723	-0.000253294	0.00454061	-0.0557841	0.955514	2.70173	3	0.439934
ENSG00000134802.17	11	57427579	57427580	0.377	rs717211	3.46	rs2250887	0.259077	6.62	-0.79184	365	365	susie	0.26	4.7e-12	-0.63698	0.52414	0.377	-0.00185781	0.00304883	-0.609351	0.542291	1.00876	3	0.799132		ENSG00000102572.14	13	98577150	98577151	0.1734	rs602871	3.9	rs4772087	0.146657	5.34	0.7794	672	1	top1	0.15	3.5e-08	0.77942	0.436	0.1734	0.00182591	0.00452332	0.403666	0.686458	3.1316	3.1316	0.371777		ENSG00000108448.20	17	18697997	18697998	0.2363	rs4630608	-2.84	rs1969051	0.0767	-5.23	-0.8227	209	8	enet	0.13	2.9e-06	-0.11731	0.90661	0.2363	0.000872258	0.00387813	0.224917	0.822044	3.24976	3	0.354697		ENSG00000248049.6	4	67701279	67701280	0.398	rs6824047	-2.45	rs28526365	0.211884	-6.02	0.7052	402	8	lasso	0.26	6.4e-12	-0.1062	0.915392	0.398	0.000590609	0.00303234	0.19477	0.845573	7.95613	3	0.0469271
ENSG00000145217.13	4	993439	993440	0.6275	rs4419429	-3.4	rs3822020	0.248	7.11	0.3137	399	399	susie	0.32	8.2e-15	-0.6369	0.52422	0.6275	-0.000778334	0.00239646	-0.324785	0.745344	2.81041	3	0.421789		ENSG00000085719.12	8	86514426	86514427	0.4387	rs6985066	-1.97	rs10504825	0.106	5.43	1.04349	440	29	enet	0.2	7.7e-11	0.778722	0.4361	0.4387	0.00159981	0.00288405	0.55471	0.579093	0.296698	0.296698	0.960648		ENSG00000272426.1	1	16904775	16904776	0.233	rs2977313	-2.08	rs149562	0.0444	-4.87	0.4825	348	13	enet	0.17	1.1e-07	0.11655	0.90721	0.233	0.000492091	0.00390744	0.125937	0.899782	0.543377	3	0.909263		ENSG00000070413.19	22	19122453	19122454	0.291	rs9604969	-3.91	rs10483100	0.21267	6.3	-0.0983	359	359	susie	0.22	5.3e-10	-0.1063	0.9154	0.291	0.0010039	0.00351282	0.285783	0.775044	0.723598	3	0.86764
ENSG00000092295.11	14	24264431	24264432	0.854	rs206225	-2.86	rs941504	0.3927	-7.96	-0.43911	496	496	susie	0.62	2.7e-34	0.63632	0.52457	0.854	-0.000145275	0.00204523	-0.0710313	0.943373	7.72768	3	0.051988		ENSG00000227725.3	4	68038543	68038544	0.3697	rs6824047	-2.37	rs6840867	0.207	6.53	0.76905	302	302	susie	0.21	3e-11	0.7785	0.4363	0.3697	0.00171286	0.00299922	0.571101	0.567931	7.64577	7.64577	0.0539289		ENSG00000116199.11	1	179025803	179025804	0.233	rs2999016	3	rs4271171	0.132	5.42	0.36681	457	457	susie	0.17	1.3e-07	0.11634	0.90739	0.233	0.00479718	0.00414417	1.15757	0.247038	4.43588	3	0.218081		ENSG00000243069.7	3	154121331	154121332	0.4307	rs1524541	2.41	rs1713845	0.181	5.71	-0.26261	391	24	enet	0.21	1.2e-09	0.1062	0.91543	0.4307	0.000474931	0.00288574	0.164578	0.869276	4.63922	3	0.200203
ENSG00000100403.11	22	41301521	41301522	0.0786	rs8141939	1.51	rs5996014	0.02303	-3.64	-0.378618	268	8	enet	0.038	0.0079	0.63607	0.52473	0.0786	0.0043165	0.00677316	0.637295	0.523933	1.87792	3	0.598128		ENSG00000157782.9	12	120640551	120640552	0.1794	rs1050187	2.53	rs555404	-0.002002	3.44	-0.2295	420	420	susie	0.049	0.0014	-0.77798	0.43658	0.1794	-0.00337323	0.00453254	-0.744224	0.456741	1.74751	1.74751	0.626423		ENSG00000270964.1	15	67542603	67542604	0.152	rs16951541	2.55	rs2899726	0.09498	4.02	-0.11621	408	1	top1	0.095	7.4e-05	-0.1162	0.90748	0.152	-0.00027915	0.00484619	-0.057602	0.954066	2.69801	3	0.440566		ENSG00000196981.3	3	122416050	122416051	0.1669	rs9817571	-3.6	rs1961957	0.0205	-3.78	0.71998	460	460	susie	0.048	0.0035	-0.1058	0.91577	0.1669	-0.00257944	0.00449191	-0.57424	0.565805	6.08963	3	0.10733
ENSG00000227671.4	1	247209492	247209493	0.2797	rs28394701	-3.36	rs10518522	0.007862	3.98	0.8176	463	23	enet	0.1	2.8e-05	0.63606	0.524734	0.2797	0.00338	0.00364991	0.92605	0.35442	3.89475	3	0.273056		ENSG00000112787.12	12	132489550	132489551	0.3067	rs28474681	-2.78	rs7981007	0.134448	5.28	0.7776	322	1	top1	0.13	1.4e-07	0.77762	0.43679	0.3067	0.00333549	0.0035258	0.946024	0.344136	2.00042	2.00042	0.572319		ENSG00000005075.15	7	102478906	102478907	0.3174	rs12113586	-2.93	rs6465866	0.04227	-4.38	0.04467	241	27	enet	0.099	5.4e-05	-0.11588	0.907746	0.3174	0.00101217	0.00334846	0.302279	0.76244	0.0553669	3	0.996592		ENSG00000271344.1	7	128690450	128690451	0.2685	rs28954107	-2.97	rs7800335	0.110323	-5.24	-0.214205	358	8	lasso	0.18	3.2e-08	0.10575	0.915782	0.2685	0.000756304	0.0036127	0.209346	0.834178	2.49414	3	0.476351
ENSG00000178882.14	12	124149594	124149595	0.1341	rs1110904	-2.4	rs882563	-0.005343	-3.34	0.7153	471	471	susie	0.042	0.0056	-0.63565	0.525	0.1341	-0.00170654	0.0050508	-0.337876	0.735457	8.52719	3	0.0362846		ENSG00000005801.16	11	3379221	3379222	0.5227	rs1466045	-2.91	rs11026708	0.351266	-8.23	-0.85754	413	8	lasso	0.36	4.2e-20	0.77642	0.437	0.5227	0.00218959	0.00259028	0.845309	0.397938	1.46426	1.46426	0.690544		ENSG00000169752.16	15	76059794	76059795	0.5066	rs13737	2.06	rs4886747	0.255984	-7.01	0.1525	295	295	susie	0.28	1.7e-12	-0.1155	0.90807	0.5066	0.00032993	0.00264027	0.124961	0.900555	1.84211	3	0.605815		ENSG00000223564.1	2	94760278	94760279	0.3537	rs35391246	1.72	rs11164111	0.131	5.62	0.0446	64	64	susie	0.14	8.2e-07	-0.10537	0.916084	0.3537	0.000379051	0.00315312	0.120215	0.904313	3.78689	3	0.285415
ENSG00000036530.8	14	99684303	99684304	0.517	rs11160549	-2.86	rs3742377	0.29251	6.91	0.63266	443	443	susie	0.3	1.1e-13	0.63539	0.52517	0.517	0.00177263	0.00265869	0.66673	0.504945	0.187805	3	0.979534		ENSG00000196268.11	19	21397118	21397119	0.5299	rs7250987	2.47	rs8112960	0.270032	-7.91	0.72211	286	38	enet	0.43	1.2e-24	-0.77709	0.437108	0.5299	-0.00153736	0.00262724	-0.585162	0.558439	10.244	10.244	0.0166017		ENSG00000070371.15	22	19291715	19291716	0.225	rs9604969	-3.91	rs807468	0.024929	3.75	-0.07172	448	448	susie	0.05	0.0034	-0.1131	0.90999	0.225	-0.00307267	0.00390209	-0.787444	0.431022	7.83674	3	0.0495091		ENSG00000196418.12	1	247172015	247172016	0.4416	rs28394701	-3.36	rs4925715	0.31	-7.09	0.1052	466	1	top1	0.31	2.6e-14	-0.1052	0.91622	0.4416	0.000174296	0.00284109	0.0613483	0.951082	1.38951	3	0.707994
ENSG00000104365.13	8	42271301	42271302	0.2211	rs7845666	2.24	rs7837168	0.022677	4.58	-0.74467	319	9	lasso	0.07	0.00046	-0.63485	0.52552	0.2211	-0.00103507	0.00396113	-0.261306	0.793857	6.73545	3	0.0808253		ENSG00000115841.19	2	37923186	37923187	0.2305	rs13406981	3.51	rs6544115	0.123178	5.01	-0.77692	589	1	top1	0.12	4.7e-07	-0.776919	0.437207	0.2305	9.49886e-05	0.00393214	0.024157	0.980727	5.8742	5.8742	0.117894		ENSG00000124762.13	6	36676459	36676460	0.22	rs11548582	3.23	rs1476017	-0.006714	3.18	0.74029	549	549	susie	0.024	0.031	0.11286	0.910142	0.22	-0.00153317	0.00401973	-0.381411	0.702898	0.707074	3	0.871539		ENSG00000261286.1	16	84467360	84467361	0.6576	rs869217	-3.47	rs891258	0.068	4.24	0.389694	887	59	enet	0.098	4.1e-05	0.105045	0.91634	0.6576	0.00153519	0.00227782	0.67397	0.50033	3.42989	3	0.32997
ENSG00000101577.9	18	3013314	3013315	0.4201	rs9956108	3.05	rs664607	0.08441	4.69	0.89406	516	516	susie	0.19	5e-09	0.63432	0.52587	0.4201	0.00183342	0.00291254	0.629492	0.529027	0.262926	3	0.966843		ENSG00000272842.1	9	19371944	19371945	0.206	rs10733366	-2.92	rs7875740	0.13343	5.55	0.77653	548	1	top1	0.13	1.5e-07	0.7765	0.437435	0.206	0.00394131	0.00419548	0.939418	0.347516	0.271219	0.271219	0.965347		ENSG00000142856.16	1	63529185	63529186	0.856	rs953653	-3.7	rs855316	0.463	8.48	0.15747	488	488	susie	0.47	3.4e-22	0.11241	0.9105	0.856	4.09688e-05	0.00203696	0.0201127	0.983953	3.62505	3	0.304902		ENSG00000042493.15	2	85418431	85418432	0.2359	rs10192927	-2.95	rs6747513	0.172	5.59	0.105	457	1	top1	0.17	4.5e-08	0.10498	0.916392	0.2359	-0.00172134	0.00395795	-0.434908	0.663629	2.81841	3	0.420479
ENSG00000197093.10	7	100168749	100168750	0.2895	rs2261360	1.89	rs17249588	0.051022	4.88	0.57907	274	274	susie	0.15	3.4e-07	0.6342	0.52597	0.2895	0.00109596	0.00354812	0.308885	0.757409	2.80933	3	0.421967		ENSG00000176014.12	18	12307668	12307669	0.4211	rs1249627	2.76	rs4073975	0.3923	-8.65	-0.95134	426	13	enet	0.4	1.2e-22	0.776338	0.437549	0.4211	0.00275358	0.00289569	0.950924	0.341643	3.82818	3.82818	0.280626		ENSG00000135362.13	11	36296287	36296288	0.221	rs2162195	3.29	rs331434	0.05085	4.6	0.09421	609	609	susie	0.075	0.00042	-0.11211	0.91073	0.221	-0.00125672	0.00407325	-0.308529	0.75768	6.22773	3	0.101041		ENSG00000242612.6	16	401825	401826	0.4548	rs370681	2.95	rs3743890	0.352	7.54	-0.123695	383	383	susie	0.35	1.6e-16	-0.104905	0.91645	0.4548	0.00149337	0.00283245	0.527235	0.59803	2.56258	3	0.464088
ENSG00000011243.17	19	15419140	15419141	0.218	rs7255437	2.32	rs4809184	-0.004089	3.09	-0.105596	539	539	susie	0.0054	0.18	-0.633542	0.52638	0.218	-9.09579e-05	0.00404083	-0.0225097	0.982041	6.59468	3	0.0860023		ENSG00000233542.1	1	2015529	2015530	0.6102	rs752965	3.19	rs13303016	0.351	-8.19	-0.90641	363	363	susie	0.35	1.5e-19	0.7761	0.437689	0.6102	0.00295512	0.00250997	1.17735	0.239056	1.88607	1.88607	0.596388		ENSG00000172878.13	2	171999582	171999583	0.1713	rs11688011	-2.41	rs6433323	0.001383	-3.64	0.60132	471	12	enet	0.029	0.021	-0.1118	0.911003	0.1713	0.000773441	0.00457785	0.168953	0.865834	4.48576	3	0.213564		ENSG00000104432.13	8	78805522	78805523	0.1739	rs10504702	2.87	rs10081534	-0.002236	-3.23	-1.5719	322	322	susie	0.023	0.032	-0.1046	0.91666	0.1739	-0.000800331	0.00451592	-0.177224	0.859332	4.28144	3	0.232633
ENSG00000124279.11	5	7869036	7869037	0.2777	rs906087	-3.5	rs4401546	0.0042	-3.85	1.05459	601	17	enet	0.016	0.065	-0.633533	0.52639	0.2777	-0.003433	0.00366216	-0.937425	0.34854	0.371964	3	0.945971		ENSG00000120306.9	5	140174641	140174642	0.0788	rs778594	-2.35	rs13385	0.0276	-3.95	-0.77592	300	1	top1	0.028	0.013	0.77592	0.4378	0.0788	0.00935103	0.00705602	1.32526	0.185086	0.570258	0.570258	0.903206		ENSG00000245832.6	11	82718081	82718082	0.29	rs11233501	-2.53	rs1472401	0.28392	6.65	-0.11166	441	1	top1	0.28	1.3e-12	-0.11166	0.9111	0.29	-0.00208447	0.00347707	-0.59949	0.548846	3.46232	3	0.325682		ENSG00000117407.16	1	43933319	43933320	0.1362	rs226072	3.35	rs7556565	0.127	4.64	-0.10432	412	1	top1	0.13	3e-06	-0.10432	0.91691	0.1362	-0.00336401	0.00506412	-0.664282	0.50651	3.00083	3	0.391498
ENSG00000274973.1	20	25845496	25845497	0.57	rs2103810	-1.99	rs4815493	0.311707	-7.49	-0.1953	176	12	lasso	0.36	4.1e-17	0.63347	0.5264	0.57	0.000458094	0.00249947	0.183276	0.854581	0.678364	3	0.878281		ENSG00000274461.1	10	120819306	120819307	0.8442	rs10510085	2.58	rs11199412	0.645427	11.1	0.82801	639	23	enet	0.65	3e-44	0.77523	0.4382	0.8442	0.00147138	0.00205148	0.717227	0.473234	0.499731	0.499731	0.91895		ENSG00000254997.3	11	71548417	71548418	0.2382	rs17161403	-2.28	rs9651752	0.13178	-4.57	-0.26831	345	2	lasso	0.15	7.4e-07	0.11132	0.91136	0.2382	-0.00290093	0.00384487	-0.754494	0.450553	1.74459	3	0.627066		ENSG00000197020.10	19	21767627	21767628	0.4559	rs2457780	2.21	rs12052044	0.151	5.67	0.69757	296	38	enet	0.21	8e-10	0.10407	0.91711	0.4559	0.000231313	0.00278125	0.0831686	0.933717	6.50319	3	0.089537
ENSG00000213612.3	9	97121658	97121659	0.1649	rs10817771	-2.49	rs4313271	0.061642	-4.6	0.4457	293	11	lasso	0.071	0.00043	-0.63347	0.52643	0.1649	-0.00367656	0.00472725	-0.777737	0.436724	0.292893	3	0.96136		ENSG00000100095.18	22	26169473	26169474	0.522	rs11703998	2.75	rs2018293	0.079334	-5.45	-0.703385	765	765	susie	0.27	7.7e-15	0.7752	0.43823	0.522	0.00038576	0.00260714	0.147963	0.882372	1.32651	1.32651	0.722848		ENSG00000186272.12	19	57411162	57411163	0.21	rs4801194	-3	rs862703	0.052963	-4.23	0.28721	491	11	enet	0.062	0.0012	-0.11126	0.911413	0.21	-0.00112182	0.00414271	-0.270795	0.786549	0.582722	3	0.900376		ENSG00000227165.7	10	120851173	120851174	0.3089	rs10886671	-2.85	rs10886800	0.176	-5.32	-0.10389	645	1	top1	0.18	2.9e-08	0.10389	0.917258	0.3089	0.00236244	0.00339082	0.696717	0.48598	0.883314	3	0.829453
ENSG00000167635.11	19	36214601	36214602	0.202	rs12976232	-3.17	rs3108580	0.009061	-3.66	-0.16335	331	331	susie	0.078	0.00023	-0.633003	0.52673	0.202	-0.000838051	0.00421585	-0.198786	0.84243	3.86914	3	0.275946		ENSG00000251474.6	3	129399654	129399655	0.5096	rs7611673	-2.35	rs16859047	0.422265	8.9	-0.63401	280	12	lasso	0.46	9.9e-27	-0.775138	0.438258	0.5096	-0.00271265	0.00267618	-1.01363	0.31076	2.93992	2.93992	0.400981		ENSG00000204866.8	19	46143105	46143106	0.22	rs8101424	-3.24	rs10408162	0.085215	5.18	0.01248	412	412	susie	0.097	6e-05	-0.11109	0.911548	0.22	-0.00113018	0.00404191	-0.279617	0.779772	4.31165	3	0.229719		ENSG00000244026.6	3	75435109	75435110	0.5621	rs4536851	2	rs6767960	0.0454	-3.73	0.73789	146	21	enet	0.095	5.2e-05	0.1038	0.91731	0.5621	0.00144339	0.00253922	0.568441	0.569736	0.135664	3	0.987238
ENSG00000092203.13	14	21476673	21476674	0.361	rs7148594	3.82	rs1061031	0.24502	-6.39	0.63287	560	1	top1	0.25	2.6e-11	-0.63287	0.52682	0.361	-0.0020523	0.00315074	-0.651371	0.514807	2.31504	3	0.509646		ENSG00000197712.11	4	38867676	38867677	0.3121	rs12646251	3.19	rs17429245	0.187	6.08	-0.77495	507	1	top1	0.19	3.6e-10	-0.7749	0.43837	0.3121	-0.00238283	0.00343777	-0.693133	0.488226	2.25684	2.25684	0.520839		ENSG00000234585.6	7	65038359	65038360	0.5588	rs6978652	3.59	rs4718180	0.572436	9.48	-0.09566	245	245	susie	0.6	3.1e-31	-0.11097	0.911638	0.5588	0.00037343	0.00252012	0.148179	0.882201	2.34901	3	0.503197		ENSG00000168852.12	13	40921748	40921749	0.2562	rs9566698	-3.12	rs3783164	0.14083	-4.76	0.1035	329	1	top1	0.14	8.3e-07	-0.1035	0.9175	0.2562	-0.000739544	0.00370752	-0.199471	0.841894	2.64642	3	0.449409
ENSG00000271020.1	3	33797680	33797681	0.0822	rs11717359	-2.14	rs4287872	0.0183	3.46	0.8415	354	12	lasso	0.046	0.0041	0.6328	0.52687	0.0822	0.00292317	0.00657875	0.444335	0.6568	0.711253	3	0.870554		ENSG00000182087.12	19	1021178	1021179	0.4426	rs3826945	-2.36	rs2240154	0.236002	6.82	-0.50832	462	4	lasso	0.26	2.7e-14	-0.77472	0.438506	0.4426	-0.00090144	0.00280017	-0.321923	0.747511	12.6879	12.6879	0.00536245		ENSG00000076604.14	17	28743983	28743984	0.1698	rs17720850	2.18	rs11658900	0.0477	4.05	0.19887	314	314	susie	0.051	0.0031	0.11046	0.91204	0.1698	0.00399486	0.00473605	0.843499	0.398949	2.78239	3	0.426407		ENSG00000101158.13	20	58981207	58981208	0.3805	rs3026627	-2.52	rs6070684	0.105653	-5.45	-0.1962	553	7	lasso	0.18	1.3e-08	0.1036	0.9175	0.3805	-0.000425416	0.0030449	-0.139715	0.888886	10.8019	3	0.0128468
ENSG00000279504.1	19	36114412	36114413	0.419	rs12976232	-3.17	rs2231568	0.328297	-7.37	-0.63253	333	1	top1	0.33	2.7e-15	0.63253	0.52704	0.419	0.00140118	0.00290753	0.481915	0.629866	2.00485	3	0.5714		ENSG00000134987.11	5	111091715	111091716	0.5975	rs10075762	2.69	rs1457113	0.198	7.23	0.78282	385	9	lasso	0.32	2.9e-17	0.77396	0.43895	0.5975	0.00112394	0.00244949	0.458848	0.646344	0.022862	0.022862	0.999087		ENSG00000130669.17	19	39125769	39125770	0.369	rs12980535	3.42	rs11083508	0.172429	-5.4	1.2079	408	28	enet	0.24	1.1e-10	0.11002	0.912397	0.369	-0.00035051	0.00310899	-0.112741	0.910236	0.627819	3	0.890035		ENSG00000197977.3	6	11044313	11044314	0.2455	rs4713247	-2.78	rs16871207	0.027705	4.08	0.32292	469	7	lasso	0.051	0.0027	-0.10354	0.91753	0.2455	-0.000167114	0.00380506	-0.0439189	0.964969	1.36914	3	0.712783
ENSG00000231599.1	1	187443605	187443606	0.2931	rs2891285	3.92	rs1032538	0.085433	-4.67	0.49326	475	475	susie	0.1	2.3e-05	-0.63243	0.527106	0.2931	-0.00298556	0.0035006	-0.852871	0.393731	1.82972	3	0.608489		ENSG00000101752.11	18	21704956	21704957	0.1253	rs9960560	-3.08	rs7243281	0.11821	4.86	0.77386	253	1	top1	0.12	8.1e-07	0.773862	0.439013	0.1253	0.00369595	0.00531311	0.695629	0.486661	3.53427	3.53427	0.316345		ENSG00000164307.12	5	96808099	96808100	0.6671	rs4582302	-2.45	rs1057569	0.290665	-7.25	0.34981	496	496	susie	0.48	7.1e-23	0.10981	0.91256	0.6671	-0.000209945	0.00231734	-0.0905973	0.927813	2.94184	3	0.400679		ENSG00000154027.18	1	77282050	77282051	0.1852	rs1498404	2.57	rs3767030	-0.00354	3.82	-0.53172	442	442	susie	0.015	0.066	-0.10346	0.9176	0.1852	0.000991312	0.00439987	0.225305	0.821742	4.58121	3	0.20516
ENSG00000272356.1	6	111309202	111309203	0.128	rs4082794	-3.59	rs7776346	0.069201	-4.21	-0.06216	402	402	susie	0.074	0.00032	0.63179	0.527525	0.128	0.00407062	0.00520122	0.782628	0.433845	12.9505	3	0.00474482		ENSG00000205704.6	22	41952164	41952165	0.2371	rs7286723	-2.4	rs5758511	0.139929	-5.54	-0.65961	345	23	enet	0.2	1.2e-10	0.7737	0.43909	0.2371	0.00238798	0.00385824	0.618931	0.535962	3.18967	3.18967	0.363296		ENSG00000241043.1	9	32567126	32567127	0.3373	rs10970892	-3.03	rs673710	0.198	-5.6	0.1098	514	1	top1	0.2	6.9e-09	-0.1098	0.91257	0.3373	-0.000507498	0.00321529	-0.157839	0.874584	6.46102	3	0.0912127		ENSG00000197563.10	18	62187117	62187118	0.2402	rs17070072	-3.11	rs1594487	0.0709	4.74	0.4749	509	26	enet	0.1	3.2e-05	0.10336	0.91768	0.2402	0.00199717	0.00385225	0.518442	0.60415	0.951641	3	0.812951
ENSG00000254415.3	19	51646800	51646801	0.479	rs8182477	-3.07	rs7250849	0.14097	-5.38	-0.676682	593	8	lasso	0.19	7.9e-09	0.631497	0.52772	0.479	0.000673162	0.0026973	0.249568	0.802921	3.54758	3	0.314643		ENSG00000177234.7	10	120597948	120597949	0.8973	rs10510085	2.58	rs11199412	0.645568	11.12	0.82801	625	625	susie	0.65	1.1e-44	0.77274	0.43967	0.8973	0.00154236	0.00198288	0.777837	0.436665	0.745075	0.745075	0.862554		ENSG00000135480.15	12	52232519	52232520	0.3703	rs11169956	2.77	rs7296390	0.0314	4.19	0.26244	721	721	susie	0.092	9.9e-05	0.1093	0.91297	0.3703	-0.000297894	0.00308893	-0.0964391	0.923172	6.23219	3	0.100844		ENSG00000167994.11	11	61920268	61920269	0.2697	rs198755	-3.16	rs2521561	0.192778	-5.71	-0.09452	441	441	susie	0.2	4e-09	0.102	0.91857	0.2697	0.00153664	0.00364845	0.421177	0.673626	0.167964	3	0.982587
ENSG00000278769.1	15	42724616	42724617	0.2002	rs17708630	-2.11	rs35538776	0.121612	5.27	-0.33876	272	17	enet	0.14	5.4e-07	-0.63044	0.5284	0.2002	-0.00240003	0.00426143	-0.563199	0.5733	1.67507	3	0.642491		ENSG00000255670.1	12	12485352	12485353	0.1845	rs6488551	-2.85	rs4763837	0.057778	4.14	-0.7727	512	1	top1	0.058	0.00052	-0.77269	0.4397	0.1845	-0.00452449	0.00461844	-0.979659	0.327254	8.7565	8.7565	0.0327098		ENSG00000177042.14	11	695532	695533	0.6371	rs11246380	-3.4	rs11246262	0.4702	-8.41	0.46234	480	22	enet	0.47	1.7e-22	-0.10911	0.91311	0.6371	0.00161267	0.00236376	0.682248	0.495082	3.62544	3	0.304854		ENSG00000165502.6	14	49620684	49620685	0.283	rs3218799	-3.24	rs2224949	0.18106	-5.94	-0.1376	380	380	susie	0.19	1.2e-08	0.1016	0.9191	0.283	0.00157393	0.00355082	0.443259	0.657579	1.85547	3	0.602939
ENSG00000179314.13	17	5772233	5772234	0.4694	rs4796346	3.13	rs4496215	0.25712	6.44	0.61676	611	3	lasso	0.3	5.4e-14	0.62982	0.528809	0.4694	0.00136322	0.00275765	0.494341	0.621066	10.7093	3	0.0134062		ENSG00000187715.13	3	127915231	127915232	0.5599	rs567384	3.09	rs16838954	0.339757	-8.11	0.80135	379	379	susie	0.34	9.9e-19	-0.772585	0.439768	0.5599	-0.00242194	0.00252766	-0.958177	0.337974	2.27898	2.27898	0.516559		ENSG00000242265.5	7	94656324	94656325	0.1201	rs12704714	-2.88	rs11981513	0.025291	4.19	-0.42375	313	313	susie	0.051	0.0032	-0.10891	0.913275	0.1201	-0.00498315	0.00545806	-0.91299	0.361248	1.02821	3	0.794426		ENSG00000167653.4	8	142670307	142670308	0.2349	rs7838992	-3.35	rs10216533	0.142452	5.14	0.1406	404	2	lasso	0.16	9e-08	0.1014	0.9192	0.2349	-0.000399253	0.00388265	-0.10283	0.918098	3.93742	3	0.268301
ENSG00000121350.15	12	21437614	21437615	0.3631	rs3213208	-2.47	rs3825287	0.255467	-6.78	0.6297	548	1	top1	0.26	8.8e-12	-0.62968	0.52891	0.3631	-0.00396206	0.00323686	-1.22405	0.220935	0.725817	3	0.867115		ENSG00000231165.3	9	33695766	33695767	0.229	rs11557154	4.28	rs16933401	0.04232	4.43	-0.25205	325	5	lasso	0.094	1.2e-05	-0.7725	0.439802	0.229	-0.00176479	0.00393307	-0.448704	0.653645	0.961969	0.961969	0.810453		ENSG00000178802.17	15	74890004	74890005	0.2269	rs16972486	2.84	rs11072511	0.10629	-5.15	0.35688	275	5	lasso	0.14	1.3e-06	0.1089	0.91331	0.2269	0.00250919	0.00397191	0.631733	0.527561	3.00038	3	0.391566		ENSG00000214941.7	17	15993829	15993830	0.2381	rs7211756	-2.7	rs1045599	0.326026	7.18	0.10097	274	1	top1	0.33	4.3e-15	0.10097	0.91957	0.2381	0.000464697	0.00386367	0.120274	0.904266	1.2494	3	0.741182
ENSG00000113048.16	5	72320365	72320366	0.451	rs2721762	2.82	rs6831	0.41388	8.14	-0.62944	395	1	top1	0.41	6.2e-20	-0.629436	0.52906	0.451	-0.00392524	0.00305659	-1.28419	0.199076	7.52818	3	0.0568389		ENSG00000184647.10	8	10525545	10525546	0.5569	rs7000276	3.16	rs6990764	0.439	9.41	-0.77228	714	714	susie	0.44	2e-25	-0.772399	0.4399	0.5569	-0.000338058	0.00251599	-0.134363	0.893115	4.88189	4.88189	0.180653		ENSG00000166664.13	15	30393848	30393849	0.3572	rs4779762	-2.6	rs1464565	-0.002872	3.85	0.85668	133	26	enet	0.071	0.00059	-0.1089	0.91332	0.3572	-0.000819271	0.00314354	-0.26062	0.794385	0.674473	3	0.879191		ENSG00000265566.2	11	57528364	57528365	0.3714	rs717211	3.46	rs2649662	0.225866	6.32	-0.18635	379	379	susie	0.24	4.6e-11	-0.101	0.91959	0.3714	-5.24784e-05	0.00309572	-0.0169519	0.986475	1.27314	3	0.73552
ENSG00000089057.14	20	5010292	5010293	0.284	rs8124781	-3.21	rs1110277	-0.001822	-3.46	-1.4887	636	17	enet	0.051	0.0025	0.62946	0.5291	0.284	0.00354384	0.00350911	1.0099	0.312545	1.77121	3	0.621221		ENSG00000198400.11	1	156815639	156815640	0.1919	rs868669	-2.3	rs16837386	0.0338	-3.91	-0.77223	456	1	top1	0.034	0.0066	0.77223	0.439979	0.1919	0.0065535	0.00457667	1.43193	0.152163	0.568324	0.568324	0.903644		ENSG00000108474.16	17	16217208	16217209	0.1927	rs571877	2.65	rs3112526	0.0832	3.97	-0.10832	298	1	top1	0.083	0.0002	-0.10832	0.91374	0.1927	0.00106689	0.00430786	0.247661	0.804397	2.68301	3	0.443123		ENSG00000239388.8	3	57292681	57292682	0.1744	rs11713689	2.73	rs34504438	0.0408	4.29	-0.07986	372	5	lasso	0.057	0.0015	0.1009	0.91964	0.1744	-0.00264679	0.00442287	-0.598433	0.549551	3.23674	3	0.356545
ENSG00000063438.16	5	304175	304176	0.3152	rs10055993	2.96	rs2864967	0.09794	4.96	1.0997	290	290	susie	0.11	1.1e-05	0.629045	0.52932	0.3152	0.0016717	0.00338543	0.493792	0.621453	0.683606	3	0.877053		ENSG00000161328.10	11	537526	537527	0.2628	rs11246380	-3.4	rs36042148	0.129572	-5.88	-0.7725	432	1	top1	0.13	2.3e-07	0.7725	0.44	0.2628	0.00156471	0.00366555	0.426869	0.669474	0.970756	0.970756	0.808328		ENSG00000168591.15	17	44186969	44186970	0.2748	rs10083843	3.13	rs425038	0.0287	3.92	-0.10791	352	1	top1	0.029	0.022	-0.10791	0.91406	0.2748	4.07687e-06	0.00359839	0.00113297	0.999096	3.20767	3	0.360701		ENSG00000134201.10	1	109712254	109712255	0.5725	rs7536291	3.55	rs3754446	0.229	-6.25	0.02104	437	437	susie	0.23	1.3e-10	-0.10028	0.92012	0.5725	-0.000312828	0.00248208	-0.126034	0.899705	4.90795	3	0.178663
ENSG00000214293.8	7	77696264	77696265	0.5347	rs2428932	-2.94	rs10499835	0.338173	-7.33	-1.21701	513	13	lasso	0.43	4.5e-21	0.6288	0.52949	0.5347	0.00171321	0.00261149	0.65603	0.511805	1.78066	3	0.619153		ENSG00000100568.10	14	67674830	67674831	0.1956	rs11626809	-1.8	rs3759763	0.147	5.89	-0.79307	363	363	susie	0.18	1.3e-09	-0.77203	0.4401	0.1956	-0.000478819	0.00425627	-0.112498	0.910429	1.90588	1.90588	0.592169		ENSG00000168395.15	2	241687084	241687085	0.2896	rs10048694	2.91	rs2305076	0.141782	4.68	-0.5107	243	6	lasso	0.16	3e-07	-0.1079	0.914086	0.2896	0.00173744	0.00351538	0.494239	0.621138	4.33824	3	0.22718		ENSG00000278769.1	15	42724616	42724617	0.2167	rs17708630	-2.11	rs8034447	0.161563	5.82	-0.157115	265	265	susie	0.17	5e-08	-0.099735	0.9206	0.2167	6.12114e-05	0.00405163	0.0151078	0.987946	4.53858	3	0.208874
ENSG00000224807.5	4	190022664	190022665	0.4843	rs7684487	1.76	rs2739543	0.0781	-4.85	-0.0484	72	5	lasso	0.16	1.3e-07	-0.6285	0.52969	0.4843	-0.00262033	0.00270284	-0.969471	0.33231	3.07675	3	0.379943		ENSG00000260070.1	7	36319774	36319775	0.3466	rs12671177	2.72	rs11773889	0.148	-5.35	-0.443129	573	573	susie	0.18	8.9e-10	0.771999	0.44011	0.3466	0.00337298	0.00322645	1.04541	0.295831	0.30766	0.30766	0.958582		ENSG00000272335.1	5	44826075	44826076	0.0736	rs17271569	2.99	rs2218080	0.094682	-4.07	0.107776	222	1	top1	0.095	7.6e-05	-0.107776	0.91417	0.0736	-0.000787539	0.00695151	-0.11329	0.9098	1.83744	3	0.606821		ENSG00000095587.8	10	96513917	96513918	0.2726	rs12766020	-3.16	rs2093558	0.0298	3.99	0.87158	449	21	enet	0.042	0.0058	0.09891	0.921214	0.2726	-0.00116255	0.00360319	-0.322644	0.746965	0.717354	3	0.869115
ENSG00000101216.10	20	63627040	63627041	0.362	rs6011670	-2.77	rs311497	0.18741	6.4	1.3141	427	427	susie	0.29	1.5e-13	0.62846	0.5297	0.362	0.00111313	0.0031395	0.354557	0.722922	3.19379	3	0.3627		ENSG00000161618.9	19	49453168	49453169	0.7016	rs7257503	3.24	rs2293013	0.395353	8.66	-0.28765	370	370	susie	0.49	4.8e-29	-0.77188	0.440184	0.7016	-0.00188038	0.00227213	-0.827586	0.407905	0.231437	0.231437	0.972361		ENSG00000086619.13	1	236281984	236281985	0.42	rs12136869	-2.35	rs1254188	0.287	6.96	-0.28247	567	567	susie	0.3	2.2e-13	-0.10733	0.91453	0.42	-0.000178607	0.00291718	-0.0612259	0.951179	6.57218	3	0.0868589		ENSG00000167549.18	17	29622906	29622907	0.1205	rs11868119	2.07	rs11657079	0.074709	4.29	0.09731	307	1	top1	0.075	0.00033	0.09731	0.92248	0.1205	-0.000131858	0.0054352	-0.02426	0.980645	0.283976	3	0.963013
ENSG00000179141.9	13	29490104	29490105	0.329	rs7320355	3.68	rs4769774	0.000188	-3.71	-1.5444	585	7	lasso	0.045	0.0044	-0.62743	0.53	0.329	-0.00127768	0.00325269	-0.392805	0.694463	2.69822	3	0.44053		ENSG00000256667.6	12	10599668	10599669	0.5494	rs2607901	-2.12	rs3816567	0.361547	8.48	-1.3793	448	9	enet	0.4	1.6e-22	-0.77186	0.4402	0.5494	-0.00316191	0.00256254	-1.2339	0.217241	3.40236	3.40236	0.333648		ENSG00000204172.12	10	47523637	47523638	0.5383	rs4256917	2.79	rs4342964	0.252638	-6.5	-0.33381	184	6	lasso	0.29	9.3e-13	-0.10726	0.9146	0.5383	0.00140519	0.00264492	0.531281	0.595224	4.54741	3	0.2081		ENSG00000236383.8	17	43305396	43305397	0.1321	rs2593595	-3.28	rs8067269	0.139952	-5.15	-0.09699	295	1	top1	0.14	9e-07	0.09699	0.92273	0.1321	0.0032793	0.00533646	0.614508	0.53888	2.21218	3	0.529552
ENSG00000270270.1	19	19871298	19871299	0.155	rs873870	-2.73	rs4809014	0.047979	4.35	-0.627861	298	1	top1	0.048	0.0034	-0.627861	0.5301	0.155	-0.00226114	0.00479367	-0.471693	0.637146	6.26586	3	0.099368		ENSG00000101546.12	18	80034357	80034358	0.2873	rs12201	-2.43	rs4550527	0.18122	-6.11	0.97529	281	18	enet	0.19	3.5e-10	-0.771763	0.440255	0.2873	-0.00248845	0.00354349	-0.702259	0.482518	2.90552	2.90552	0.406423		ENSG00000256274.1	12	11079170	11079171	0.4349	rs2588343	-2.29	rs7974964	0.329	7.13	-0.09017	385	385	susie	0.33	6.7e-15	-0.107	0.91479	0.4349	-0.00216981	0.0029184	-0.743492	0.457184	0.454229	3	0.928826		ENSG00000159708.17	16	67326797	67326798	0.1061	rs3730403	-2.48	rs8063771	0.0369	3.72	0.06653	228	228	susie	0.04	0.0073	-0.096634	0.92302	0.1061	-0.00412655	0.00598074	-0.689972	0.490212	10.8123	3	0.0127855
ENSG00000239642.5	5	131945697	131945698	0.2016	rs2077380	-2.55	rs11746464	0.11458	4.41	-0.62687	360	1	top1	0.11	8.6e-06	-0.626871	0.53074	0.2016	-0.000315419	0.00419867	-0.0751236	0.940116	0.915617	3	0.821657		ENSG00000197084.5	1	152806627	152806628	0.1267	rs549044	-3.2	rs1930127	0.11	-5.14	1.07501	474	30	enet	0.11	1.4e-06	-0.77164	0.44033	0.1267	0.000340304	0.00530471	0.0641513	0.94885	2.17255	2.17255	0.537375		ENSG00000161798.6	12	49961869	49961870	0.7058	rs2655060	-2.54	rs3759129	0.349	-7.26	-0.23677	330	22	enet	0.39	5.6e-18	0.107	0.91479	0.7058	-9.3215e-05	0.00224435	-0.0415332	0.966871	1.1301	3	0.769813		ENSG00000237862.1	22	37354838	37354839	0.454	rs6000845	-2.83	rs4821633	0.12426	4.81	0.8936	608	30	enet	0.15	2.9e-07	-0.0966	0.9231	0.454	-0.000127544	0.00280013	-0.0455492	0.96367	3.15744	3	0.367982
ENSG00000230026.2	1	235361152	235361153	0.1606	rs6586357	2.49	rs2291687	0.080797	-4.64	-0.45621	353	353	susie	0.1	2.2e-05	0.62675	0.530822	0.1606	0.00430302	0.00465269	0.924845	0.355046	6.37066	3	0.0949054		ENSG00000140990.14	16	1959507	1959508	0.3323	rs1800720	-3.7	rs2815301	0.14611	-5.42	-0.77161	439	1	top1	0.15	3.7e-08	0.77161	0.44035	0.3323	0.00145153	0.00325564	0.44585	0.655706	2.19207	2.19207	0.533512		ENSG00000137720.7	11	111878934	111878935	0.1347	rs4938586	2.53	rs11823089	0.00329	-3.87	0.40084	318	318	susie	0.017	0.062	-0.10681	0.91494	0.1347	-0.00302232	0.00516668	-0.584963	0.558572	1.22779	3	0.746348		ENSG00000248159.1	8	30237381	30237382	0.1927	rs7833229	2.25	rs2938217	0.000611	3.55	-0.6786	347	347	susie	0.05	0.0028	0.0965	0.92311	0.1927	0.000635742	0.00428274	0.148443	0.881993	3.43273	3	0.329592
ENSG00000141295.13	17	47841332	47841333	0.7236	rs41457949	-2.65	rs2010952	0.424979	-8.19	-0.62611	385	1	top1	0.42	1.4e-20	0.62611	0.531243	0.7236	0.00220897	0.00226877	0.973642	0.330234	0.778943	3	0.854497		ENSG00000267121.5	17	45221787	45221788	0.1713	rs17546822	-3.54	rs11012	0.0595	-4.17	0.36976	264	19	enet	0.089	1.9e-05	-0.77158	0.440364	0.1713	-0.00561822	0.00470511	-1.19407	0.232451	2.85116	2.85116	0.415147		ENSG00000275764.1	12	27037099	27037100	0.2495	rs776198	-3.01	rs11048881	0.139	5.18	-1.09611	524	30	enet	0.15	6.1e-07	-0.10669	0.91503	0.2495	-0.00220088	0.00372622	-0.590647	0.554757	6.50198	3	0.0895845		ENSG00000282876.1	20	43590595	43590596	0.1531	rs6031108	-3.12	rs2425609	0.021383	4.09	0.4605	487	15	enet	0.056	0.0017	0.0964	0.9232	0.1531	-5.80465e-05	0.0048206	-0.0120413	0.990393	2.32121	3	0.508469
ENSG00000128266.8	22	23070360	23070361	0.1937	rs5751511	-2.53	rs13055979	0.03309	-3.79	-0.626048	363	1	top1	0.033	0.013	0.62605	0.53128	0.1937	0.00101391	0.0042743	0.23721	0.812494	1.84044	3	0.606175		ENSG00000272686.1	7	123749067	123749068	0.1077	rs7798658	2.57	rs643084	0.0959	-4.96	1.21602	349	349	susie	0.098	7.1e-06	-0.771425	0.44045	0.1077	-0.00181637	0.00571651	-0.317741	0.750681	2.12989	2.12989	0.545889		ENSG00000120253.13	6	149749441	149749442	0.1971	rs877905	2.68	rs9688452	0.076147	4.29	0.11782	449	449	susie	0.082	0.00022	0.10666	0.91506	0.1971	0.00260871	0.00419515	0.621841	0.534046	3.56016	3	0.313043		ENSG00000165807.7	14	64549901	64549902	0.172	rs8022428	-2.4	rs12884320	-0.004875	3.46	-1.2764	497	497	susie	0.049	0.0031	-0.0963	0.92328	0.172	0.00243151	0.0046187	0.526449	0.598576	1.59956	3	0.659489
ENSG00000260277.1	16	22092230	22092231	0.1402	rs12446433	2.65	rs1017228	0.027382	4.32	0.34261	152	152	susie	0.069	0.00051	0.626	0.53131	0.1402	0.00423784	0.00500459	0.846791	0.397111	1.99931	3	0.572549		ENSG00000123104.11	12	26833197	26833198	0.8721	rs10771293	-2.7	rs7139251	0.584198	10.49	-0.7384	535	19	lasso	0.59	6.5e-38	-0.77142	0.44046	0.8721	-0.00140586	0.00204109	-0.688776	0.490964	0.725903	0.725903	0.867095		ENSG00000248794.1	5	81242598	81242599	0.3182	rs35000	3.03	rs6893467	0.120017	4.9	-0.431339	447	447	susie	0.12	6e-06	-0.105904	0.91566	0.3182	-0.00316655	0.00338648	-0.935057	0.349759	0.641354	3	0.886903		ENSG00000100106.19	22	37697003	37697004	0.283	rs11570601	2.7	rs4820303	0.13827	-5.71	0.2429	460	460	susie	0.16	9.9e-08	-0.0961	0.9235	0.283	-0.00131725	0.0035023	-0.37611	0.706835	2.75836	3	0.4304
ENSG00000147457.13	8	23243636	23243637	0.3243	rs9785120	3.05	rs13263101	0.173753	-5.73	0.62584	622	1	top1	0.17	3.4e-08	-0.62584	0.53142	0.3243	-0.0021919	0.00327407	-0.669472	0.503195	4.168	3	0.243886		ENSG00000270270.1	19	19871298	19871299	0.121	rs873870	-2.73	rs10409512	0.100502	4.75	-0.77139	298	1	top1	0.1	5.5e-06	-0.77139	0.440478	0.121	-0.00402874	0.00539104	-0.747304	0.45488	6.91063	6.91063	0.0748016		ENSG00000037757.13	19	13764531	13764532	0.491	rs2900918	-3.27	rs371671	0.328895	-7.09	0.10563	326	1	top1	0.33	1e-14	-0.10563	0.915878	0.491	8.33268e-05	0.00269162	0.0309578	0.975303	7.857	3	0.0490615		ENSG00000080345.17	2	151409882	151409883	0.2673	rs16828944	-2.9	rs4664423	0.135	-5.46	-0.044	401	401	susie	0.15	3.1e-07	0.09594	0.923568	0.2673	0.00303612	0.00363413	0.835447	0.403466	3.2689	3	0.351995
ENSG00000151247.12	4	98930636	98930637	0.4188	rs2178125	-3.55	rs17570252	0.34	7.35	0.202	496	7	lasso	0.35	2.7e-16	0.6258	0.53146	0.4188	0.00117222	0.0028791	0.407148	0.683899	3.60009	3	0.30801		ENSG00000166135.13	10	100529071	100529072	0.1612	rs10509746	-2.51	rs12762598	-0.001163	3.55	0.57684	423	38	enet	0.015	0.053	0.77047	0.44102	0.1612	0.002622	0.00472995	0.55434	0.579346	2.42399	2.42399	0.489184		ENSG00000262777.1	17	1424472	1424473	0.2471	rs8074466	3.41	rs2302459	-0.00664	-3.26	0.60464	437	437	susie	0.0011	0.28	0.10556	0.91593	0.2471	-0.000290164	0.00379868	-0.0763853	0.939113	1.1783	3	0.758213		ENSG00000014164.6	8	143541452	143541453	0.1944	rs12550634	2.41	rs896945	0.063907	-4.24	0.0938	349	1	top1	0.064	0.00085	-0.0938	0.92526	0.1944	-0.000437352	0.00426724	-0.102491	0.918367	1.61599	3	0.65577
ENSG00000162383.11	1	53142631	53142632	0.6542	rs451821	3.11	rs11206109	0.407955	8.03	0.49522	482	31	enet	0.49	1.3e-24	0.62493	0.53202	0.6542	0.00156099	0.00229304	0.680751	0.496029	4.72576	3	0.193016		ENSG00000100429.17	22	50249858	50249859	0.4713	rs2516557	-3.5	rs7290465	0.249614	7.01	-0.770399	410	1	top1	0.25	1.7e-13	-0.7704	0.44106	0.4713	-0.00190712	0.00283154	-0.673527	0.500612	4.04172	4.04172	0.256994		ENSG00000196418.12	1	247172015	247172016	0.607	rs28394701	-3.36	rs4925715	0.305	-6.89	0.1052	466	1	top1	0.31	1.4e-13	-0.1052	0.91622	0.607	0.00014866	0.00242329	0.0613464	0.951083	1.38952	3	0.707994		ENSG00000111321.10	12	6375224	6375225	0.4132	rs2532484	3.19	rs2364480	0.206	6.07	-0.1139	459	459	susie	0.22	4.7e-10	-0.0932	0.92571	0.4132	-0.00170107	0.00291714	-0.583131	0.559805	0.741516	3	0.863398
ENSG00000182372.9	8	1755777	1755778	0.4649	rs6558440	3.3	rs7842425	0.207028	-6.12	-0.66589	732	732	susie	0.22	3.5e-10	0.62485	0.53207	0.4649	0.00230325	0.00267175	0.862075	0.388646	5.04997	3	0.168174		ENSG00000254319.5	8	2728450	2728451	0.2329	rs654126	3.16	rs17755518	0.126	-5.55	-0.72366	602	602	susie	0.15	2.6e-08	0.769992	0.4413	0.2329	0.00306922	0.00394097	0.778799	0.436098	4.53854	4.53854	0.208878		ENSG00000136869.13	9	117704331	117704332	0.5027	rs10818035	-2.86	rs1329057	0.197	5.59	0.10458	567	1	top1	0.2	7.8e-09	0.10458	0.91671	0.5027	0.00015812	0.00266456	0.0593421	0.95268	2.53436	3	0.469114		ENSG00000175643.8	16	11249648	11249649	0.6165	rs11646953	3.17	rs1345879	0.279	-7.1	-0.746099	511	511	susie	0.38	9.9e-18	0.093137	0.92579	0.6165	-0.000426675	0.0023953	-0.17813	0.858621	1.5273	3	0.675984
ENSG00000273013.1	3	196474800	196474801	0.225	rs5016648	-3.28	rs4927866	-0.000349	3.48	-0.6096	395	44	enet	0.016	0.061	0.62369	0.53283	0.225	0.00349043	0.00405403	0.860977	0.389251	0.602301	3	0.895905		ENSG00000178209.14	8	143976733	143976734	0.4124	rs6988451	-2.5	rs7014582	0.373	-8.67	0.8538	292	5	lasso	0.38	2e-21	-0.769748	0.4414	0.4124	-0.00194521	0.00293226	-0.663382	0.507086	0.821552	0.821552	0.844306		ENSG00000280047.1	5	142165766	142165767	0.5049	rs4912768	-3.58	rs2288819	0.287599	-6.67	0.428086	578	21	enet	0.31	6.7e-14	-0.104247	0.91697	0.5049	-0.000137976	0.00265583	-0.0519519	0.958567	1.00135	3	0.800926		ENSG00000273036.2	9	38545371	38545372	0.415	rs11791018	-2.51	rs12555495	0.21551	-6.17	0.05604	398	10	enet	0.26	5.7e-12	-0.09209	0.9266	0.415	0.000584043	0.00293251	0.199161	0.842136	4.3089	3	0.229982
ENSG00000140386.12	15	76905443	76905444	0.3788	rs12899474	2.45	rs11852395	0.155402	6.24	0.93837	232	13	lasso	0.18	2.4e-08	0.6227	0.53348	0.3788	0.00191965	0.00299397	0.641174	0.52141	3.99537	3	0.261965		ENSG00000115677.16	2	241317060	241317061	0.4026	rs4344930	3.36	rs1064767	0.174903	-7.04	-0.38359	373	13	enet	0.28	3e-15	0.769645	0.441511	0.4026	0.00200624	0.0029545	0.679047	0.497108	4.40892	4.40892	0.22056		ENSG00000104723.20	8	15417214	15417215	0.1902	rs2410246	-3.85	rs168474	0.149957	-4.95	0.10418	823	1	top1	0.15	5.9e-07	-0.10418	0.91703	0.1902	-0.00123599	0.00433112	-0.285375	0.775357	0.398882	3	0.940473		ENSG00000277863.1	13	106904098	106904099	0.271	rs9301196	2.95	rs2150171	0.045618	-4.51	-0.092	537	1	top1	0.046	0.0043	0.092	0.9267	0.271	-0.00136512	0.00360174	-0.379016	0.704676	1.26417	3	0.737659
ENSG00000135773.12	1	230747383	230747384	0.2901	rs17792288	-2.82	rs3828128	0.018079	4.26	0.23381	689	61	enet	0.069	0.00053	0.62255	0.533582	0.2901	0.000666734	0.00348694	0.191209	0.848362	3.20886	3	0.360531		ENSG00000230438.6	6	2881406	2881407	0.5072	rs1885300	-2.67	rs2293771	0.180835	5.9	-0.1982	666	666	susie	0.56	1.8e-35	-0.76935	0.441686	0.5072	-0.00287889	0.00273795	-1.05148	0.29304	0.440871	0.440871	0.931676		ENSG00000178586.4	2	240046071	240046072	0.2444	rs10933571	3.75	rs6739025	0.052552	4.34	-0.73078	565	7	enet	0.053	0.0027	0.1027	0.918195	0.2444	0.0014636	0.00380217	0.384939	0.700283	2.47246	3	0.480288		ENSG00000125450.10	17	75205658	75205659	0.4454	rs4435292	-2.51	rs4238979	0.347424	7.37	0.0918	375	1	top1	0.35	3.5e-16	0.0918	0.92685	0.4454	-0.00118899	0.00284413	-0.418052	0.675909	2.30869	3	0.510858
ENSG00000226002.1	7	65084102	65084103	0.6031	rs6978652	3.59	rs7800787	0.508254	9.43	0.36921	231	23	enet	0.54	8.6e-28	0.6225	0.53364	0.6031	0.00201639	0.00243778	0.827142	0.408156	1.82436	3	0.609648		ENSG00000148484.17	10	16817527	16817528	0.405	rs17139411	-2.64	rs2603794	0.226822	6.75	-0.76932	649	1	top1	0.23	3e-12	-0.76932	0.4417	0.405	-0.00333704	0.00318848	-1.04659	0.295287	7.44084	7.44084	0.0590982		ENSG00000164823.9	8	89901858	89901859	0.1628	rs593072	2.25	rs40459	0.076125	-4.72	0.46392	361	361	susie	0.11	3e-05	0.10196	0.91879	0.1628	0.000461555	0.00467586	0.0987102	0.921368	0.0288855	3	0.998706		ENSG00000203942.4	10	97589726	97589727	0.2902	rs11189465	-2.79	rs12221474	0.0738	-4.18	0.0917	489	1	top1	0.074	0.00035	-0.0917	0.926937	0.2902	-0.00120006	0.00351481	-0.341429	0.732781	0.163576	3	0.983243
ENSG00000243646.9	21	33266357	33266358	0.9	rs3827181	2.72	rs2834167	0.43727	8.29	0.4143	447	447	susie	0.59	2e-32	0.62243	0.53366	0.9	0.00202082	0.0020271	0.996904	0.318811	2.98419	3	0.394069		ENSG00000138600.9	15	50765807	50765808	0.1542	rs8024247	-2.07	rs12912192	0.118019	-5.85	-0.66742	401	4	lasso	0.12	4e-07	0.76917	0.44179	0.1542	-0.00209962	0.00496708	-0.422706	0.67251	8.11137	8.11137	0.0437653		ENSG00000237742.6	6	125749189	125749190	0.2036	rs17745584	2.3	rs9321054	0.112494	5.07	-0.12528	331	331	susie	0.16	3.3e-07	-0.10193	0.918813	0.2036	-0.000734328	0.00418087	-0.17564	0.860577	2.13605	3	0.544655		ENSG00000115266.11	19	1446301	1446302	0.3956	rs878439	2.45	rs2656869	0.266	-6.82	-0.03196	397	397	susie	0.27	1.4e-12	0.09145	0.92713	0.3956	-0.00173556	0.00306192	-0.56682	0.570836	3.44546	3	0.327905
ENSG00000213171.2	1	151806069	151806070	0.2966	rs12727170	-3.24	rs9017	0.176628	5.42	0.62237	325	1	top1	0.18	2.6e-08	0.62237	0.5337	0.2966	0.00178943	0.0034476	0.519035	0.603737	1.20151	3	0.752642		ENSG00000174485.15	15	65792292	65792293	0.1761	rs11854887	2.95	rs2572207	0.032269	4.28	-1.39677	405	16	enet	0.074	9.5e-05	0.76913	0.44182	0.1761	0.0034052	0.00442875	0.768885	0.441961	2.0187	2.0187	0.568534		ENSG00000203697.11	1	223665733	223665734	0.262	rs6604879	-4.32	rs12132899	0.0835	5.09	-0.50846	394	394	susie	0.1	4.3e-05	0.1011	0.91947	0.262	-0.00293372	0.00387092	-0.757887	0.448519	9.79765	3	0.0203668		ENSG00000101019.21	20	35412140	35412141	0.1811	rs2425025	2.25	rs224333	0.079923	-4.1	0.0914	331	1	top1	0.08	0.00021	-0.0914	0.9272	0.1811	0.00181844	0.00447515	0.406342	0.684491	0.829591	3	0.842377
ENSG00000064666.14	19	1026580	1026581	0.269	rs3826945	-2.36	rs4807440	0.1537	4.97	0.353511	464	464	susie	0.16	1.4e-07	0.622218	0.5338	0.269	0.00153819	0.00363501	0.423158	0.67218	2.09496	3	0.552933		ENSG00000122642.10	7	32957403	32957404	0.2306	rs10242306	3.54	rs4720087	0.208	-6.49	-0.762866	328	328	susie	0.21	1.9e-11	0.768966	0.44191	0.2306	0.00453458	0.00401776	1.12864	0.259051	0.397883	0.397883	0.940679		ENSG00000091536.16	17	18118581	18118582	0.1191	rs8080966	2.3	rs2605135	0.0418	-3.87	0.10077	322	1	top1	0.042	0.0069	-0.10077	0.91973	0.1191	1.58725e-05	0.00546575	0.00290399	0.997683	0.78141	3	0.853908		ENSG00000213626.11	2	30231530	30231531	0.2657	rs7604316	2.74	rs12988733	0.0217	-3.1	-1.4029	481	9	lasso	0.03	0.018	0.09104	0.927462	0.2657	0.000780951	0.00368398	0.211986	0.832118	4.50587	3	0.211768
ENSG00000003402.19	2	201116103	201116104	0.1612	rs2518142	2.36	rs17467700	0.001636	4.11	-0.516481	376	376	susie	0.0099	0.11	-0.620861	0.534691	0.1612	-0.002136	0.00466874	-0.457512	0.647303	1.97312	3	0.578004		ENSG00000279811.1	18	77006845	77006846	0.2362	rs9959420	-3.42	rs486131	-0.00493	3.45	-0.88437	683	683	susie	0.032	0.008	-0.768553	0.442159	0.2362	-0.00474534	0.00395301	-1.20044	0.22997	3.94701	3.94701	0.267244		ENSG00000280828.1	7	128533651	128533652	0.1347	rs28954107	-3.1	rs2402923	0.107161	4.7	-0.57367	371	371	susie	0.11	1.7e-05	-0.09994	0.920394	0.1347	-0.00105995	0.0051729	-0.204905	0.837646	1.2391	3	0.743643		ENSG00000246174.7	11	78139770	78139771	0.629	rs693720	2.47	rs977978	0.512714	-9.05	-0.00113	341	341	susie	0.52	2.6e-26	0.0909	0.92761	0.629	-0.000113073	0.00237676	-0.0475745	0.962055	8.35249	3	0.0392617
ENSG00000105251.10	19	4278600	4278601	0.504	rs4807578	2.87	rs1045750	0.305374	7.42	0.941865	370	15	enet	0.34	8.5e-16	0.620788	0.53474	0.504	0.00256212	0.00274045	0.934926	0.349826	7.88578	3	0.0484322		ENSG00000148737.16	10	112950249	112950250	0.1788	rs17130149	-3.76	rs10509967	0.03206	-3.98	1.03091	487	5	enet	0.039	0.0039	-0.76854	0.44217	0.1788	-0.00335219	0.00460888	-0.727333	0.467022	2.69464	2.69464	0.441139		ENSG00000130787.13	12	122835425	122835426	0.1175	rs11060152	-2.6	rs11060064	0.0879	-3.87	0.09976	299	1	top1	0.088	0.00013	-0.09976	0.92053	0.1175	-0.00276953	0.00546797	-0.506501	0.612505	1.39025	3	0.707823		ENSG00000274627.1	16	89516796	89516797	0.4924	rs1045814	-2.92	rs11862081	0.385	7.96	-0.078905	415	3	lasso	0.39	2.5e-18	-0.090147	0.92817	0.4924	0.00151749	0.00274665	0.552489	0.580613	5.2607	3	0.153673
ENSG00000064313.11	8	119832862	119832863	0.2258	rs7010457	-2.76	rs17818842	0.056754	-4.34	0.62035	459	1	top1	0.057	0.0015	-0.62035	0.53503	0.2258	-0.00324734	0.00402034	-0.807727	0.419248	0.524283	3	0.913525		ENSG00000168621.14	5	37839685	37839686	0.2708	rs2910744	-2.7	rs13186515	0.0768	-5.12	0.51708	415	11	lasso	0.1	3.5e-06	-0.768377	0.44226	0.2708	-0.0020925	0.00365031	-0.573238	0.566484	1.57371	1.57371	0.665366		ENSG00000129562.10	14	22589268	22589269	0.571	rs17122349	2.54	rs1051189	0.24194	6.52	0.0996	656	1	top1	0.24	9.8e-11	0.0996	0.9207	0.571	0.000457059	0.00249273	0.183357	0.854518	1.77058	3	0.621359		ENSG00000278259.4	17	36543434	36543435	0.2578	rs16972050	-2.95	rs2306589	0.041434	4.01	0.20454	332	43	enet	0.099	3.6e-05	-0.08987	0.92839	0.2578	-0.00102863	0.00371576	-0.276828	0.781912	2.29032	3	0.514378
ENSG00000253982.1	8	1764501	1764502	0.6628	rs6558440	3.3	rs11136424	0.302499	-7.88	-0.54599	729	19	enet	0.43	5.5e-21	0.62013	0.53518	0.6628	0.00203729	0.00223947	0.90972	0.36297	5.43366	3	0.142661		ENSG00000215447.7	21	45288051	45288052	0.3924	rs17004733	3.06	rs2838862	0.26085	-7.5	-0.7471	491	491	susie	0.28	4.7e-15	0.76785	0.442577	0.3924	0.00313497	0.00310584	1.00938	0.312793	0.925237	0.925237	0.819334		ENSG00000131055.4	20	31637887	31637888	0.0908	rs6058498	1.94	rs6060930	0.05996	4.29	0.0171	283	3	lasso	0.08	0.00027	0.09954	0.9207	0.0908	-1.70994e-05	0.00625994	-0.00273156	0.997821	1.9912	3	0.574234		ENSG00000230563.2	20	5471206	5471207	0.5338	rs6085144	-2.51	rs3810569	0.292691	6.78	-0.0899	574	1	top1	0.29	1.9e-13	-0.0899	0.9284	0.5338	-0.00170286	0.00265568	-0.641212	0.521385	5.23031	3	0.155689
ENSG00000071994.10	6	170584691	170584692	0.783	rs7770638	2.86	rs12214674	0.501932	9.07	-1.30635	254	254	susie	0.57	9.3e-31	-0.61931	0.535715	0.783	-0.001524	0.00216943	-0.702487	0.482376	2.15655	3	0.540558		ENSG00000168658.18	2	98087115	98087116	0.2114	rs12617721	3.68	rs17429278	0.033741	-4.71	-0.33851	273	273	susie	0.077	6.9e-05	0.767805	0.442603	0.2114	0.0055019	0.00442265	1.24403	0.213489	3.18773	3.18773	0.363577		ENSG00000176732.6	2	24123476	24123477	0.108	rs10185445	2.41	rs11894756	-0.004799	3.31	1.07952	303	303	susie	0.0018	0.26	0.0995	0.920738	0.108	-0.00329793	0.00584673	-0.564063	0.572711	5.8527	3	0.119001		ENSG00000182841.12	22	42582037	42582038	0.54	rs7286723	-2.4	rs137087	0.19982	-5.96	-0.7068	415	32	enet	0.28	9.5e-13	0.0893	0.9288	0.54	0.0018153	0.00261589	0.693951	0.487713	0.687463	3	0.876149
ENSG00000164237.8	5	10308025	10308026	0.4119	rs3956280	2.69	rs2290670	0.06199	-4.91	-1.12272	613	15	enet	0.23	1.4e-10	0.618688	0.53612	0.4119	0.00178465	0.00294006	0.607011	0.543843	3.14569	3	0.369703		ENSG00000261534.1	9	121819451	121819452	0.4095	rs7034992	-2.87	rs12346412	0.15138	6.74	-0.96228	467	32	enet	0.27	8.1e-15	0.7677	0.442692	0.4095	0.00329836	0.00307142	1.07389	0.282873	0.743967	0.743967	0.862817		ENSG00000182771.18	10	86366492	86366493	0.1537	rs1015245	-2.85	rs10749537	-0.006222	-3.47	1.72685	484	484	susie	0.021	0.042	-0.09929	0.9209	0.1537	-0.00139019	0.00488522	-0.284571	0.775973	5.32812	3	0.149288		ENSG00000134184.12	1	109687813	109687814	0.5928	rs7536291	3.55	rs10127988	0.0298	-4.11	-2.14277	457	34	enet	0.21	1.4e-09	0.08928	0.92886	0.5928	-0.000250967	0.00244785	-0.102525	0.91834	1.44845	3	0.694219
ENSG00000081177.18	14	69191510	69191511	0.377	rs12100668	3.04	rs1947466	-0.00266	3.8	0.33147	505	505	susie	0.021	0.037	0.61864	0.53615	0.377	0.00141911	0.0030821	0.460436	0.645203	0.294906	3	0.960984		ENSG00000118514.13	6	134950121	134950122	0.6613	rs9483731	-4.33	rs4646868	0.57922	-10.43	0.21105	390	18	lasso	0.61	1.3e-39	-0.76691	0.443133	0.6613	-0.00256621	0.0024507	-1.04713	0.295038	2.10589	2.10589	0.550721		ENSG00000105136.20	19	57487710	57487711	0.381	rs862709	-2.29	rs6510082	0.269009	6.4	-0.09919	488	1	top1	0.27	6.4e-12	-0.09919	0.920989	0.381	-0.00219907	0.00302694	-0.726498	0.467533	1.13134	3	0.769515		ENSG00000138303.17	10	72217133	72217134	0.2756	rs7908969	-3.18	rs1245543	0.00897	-4.1	0.19603	411	26	enet	0.084	0.00015	-0.08878	0.929259	0.2756	0.00224334	0.00364947	0.614703	0.538751	2.30822	3	0.510949
ENSG00000163697.16	4	41216713	41216714	0.5832	rs4507392	-3.16	rs17528008	0.379	7.75	-0.6186	466	1	top1	0.38	5.6e-18	-0.6186	0.53615	0.5832	-0.000374528	0.0024731	-0.151441	0.879628	0.581316	3	0.900696		ENSG00000120324.8	5	141192352	141192353	0.4022	rs31874	-2.96	rs10516156	0.155	-6.07	0.42569	441	441	susie	0.21	3.1e-11	-0.766843	0.44317	0.4022	-0.00145569	0.00293401	-0.496143	0.619794	3.12816	3.12816	0.372285		ENSG00000104064.16	15	50354957	50354958	0.1723	rs17740669	-2.26	rs7163457	0.088297	-4.71	-0.10493	423	423	susie	0.12	9.6e-06	0.0991	0.92108	0.1723	0.00340945	0.0046895	0.727039	0.467202	2.35053	3	0.50291		ENSG00000171714.10	11	22193175	22193176	0.1969	rs2593676	-2.84	rs10766928	0.125873	5.41	-0.30621	373	2	lasso	0.17	4.9e-08	0.0888	0.92926	0.1969	-0.000413244	0.00425065	-0.0972191	0.922552	0.332079	3	0.953887
ENSG00000182400.14	14	39170429	39170430	0.236	rs1956154	-2.6	rs4902402	0.03323	-4.05	0.61851	369	1	top1	0.033	0.013	-0.61851	0.53624	0.236	-0.00162879	0.00390966	-0.416606	0.676967	1.17939	3	0.757952		ENSG00000137103.16	9	35816143	35816144	0.2354	rs2071675	-2.66	rs10738948	0.2424	6.79	0.76682	420	1	top1	0.24	4.3e-13	0.7668	0.443186	0.2354	0.00321695	0.00384293	0.837108	0.402532	1.85103	1.85103	0.603894		ENSG00000270195.1	4	1712820	1712821	0.201	rs4419429	-3.4	rs17681105	0.010277	-3.42	0.3145	271	28	enet	0.042	0.007	0.09879	0.921302	0.201	0.00299228	0.00427959	0.699198	0.484428	1.61974	3	0.654922		ENSG00000106526.10	7	150323724	150323725	0.4087	rs1524334	3.33	rs10282601	0.127587	-5	0.088695	341	1	top1	0.13	2.8e-06	-0.0887	0.929324	0.4087	-0.00283823	0.0029982	-0.946644	0.34382	1.98871	3	0.574753
ENSG00000155749.12	2	201357397	201357398	0.4776	rs10183613	3.49	rs1035142	0.271772	6.65	-0.618375	346	1	top1	0.27	1.5e-12	-0.618375	0.536328	0.4776	-0.000295244	0.00272475	-0.108356	0.913713	2.24396	3	0.523342		ENSG00000159322.17	15	72785845	72785846	0.1504	rs1133316	2.48	rs7174825	0.030694	3.64	2.10467	269	4	lasso	0.065	0.00024	0.76677	0.44322	0.1504	0.00166299	0.00485552	0.342494	0.731979	1.33188	1.33188	0.721578		ENSG00000164346.9	5	74768930	74768931	0.7642	rs6858995	2.47	rs1048167	0.495106	8.81	-0.164647	475	17	enet	0.52	1e-25	0.09815	0.92181	0.7642	0.00147722	0.00220617	0.669588	0.50312	1.40214	3	0.705034		ENSG00000111450.13	12	130839265	130839266	0.3036	rs7132917	3.34	rs10848236	0.0712	-4.19	-0.0885	637	1	top1	0.071	0.00045	0.0885	0.92951	0.3036	8.55672e-05	0.00342361	0.0249933	0.98006	0.186158	3	0.979792
ENSG00000117697.14	1	212791781	212791782	0.2031	rs2221593	3.23	rs6678961	0.114977	-4.57	0.61833	415	1	top1	0.11	8.3e-06	-0.61833	0.536358	0.2031	-0.0025695	0.00420687	-0.610785	0.541342	0.522685	3	0.91388		ENSG00000143224.17	1	161166409	161166410	0.1502	rs2039415	3.74	rs2301286	0.0601	-4.73	0.59387	377	2	lasso	0.1	3.4e-06	-0.76658	0.443333	0.1502	-0.00225436	0.00482488	-0.467236	0.640331	3.35998	3.35998	0.339382		ENSG00000185989.10	13	114132610	114132611	0.214	rs7330442	2.29	rs12016920	0.11406	-4.55	-0.0979	250	1	top1	0.11	1.4e-05	0.0979	0.92198	0.214	0.000466837	0.00407344	0.114605	0.908758	2.00857	3	0.570629		ENSG00000135900.3	2	223957403	223957404	0.331	rs655783	-3.2	rs6436419	-0.00355	3.43	0.0585	474	43	enet	0.017	0.055	0.08828	0.929654	0.331	0.00239896	0.00335437	0.715174	0.474502	2.82526	3	0.419358
ENSG00000182628.12	17	59155268	59155269	0.1397	rs17494053	3.09	rs9652856	0.117082	-5.12	0.61832	293	1	top1	0.12	6.9e-06	-0.61832	0.536367	0.1397	-0.00305924	0.00501066	-0.610547	0.541499	1.05968	3	0.786816		ENSG00000197696.9	15	84658562	84658563	0.1262	rs11629962	2.41	rs208966	0.004332	3.45	-1.59667	345	345	susie	0.046	0.0018	-0.76631	0.44349	0.1262	-0.00538657	0.00535407	-1.00607	0.314382	4.40297	4.40297	0.221111		ENSG00000224976.2	13	19349136	19349137	0.257	rs12874990	-2.58	rs2342155	0.14695	5.08	-0.0313	346	346	susie	0.17	1e-07	0.0972	0.92258	0.257	-0.00248254	0.00376969	-0.658552	0.510183	3.87156	3	0.275672		ENSG00000231887.6	12	10884254	10884255	0.3333	rs2588343	-2.65	rs10492098	0.224	5.96	-0.1015	366	366	susie	0.23	1.7e-10	-0.087	0.93064	0.3333	0.00290313	0.00341277	0.850668	0.394954	5.68841	3	0.127794
ENSG00000172340.14	3	67654613	67654614	0.3726	rs4453858	-2.67	rs1120653	0.00475	3.2	-0.0381	412	412	susie	0.032	0.014	-0.61822	0.53643	0.3726	-0.00028368	0.00309494	-0.0916595	0.926969	0.491961	3	0.920654		ENSG00000070159.13	9	109498312	109498313	0.2336	rs732645	-2.81	rs1330844	0.07036	4.57	0.84936	579	579	susie	0.071	0.00012	0.7658	0.443777	0.2336	0.00403379	0.00403748	0.999086	0.317753	1.63501	1.63501	0.651477		ENSG00000111215.11	12	11121179	11121180	0.1583	rs757644	-3.25	rs4298989	0.0947	-4.52	-0.09711	362	1	top1	0.095	7.6e-05	0.09711	0.92264	0.1583	0.00345542	0.00483142	0.715196	0.474488	0.444836	3	0.930832		ENSG00000248794.1	5	81242598	81242599	0.292	rs35000	3.03	rs4703827	0.17909	5.93	0.08608	446	1	top1	0.18	2.2e-08	0.08608	0.9314	0.292	-0.00235057	0.00351569	-0.668594	0.503755	0.538004	3	0.910466
ENSG00000270344.2	12	89525653	89525654	0.3473	rs11105165	-3.28	rs8181784	0.306831	-7.04	-0.6179	355	1	top1	0.31	3.2e-14	0.61789	0.53665	0.3473	0.00173752	0.00316962	0.548178	0.583569	1.97194	3	0.578252		ENSG00000109501.13	4	6269848	6269849	0.7742	rs4358467	3.22	rs4689391	0.488	-9.72	0.73315	671	671	susie	0.51	7.5e-31	-0.7655	0.44397	0.7742	-0.0029321	0.00232635	-1.26039	0.20753	4.55051	4.55051	0.207829		ENSG00000112562.18	6	168441150	168441151	0.3842	rs1884477	-3.79	rs16886236	0.107337	-4.74	0.02619	661	48	enet	0.13	3.3e-06	0.09687	0.922827	0.3842	0.00181902	0.00309616	0.587509	0.556862	5.64246	3	0.130362		ENSG00000164002.11	1	40508740	40508741	0.3098	rs913389	2.54	rs2982502	0.174	5.28	0.08583	434	1	top1	0.17	3.6e-08	0.08583	0.9316	0.3098	-0.000166906	0.00338726	-0.0492746	0.9607	2.11398	3	0.549089
ENSG00000183605.16	10	119165666	119165667	0.7886	rs11198918	-3.65	rs10749291	0.622906	9.9	-0.7142	486	486	susie	0.63	3.6e-35	-0.61787	0.5367	0.7886	-0.00157754	0.00218118	-0.723251	0.469526	2.93703	3	0.401436		ENSG00000141753.6	17	40443460	40443461	0.1773	rs4890093	-3.46	rs749906	0.0812	4.73	0.19591	370	4	lasso	0.14	8.6e-08	-0.7652	0.444152	0.1773	-0.00444748	0.00444871	-0.999724	0.317444	2.38829	2.38829	0.495818		ENSG00000161243.8	19	39032784	39032785	0.284	rs3786949	-2.63	rs10426860	0.137113	-5.26	0.14324	398	398	susie	0.15	6.2e-07	-0.09583	0.923658	0.284	-0.00222452	0.00351753	-0.632409	0.52712	3.74968	3	0.289794		ENSG00000263327.6	4	16226684	16226685	0.293	rs1496750	3.09	rs203438	-0.002959	-3.57	1.0391	603	603	susie	0.052	0.0025	0.0853	0.93206	0.293	0.00154591	0.0034624	0.446484	0.655248	2.29214	3	0.514029
ENSG00000224153.2	3	184401536	184401537	0.254	rs17220640	3.17	rs4912555	0.153	-5.02	-0.5758	506	506	susie	0.15	2.1e-07	0.61724	0.53708	0.254	-0.00166169	0.00373444	-0.444964	0.656346	2.57172	3	0.462469		ENSG00000176399.3	9	22446840	22446841	0.1488	rs2891170	-3.58	rs16906084	0.05335	-4.42	0.76518	429	1	top1	0.053	0.00083	-0.7652	0.444162	0.1488	-0.00195444	0.00489496	-0.399276	0.68969	4.34407	4.34407	0.226627		ENSG00000234338.1	7	64836881	64836882	0.102	rs6978652	3.59	rs4718180	0.088803	4.03	-0.09566	273	1	top1	0.089	0.00013	-0.09566	0.923793	0.102	0.00121972	0.00589624	0.206864	0.836116	2.43768	3	0.486659		ENSG00000106603.18	7	43729716	43729717	0.1678	rs12530692	2.76	rs12702053	0.162616	5.26	-0.08383	412	1	top1	0.16	1.1e-07	-0.08383	0.933191	0.1678	0.000922821	0.00458402	0.201312	0.840454	2.32578	3	0.507599
ENSG00000275318.1	9	92841687	92841688	0.109	rs6479458	3	rs912261	0.064515	4.05	0.61714	422	1	top1	0.065	0.00078	0.61714	0.53714	0.109	0.00512539	0.00580224	0.883347	0.377049	0.0673859	3	0.995441		ENSG00000140009.18	14	64303658	64303659	0.1802	rs2230492	2.52	rs944052	0.106	-4.64	1.08276	458	9	enet	0.13	3.4e-07	-0.76513	0.4442	0.1802	-0.00870822	0.0050867	-1.71196	0.0869043	8.67369	8.67369	0.0339592		ENSG00000104783.11	19	43781256	43781257	0.333	rs3213328	-3.76	rs11879355	0.202796	-6.03	-0.16005	424	424	susie	0.21	1.8e-09	0.09543	0.923973	0.333	0.000637659	0.00327936	0.194446	0.845827	1.98101	3	0.576357		ENSG00000188177.13	2	112275593	112275594	0.1706	rs13387346	2.52	rs4849084	0.00915	-3.7	-1.1198	355	22	enet	0.047	0.0037	0.08371	0.933286	0.1706	-0.000372725	0.00455847	-0.0817655	0.934833	1.37406	3	0.711625
ENSG00000176387.6	16	67430651	67430652	0.3125	rs3730403	-2.48	rs11075645	0.002975	-2.53	-0.29312	214	214	susie	0.0031	0.22	0.61709	0.53718	0.3125	-0.000706071	0.00338676	-0.20848	0.834854	7.72066	3	0.0521516		ENSG00000083812.11	19	58467044	58467045	0.2752	rs11673465	-2.01	rs11669345	0.011706	4.3	-1.29141	288	28	enet	0.08	5.2e-05	-0.76503	0.444252	0.2752	-0.00217994	0.00353047	-0.617464	0.536929	3.55433	3.55433	0.313784		ENSG00000188372.14	7	76424906	76424907	0.733	rs12334209	-2.39	rs17718122	0.387285	7.84	-0.00926	217	8	lasso	0.45	3e-21	-0.09538	0.92401	0.733	-0.00122958	0.00224654	-0.547321	0.584158	3.34848	3	0.340952		ENSG00000197558.11	7	149776041	149776042	0.3474	rs6948743	2.89	rs6960187	0.263871	6.55	0.559801	287	3	lasso	0.29	2.9e-13	0.08352	0.933436	0.3474	-0.00222417	0.00327642	-0.67884	0.497239	3.5029	3	0.320387
ENSG00000122861.15	10	73909176	73909177	0.0881	rs11000826	2.43	rs10824037	0.018505	3.41	-0.61686	230	1	top1	0.019	0.049	-0.61686	0.5373	0.0881	-0.00106833	0.00633093	-0.168747	0.865995	1.05049	3	0.789038		ENSG00000061492.11	5	138083891	138083892	0.1096	rs7706614	-2.39	rs33967909	-0.00478	-3.61	2.30864	312	312	susie	0.0097	0.094	-0.764847	0.44436	0.1096	-0.00377498	0.00581061	-0.64967	0.515905	2.38356	2.38356	0.496702		ENSG00000023228.13	2	206159583	206159584	0.3008	rs12470444	2.56	rs752919	0.143276	-5.52	-0.09196	415	415	susie	0.18	4.9e-08	0.0953	0.924094	0.3008	0.000219155	0.00343856	0.0637345	0.949182	2.94405	3	0.400333		ENSG00000119661.14	14	73644874	73644875	0.267	rs2072293	2.65	rs17129430	0.085678	-4.98	0.4098	386	12	enet	0.18	1.3e-08	-0.0832	0.93372	0.267	-0.00133576	0.00369232	-0.361767	0.717526	3.49324	3	0.32164
ENSG00000139547.7	12	56959373	56959374	0.2751	rs1078604	-2.33	rs2279373	0.163951	-5.43	0.5053	321	321	susie	0.17	7.3e-08	-0.61668	0.53744	0.2751	-0.000702718	0.00358982	-0.195753	0.844804	0.437982	3	0.932289		ENSG00000155085.15	6	109691216	109691217	0.2616	rs10499054	-2.51	rs7755941	0.262865	-7.25	0.76479	440	1	top1	0.26	3.3e-14	-0.76479	0.444394	0.2616	-0.00262234	0.00378318	-0.693158	0.48821	1.53546	1.53546	0.67411		ENSG00000149679.11	20	62407284	62407285	0.2829	rs6142898	2.9	rs2427323	0.04118	-4.36	-0.19215	520	28	enet	0.12	9.8e-06	0.09524	0.9241	0.2829	-0.00117249	0.00358208	-0.327322	0.743424	1.46625	3	0.690082		ENSG00000185829.17	17	46579681	46579682	0.4618	rs197914	2.05	rs183211	0.377556	7.91	-0.29446	139	139	susie	0.41	1e-19	-0.08268	0.93411	0.4618	0.00158592	0.00271528	0.584071	0.559173	4.49065	3	0.213126
ENSG00000142233.11	19	48673080	48673081	0.196	rs10410473	-3.58	rs516246	0.075632	4.51	-0.136967	455	455	susie	0.14	1.1e-06	0.61659	0.53751	0.196	0.00173284	0.00424246	0.408451	0.682943	1.53375	3	0.674504		ENSG00000175395.15	10	37976632	37976633	0.1923	rs10827797	2.08	rs7915062	0.027674	4.46	-0.32101	273	273	susie	0.054	0.00079	-0.76432	0.44468	0.1923	-0.00268038	0.00451279	-0.593951	0.552545	9.73946	9.73946	0.0209157		ENSG00000066923.17	7	100177562	100177563	0.3366	rs2261360	1.89	rs12705070	0.259884	6.38	0.04839	269	269	susie	0.27	7.8e-12	0.09419	0.924959	0.3366	0.000437804	0.00325986	0.134301	0.893164	1.69023	3	0.639108		ENSG00000106153.12	7	56106575	56106576	0.2344	rs10250208	2.09	rs10499761	0.220838	6.03	-0.082617	269	1	top1	0.22	3.6e-10	-0.08262	0.934156	0.2344	0.000172151	0.00389395	0.0442099	0.964737	3.69024	3	0.296914
ENSG00000269416.5	19	23416074	23416075	0.59	rs4932735	-2.88	rs594320	0.567204	9.59	0.68697	234	234	susie	0.58	2e-31	0.616508	0.53756	0.59	0.00173865	0.00242982	0.715548	0.47427	1.20967	3	0.750687		ENSG00000233690.1	10	99697948	99697949	0.5211	rs7916799	-3.75	rs11190245	0.281993	7.5	-0.9063	450	450	susie	0.28	2.1e-15	-0.76421	0.44474	0.5211	-0.00151964	0.00263589	-0.576519	0.564265	2.45674	2.45674	0.48316		ENSG00000114054.13	3	136250305	136250306	0.166	rs17200503	-1.69	rs11717954	0.042898	3.99	0.1359	284	284	susie	0.071	0.00056	-0.09429	0.925	0.166	-0.00100086	0.00463787	-0.215801	0.829143	1.84643	3	0.604884		ENSG00000185917.13	21	36079388	36079389	0.332	rs6517346	2.23	rs2255734	0.184264	-6.01	0.8849	502	502	susie	0.21	1.7e-09	0.0821	0.93457	0.332	0.000137863	0.00327448	0.0421022	0.966417	0.065795	3	0.995599
ENSG00000176390.11	17	30824775	30824776	0.4126	rs7215555	-1.64	rs7342938	0.145695	-5.59	-0.9855	278	278	susie	0.3	5.6e-14	0.61648	0.537575	0.4126	2.48814e-05	0.00293671	0.00847253	0.99324	0.307593	3	0.958594		ENSG00000138031.14	2	24919838	24919839	0.1581	rs749130	2.86	rs10195271	0.089109	-5.19	-0.80766	320	320	susie	0.11	2.3e-06	0.764068	0.444827	0.1581	0.00311946	0.004775	0.653291	0.513569	0.286403	0.286403	0.962565		ENSG00000076344.15	16	275939	275940	0.3859	rs370681	2.8	rs2685126	0.128	4.56	-0.09412	339	1	top1	0.13	4.1e-06	-0.09412	0.92501	0.3859	-0.00170936	0.0029891	-0.571865	0.567414	3.72653	3	0.292549		ENSG00000157322.17	16	69950704	69950705	0.7138	rs775212	-2	rs1808417	0.329	-7.92	-0.426946	209	27	enet	0.45	3.6e-22	-0.081692	0.93489	0.7138	0.000536803	0.00223556	0.24012	0.810237	0.625191	3	0.890642
ENSG00000141854.9	19	14072535	14072536	0.329	rs9917042	3.54	rs35357458	0.278997	6.69	-0.615364	285	1	top1	0.28	7e-13	-0.615364	0.53831	0.329	-0.00499311	0.00341269	-1.4631	0.143439	1.77904	3	0.619508		ENSG00000183655.12	15	85795029	85795030	0.269	rs7181017	-2.86	rs7182577	0.139247	5.56	-0.73219	579	29	enet	0.18	8.9e-10	-0.76379	0.44499	0.269	-0.00300049	0.00363224	-0.826072	0.408763	1.93661	1.93661	0.585668		ENSG00000100106.19	22	37697003	37697004	0.257	rs11570601	2.7	rs4820297	0.157924	-5.46	-0.73821	460	460	susie	0.17	1e-07	0.0939	0.92521	0.257	-0.000192721	0.00371283	-0.0519068	0.958603	3.29167	3	0.348803		ENSG00000215845.10	1	161038989	161038990	0.5666	rs2039415	3.74	rs2516839	0.201	5.65	0.63682	435	435	susie	0.38	8e-18	-0.08144	0.93509	0.5666	0.00129591	0.00246592	0.525527	0.599217	2.77783	3	0.427163
ENSG00000163661.3	3	157436788	157436789	0.3268	rs9848846	-2.17	rs1456113	0.15	-5.49	0.0799	435	36	enet	0.25	1.1e-11	0.61521	0.53842	0.3268	0.00165486	0.00328117	0.504352	0.614014	1.3678	3	0.713099		ENSG00000173226.16	3	121835078	121835079	0.5182	rs9985440	-2.98	rs4676744	0.238919	-7.72	1.58204	420	24	enet	0.4	6.2e-23	-0.763667	0.445066	0.5182	-0.00243651	0.00260331	-0.935929	0.34931	0.939787	0.939787	0.815817		ENSG00000272983.1	10	38137336	38137337	0.6726	rs11011413	2.02	rs17587699	0.019331	-4.7	-0.0209	215	13	lasso	0.14	2e-06	0.09352	0.9255	0.6726	-0.000155747	0.00230004	-0.0677147	0.946013	2.56791	3	0.463143		ENSG00000181061.13	3	42804530	42804531	0.2464	rs7617368	3.28	rs6865	0.237	-6.13	-0.08131	440	1	top1	0.24	6.8e-11	0.0813	0.9352	0.2464	-0.000163005	0.00379326	-0.0429722	0.965724	4.71118	3	0.194209
ENSG00000277893.1	2	31581066	31581067	0.2358	rs3769619	-2.89	rs9789452	0.076999	4.49	-0.40883	429	429	susie	0.091	7.3e-05	-0.614481	0.538897	0.2358	-0.0017807	0.0038462	-0.462976	0.643382	2.01361	3	0.569587		ENSG00000042317.16	14	88384923	88384924	0.5756	rs1144915	1.89	rs2297129	0.415	-9.12	-0.51088	463	8	lasso	0.47	5.8e-28	0.76306	0.44543	0.5756	0.00405423	0.00249961	1.62195	0.104815	5.64027	5.64027	0.130486		ENSG00000079156.16	2	178194480	178194481	0.2451	rs6755503	-2.21	rs13026251	-0.002586	3.75	0.01872	423	41	enet	0.068	0.00072	0.0933	0.925653	0.2451	-0.000397255	0.00379599	-0.104651	0.916652	6.09114	3	0.107259		ENSG00000169752.16	15	76059794	76059795	0.5798	rs13737	2.06	rs2460798	0.345291	-8.37	0.211252	296	296	susie	0.43	1.1e-20	-0.081213	0.9353	0.5798	0.000380191	0.00246584	0.154183	0.877465	1.98614	3	0.575288
ENSG00000167136.6	9	128818473	128818474	0.35	rs17440384	2.62	rs10988134	0.071929	-3.94	-1.76432	305	48	enet	0.08	0.0002	0.61434	0.53899	0.35	0.004666	0.00328662	1.4197	0.155696	1.00868	3	0.799151		ENSG00000188895.11	17	40122297	40122298	0.3106	rs757411	-2.98	rs2715554	0.268	-7.32	0.76289	306	306	susie	0.27	1.3e-14	-0.76289	0.445528	0.3106	-0.00316163	0.00347423	-0.910023	0.36281	0.92482	0.92482	0.819434		ENSG00000116688.16	1	11980180	11980181	0.293	rs198413	2.86	rs2273291	0.206	5.96	0.14334	442	442	susie	0.23	4.2e-10	-0.09241	0.92637	0.293	0.00180947	0.00347582	0.520588	0.602654	3.37837	3	0.336883		ENSG00000279203.1	19	15383831	15383832	0.2631	rs7255437	2.32	rs9305061	0.0896	4.15	0.07986	539	1	top1	0.09	8.7e-05	0.07986	0.93635	0.2631	0.000910632	0.00368216	0.247309	0.804669	6.0542	3	0.109003
ENSG00000126216.13	13	112588166	112588167	0.21	rs2317446	3.39	rs9549528	0.030272	3.84	1.7851	512	512	susie	0.034	0.012	0.61395	0.539	0.21	0.00279724	0.0041621	0.672074	0.501536	1.09938	3	0.777223		ENSG00000278616.1	10	79684094	79684095	0.3123	rs4357631	-2.95	rs10885307	0.075628	-4.82	-0.58523	331	26	enet	0.1	4.8e-06	0.76225	0.44591	0.3123	0.00436582	0.00324378	1.3459	0.178334	5.52888	5.52888	0.136922		ENSG00000148296.6	9	133336397	133336398	0.653	rs2809246	2.7	rs886090	0.248	-6.36	0.5022	579	579	susie	0.25	4e-11	0.09204	0.92667	0.653	0.000205648	0.00233538	0.0880574	0.929831	0.256718	3	0.967952		ENSG00000245667.2	12	6543503	6543504	0.2972	rs2532484	3.19	rs7976699	0.00264	-3.43	0.0944	343	47	enet	0.12	4.4e-06	0.0795	0.93661	0.2972	0.000289446	0.00345044	0.0838868	0.933146	1.95694	3	0.581392
ENSG00000236908.2	12	3318717	3318718	0.4029	rs10848822	-3.02	rs6489453	0.090401	5.11	0.1137	645	645	susie	0.14	7.1e-07	0.61408	0.53916	0.4029	0.0042413	0.00305725	1.38729	0.165352	4.48714	3	0.213441		ENSG00000203666.12	1	245002120	245002121	0.3087	rs6429505	2.54	rs4658435	0.183	-5.96	0.98693	473	473	susie	0.2	7.8e-11	-0.76159	0.446304	0.3087	-0.00371328	0.00359662	-1.03244	0.301868	2.61241	2.61241	0.455317		ENSG00000182674.5	8	72537390	72537391	0.2192	rs349355	3.11	rs922772	0.000985	3.75	-0.14511	516	6	lasso	0.053	0.0027	-0.09093	0.92755	0.2192	-0.000712689	0.00400325	-0.178027	0.858701	5.34782	3	0.148029		ENSG00000205485.13	7	76549359	76549360	0.5263	rs12334209	-2.39	rs34238522	0.374539	7.66	-0.079511	171	1	top1	0.37	1.3e-17	-0.07951	0.936626	0.5263	-0.00162471	0.00265255	-0.612508	0.540202	2.64648	3	0.449399
ENSG00000160294.10	21	46286296	46286297	0.193	rs17272947	3.09	rs1007893	0.084481	5.15	-0.3918	462	462	susie	0.095	5.2e-05	-0.61387	0.5393	0.193	-0.00173633	0.00426311	-0.407291	0.683794	4.55002	3	0.207872		ENSG00000112038.17	6	154010495	154010496	0.2364	rs610040	2.11	rs1799971	0.057408	4.89	0.3219	548	31	enet	0.14	1.2e-07	0.76144	0.446393	0.2364	0.00196435	0.00378387	0.519138	0.603664	5.01761	5.01761	0.170512		ENSG00000219435.5	11	64300390	64300391	0.4708	rs2244621	2.49	rs477895	0.29722	-6.91	0.04366	349	9	lasso	0.3	1.7e-13	-0.09069	0.92774	0.4708	-1.68063e-05	0.00274899	-0.00611363	0.995122	2.16388	3	0.539099		ENSG00000102967.11	16	72008587	72008588	0.3302	rs12446005	2.27	rs7186207	0.112	-5.74	0.019409	369	369	susie	0.18	2.3e-08	-0.079194	0.93688	0.3302	-0.000646498	0.00328346	-0.196895	0.843909	1.29736	3	0.72976
ENSG00000277462.1	1	247078754	247078755	0.3035	rs12029050	2.62	rs10924897	0.085945	-5.45	1.01723	464	8	lasso	0.1	2.3e-05	-0.61367	0.539435	0.3035	-0.0044825	0.00352694	-1.27093	0.203753	0.938482	3	0.816133		ENSG00000262155.1	16	25066936	25066937	0.3267	rs11642659	-2.3	rs10852276	0.223929	-6.58	0.76128	397	1	top1	0.22	4.2e-12	-0.76128	0.44649	0.3267	-0.00280146	0.00333545	-0.839905	0.400961	0.465081	0.465081	0.926493		ENSG00000269949.1	4	56961372	56961373	0.303	rs2191575	-2.91	rs13146090	0.161378	-5.48	-0.1828	542	542	susie	0.16	1.9e-07	0.09061	0.927806	0.303	0.000394258	0.00343962	0.114623	0.908744	2.25448	3	0.521298		ENSG00000241058.3	10	18659284	18659285	0.4507	rs9633629	2.6	rs4636555	0.126	-5.6	-0.07864	579	1	top1	0.13	3.3e-06	0.07864	0.937319	0.4507	0.000761748	0.00282285	0.269851	0.787275	2.41255	3	0.491302
ENSG00000162461.7	1	15736404	15736405	0.695	rs11810329	2.64	rs7539884	0.404125	-8.33	-0.26408	445	445	susie	0.43	5.9e-21	0.61358	0.539492	0.695	0.000698063	0.00226155	0.308666	0.757576	0.335806	3	0.953159		ENSG00000272010.1	8	65592471	65592472	0.2131	rs6472228	2.6	rs4320587	0.134	-5.76	0.77195	361	361	susie	0.16	6.4e-09	-0.760846	0.4467	0.2131	-0.00315554	0.00410096	-0.769463	0.441619	0.784316	0.784316	0.853215		ENSG00000047346.12	15	52709816	52709817	0.2003	rs2651505	-3.09	rs11630559	0.058698	-4.49	0.24233	489	13	enet	0.081	0.00024	-0.0905	0.9279	0.2003	-4.48039e-05	0.00421402	-0.0106321	0.991517	4.58435	3	0.204889		ENSG00000273313.1	7	5072124	5072125	0.4053	rs4573156	2.95	rs7786822	0.263405	-6.9	0.407919	355	7	enet	0.29	1.9e-13	0.07813	0.937721	0.4053	0.00229098	0.00296923	0.771574	0.440366	1.94354	3	0.584208
ENSG00000197134.11	19	22052451	22052452	0.547	rs2457780	2.21	rs7253490	0.246282	6.84	-0.47745	308	49	enet	0.35	1.4e-16	-0.613472	0.53956	0.547	-0.00358962	0.00268352	-1.33765	0.18101	0.786625	3	0.852663		ENSG00000267198.1	17	45545803	45545804	0.12	rs6503427	-2.54	rs17689471	0.02	-3.61	0.98611	135	19	enet	0.037	0.0047	-0.76006	0.447221	0.12	-0.007087	0.00536601	-1.32072	0.186595	5.91982	5.91982	0.115577		ENSG00000163406.10	3	121894088	121894089	0.1812	rs9817571	-3.6	rs9824120	0.111576	4.27	-0.0907	437	1	top1	0.11	1.7e-05	-0.09068	0.928	0.1812	-0.00120541	0.0044225	-0.272562	0.78519	3.58944	3	0.309345		ENSG00000167971.15	16	2196524	2196525	0.2436	rs1800720	-3.7	rs2575372	0.0275	-4.16	-0.289414	343	343	susie	0.046	0.0041	0.077049	0.93858	0.2436	0.000998927	0.0038471	0.259657	0.795128	1.77636	3	0.620092
ENSG00000162341.16	11	69048896	69048897	0.633	rs4980550	2.43	rs2924528	0.032071	5.12	-1.03171	440	440	susie	0.26	8.7e-12	-0.61343	0.539594	0.633	-0.00152734	0.00240068	-0.636211	0.524639	2.09074	3	0.553789		ENSG00000097046.12	1	91500892	91500893	0.662	rs354623	2.86	rs17501381	0.512	-9.83	-0.75996	541	1	top1	0.51	5.4e-31	0.75996	0.44728	0.662	0.00117597	0.00232249	0.506342	0.612617	2.45416	2.45416	0.483633		ENSG00000125656.8	19	6361451	6361452	0.327	rs2279623	-3.16	rs17625356	0.115176	4.26	-0.50893	402	5	lasso	0.18	4.2e-08	0.09015	0.928164	0.327	-0.00345324	0.00336778	-1.02537	0.305187	0.519765	3	0.914528		ENSG00000273156.1	4	82345539	82345540	0.234	rs3857141	2.2	rs953534	0.003554	-3.7	-0.5694	453	42	enet	0.036	0.01	0.0768	0.938821	0.234	0.00127997	0.00389917	0.328268	0.742709	4.41809	3	0.219714
ENSG00000188385.11	10	132104670	132104671	0.8242	rs9419312	2.8	rs11592585	0.473562	8.62	0.87218	483	19	lasso	0.49	6.9e-25	0.61286	0.54	0.8242	0.00143442	0.00213283	0.672544	0.501238	4.2611	3	0.234616		ENSG00000176945.16	3	195720881	195720882	0.8512	rs9827840	-3.27	rs2140357	0.151478	6.27	0.28024	300	70	enet	0.44	2.4e-25	0.7598	0.447374	0.8512	0.00275195	0.00206845	1.33044	0.183372	1.34741	1.34741	0.717908		ENSG00000137804.12	15	41332693	41332694	0.3012	rs8023925	-2.98	rs7168307	0.284399	6.84	-0.33051	277	277	susie	0.29	6.1e-13	0.0898	0.92844	0.3012	0.00124966	0.00344525	0.362719	0.716815	0.230412	3	0.972537		ENSG00000244879.6	15	50355408	50355409	0.7616	rs17740669	-2.26	rs12903381	0.554267	9.3	-0.075755	423	1	top1	0.55	5e-29	-0.075755	0.9396	0.7616	0.00109168	0.00219293	0.497818	0.618612	0.807617	3	0.847644
ENSG00000108439.9	17	47941505	47941506	0.2288	rs41457949	-2.65	rs3096	0.189782	5.95	-0.30441	374	6	lasso	0.21	1.2e-09	-0.61277	0.540031	0.2288	-0.00353292	0.00415619	-0.85004	0.395303	11.1834	3	0.0107746		ENSG00000167711.13	17	1742835	1742836	0.7007	rs8074466	3.41	rs7213134	0.39	8.77	-0.02849	435	53	enet	0.4	2.1e-22	-0.75919	0.447738	0.7007	-1.55657e-06	0.00225342	-0.000690758	0.999449	2.22205	2.22205	0.527619		ENSG00000197020.10	19	21767627	21767628	0.61	rs2457780	2.21	rs12052044	0.100748	6.03	0.69757	297	11	enet	0.24	1.4e-10	-0.08936	0.928795	0.61	-0.000787695	0.00246924	-0.319003	0.749724	8.46938	3	0.0372445		ENSG00000235027.1	11	1760347	1760348	0.2084	rs7102751	2.91	rs12419284	0.036357	-3.93	-0.79221	396	396	susie	0.045	0.0045	0.0756	0.93975	0.2084	-0.00114726	0.0040989	-0.279894	0.779559	5.39247	3	0.145214
ENSG00000213218.10	17	63873765	63873766	0.4159	rs1867624	-1.69	rs28386778	0.289462	7.02	0.76087	316	316	susie	0.31	1.6e-14	0.61243	0.54025	0.4159	0.00162456	0.00294772	0.551123	0.581549	2.40146	3	0.493363		ENSG00000128791.11	18	9334766	9334767	0.2112	rs666536	-3.27	rs11875065	0.02049	-3.97	-1.39349	499	3	lasso	0.029	0.012	0.75902	0.44784	0.2112	0.00276106	0.00406785	0.678751	0.497296	2.40599	2.40599	0.49252		ENSG00000227370.1	22	42132602	42132603	0.198	rs7286723	-2.4	rs13057094	0.195677	-5.66	0.35723	355	355	susie	0.21	1.5e-09	-0.0893	0.92882	0.198	-0.00194926	0.0042664	-0.456887	0.647752	0.511603	3	0.916335		ENSG00000278971.1	18	70489629	70489630	0.3131	rs283258	2.83	rs9944770	0.2517	-7	0.0753	393	1	top1	0.25	1.5e-11	-0.07531	0.93997	0.3131	-0.00226298	0.00337185	-0.67114	0.502131	0.678715	3	0.878199
ENSG00000086232.12	7	6059229	6059230	0.3894	rs10447683	3.13	rs3801032	0.09648	5.34	0.17383	330	38	enet	0.2	4e-09	-0.6123	0.54036	0.3894	-0.00209793	0.00294448	-0.712495	0.476158	4.22905	3	0.23777		ENSG00000122692.8	9	33076658	33076659	0.196	rs3758268	3.41	rs581450	0.03201	-3.8	0.75873	466	1	top1	0.032	0.008	-0.7587	0.448013	0.196	-0.00255614	0.00425444	-0.600816	0.547962	1.71519	1.71519	0.633561		ENSG00000175792.11	3	128153913	128153914	0.2577	rs567384	3.09	rs9882664	0.163875	5.18	0.0891	418	1	top1	0.16	1.7e-07	0.08905	0.929	0.2577	0.000537287	0.00372407	0.144274	0.885284	3.1237	3	0.372944		ENSG00000167984.17	16	3577399	3577400	0.4921	rs11647828	3.31	rs12933120	0.364	-7.62	-0.361577	360	360	susie	0.42	5.6e-20	-0.075198	0.94006	0.4921	-0.00121283	0.00266378	-0.455303	0.648891	3.43429	3	0.329385
ENSG00000148834.12	10	104235355	104235356	0.3492	rs3896224	-3.37	rs17823862	0.006058	-3.74	0.16479	418	10	lasso	0.1	3.3e-05	-0.612	0.5405	0.3492	-0.00365866	0.00318631	-1.14824	0.250868	5.4518	3	0.14155		ENSG00000175164.13	9	133275213	133275214	0.2515	rs2809246	2.7	rs495828	-0.00527	3.73	-1.11386	566	566	susie	0.019	0.034	0.7585	0.448178	0.2515	0.00138956	0.00377928	0.367678	0.713113	2.10092	2.10092	0.551727		ENSG00000231760.4	6	149799149	149799150	0.2399	rs7356994	-2.82	rs9767555	0.134195	5.57	0.35556	461	461	susie	0.19	2.3e-08	0.08798	0.92989	0.2399	0.00230158	0.00380517	0.604856	0.545275	3.59567	3	0.308565		ENSG00000246763.6	5	98773468	98773469	0.1646	rs17166353	-2.26	rs12653401	0.02376	-3.45	-0.51391	343	19	enet	0.067	0.00065	0.07467	0.9405	0.1646	-0.00108835	0.00465187	-0.23396	0.815016	2.53773	3	0.468511
ENSG00000243284.1	1	159862656	159862657	0.4244	rs4656252	2.84	rs2501334	0.242653	-6.32	-0.61197	510	1	top1	0.24	3.4e-11	0.61197	0.540558	0.4244	0.00116586	0.00288007	0.404802	0.685623	4.2752	3	0.23324		ENSG00000272138.1	8	79768141	79768142	0.1942	rs11985579	-3.46	rs2247008	0.114	4.73	-0.75811	383	1	top1	0.11	1.3e-06	-0.758111	0.4484	0.1942	-0.00495642	0.00464951	-1.06601	0.28642	8.37016	8.37016	0.0389501		ENSG00000093167.17	3	37176531	37176532	0.3387	rs2070482	-3.38	rs4234259	0.25288	6.89	0.7041	426	48	enet	0.32	3.9e-14	0.08764	0.93	0.3387	-2.26957e-05	0.00324139	-0.00700185	0.994413	2.20444	3	0.531074		ENSG00000229666.1	5	67003952	67003953	0.231	rs190480	-2.96	rs469394	0.13564	-4.97	-0.07386	514	1	top1	0.14	1.3e-06	0.07386	0.9411	0.231	-8.75398e-05	0.00392661	-0.022294	0.982213	2.34326	3	0.504285
ENSG00000197927.12	2	131722374	131722375	0.3627	rs10928155	3.02	rs4107594	0.109885	-5.51	0.903924	121	13	enet	0.22	2.5e-10	0.611359	0.540962	0.3627	0.00458008	0.00312008	1.46793	0.142122	2.77211	3	0.428112		ENSG00000188785.11	19	57389849	57389850	0.1631	rs4801194	-3	rs12460323	0.028662	4.23	0.75799	500	1	top1	0.029	0.011	0.75799	0.448456	0.1631	0.00361301	0.00472486	0.764681	0.444462	1.48068	1.48068	0.686736		ENSG00000156171.14	1	111140215	111140216	0.517	rs17663802	3.04	rs3762374	0.375	7.72	0.20121	573	573	susie	0.39	7.5e-18	0.08763	0.93017	0.517	-0.000109624	0.0026207	-0.04183	0.966634	4.63921	3	0.200204		ENSG00000112619.7	6	42722573	42722574	0.4666	rs13192796	3.02	rs835	0.367076	7.74	-0.07368	363	1	top1	0.37	3.2e-17	-0.07368	0.94126	0.4666	0.00147621	0.00277905	0.531193	0.595285	1.11366	3	0.773778
ENSG00000253251.2	5	65626008	65626009	0.1849	rs16893403	-3.32	rs149514	-0.00266	-3.3	0.78059	383	383	susie	0.007	0.15	-0.611327	0.54098	0.1849	0.000149074	0.00439008	0.033957	0.972911	0.814381	3	0.846024		ENSG00000269763.1	19	7814424	7814425	0.2759	rs11259999	-2.58	rs8112157	0.11397	-4.97	0.75794	428	1	top1	0.11	1.3e-06	-0.75794	0.448487	0.2759	-0.00415627	0.00377523	-1.10093	0.270925	1.53079	1.53079	0.675182		ENSG00000198382.8	11	75815406	75815407	0.1533	rs583786	-2.71	rs6592618	0.00623	-3.41	-0.60042	436	436	susie	0.044	0.0055	0.08613	0.93136	0.1533	-0.00127691	0.00476938	-0.267732	0.788906	5.25147	3	0.154283		ENSG00000132507.17	17	7306998	7306999	0.2544	rs3803800	2.98	rs4796398	0.15882	5.56	0.22184	452	452	susie	0.16	9.5e-08	0.0734	0.94148	0.2544	-0.000876601	0.00372748	-0.235173	0.814075	1.97917	3	0.576742
ENSG00000164880.15	7	1504366	1504367	0.6889	rs1949783	-2.46	rs4554363	0.41532	-8.11	0.45101	367	15	enet	0.46	1.2e-22	-0.6107	0.54139	0.6889	-0.00125938	0.00224436	-0.561132	0.574708	4.98334	3	0.173021		ENSG00000149531.15	20	30377371	30377372	0.2311	rs6087210	-2.62	rs1811868	0.0799	4.09	-0.57888	7	7	susie	0.091	1.6e-05	-0.75791	0.4485	0.2311	-0.000767139	0.00392984	-0.195209	0.84523	1.0221	1.0221	0.795905		ENSG00000120910.14	8	22440818	22440819	0.262	rs13256571	-3.28	rs2461493	0.137468	-4.85	0.08536	524	1	top1	0.14	1.8e-06	-0.08536	0.93197	0.262	-0.00292138	0.00362462	-0.805983	0.420253	6.53074	3	0.0884581		ENSG00000090238.11	16	30096243	30096244	0.1902	rs6565169	3.28	rs11646118	0.00299	-3.81	0.417237	224	15	enet	0.0095	0.12	0.073398	0.94149	0.1902	-0.00226259	0.00438808	-0.515621	0.606119	3.58991	3	0.309287
ENSG00000270157.1	7	141663845	141663846	0.1313	rs7789917	-2.25	rs6962507	0.057348	-3.87	-0.07072	449	36	enet	0.067	0.00062	-0.6102	0.54175	0.1313	-0.00817659	0.00576447	-1.41845	0.156061	7.63269	3	0.0542452		ENSG00000122741.15	9	37800501	37800502	0.1962	rs17409989	3.45	rs4878174	0.01448	-3.68	1.28033	494	494	susie	0.043	0.0026	-0.7577	0.448652	0.1962	-0.00415466	0.00432324	-0.961006	0.336549	3.68077	3.68077	0.298063		ENSG00000281501.1	4	25160640	25160641	0.664	rs10032586	2.96	rs16876882	0.379513	-7.62	0.1806	543	543	susie	0.4	2e-18	-0.08448	0.932674	0.664	-0.000587517	0.00232012	-0.253227	0.800093	1.5861	3	0.662546		ENSG00000185324.21	16	89680736	89680737	0.5504	rs1045814	-2.92	rs1805008	0.0439	-4.69	0.802255	410	410	susie	0.098	4.2e-05	-0.073158	0.94168	0.5504	0.00218225	0.00258434	0.844413	0.398439	4.70776	3	0.19449
ENSG00000140025.15	14	89954776	89954777	0.262	rs1286901	2.85	rs1286940	0.13229	4.66	-0.60996	432	1	top1	0.13	1.7e-06	-0.60996	0.54189	0.262	-0.0033586	0.00373306	-0.899691	0.368285	4.29508	3	0.231313		ENSG00000237021.2	6	116254295	116254296	0.1491	rs1014324	2.97	rs1041883	0.001624	3.82	0.17726	375	17	enet	0.027	0.014	0.75711	0.448983	0.1491	0.0069146	0.00503346	1.37373	0.169526	0.605215	0.605215	0.895237		ENSG00000183891.5	2	19901985	19901986	0.3737	rs2013613	-3.86	rs7563410	0.268807	7.25	0.15379	591	591	susie	0.31	8.7e-14	0.0842	0.932884	0.3737	0.000711531	0.00308976	0.230287	0.817869	0.157813	3	0.984094		ENSG00000039650.11	19	49867908	49867909	0.1993	rs8112504	3.33	rs2305922	0.104	4.72	-0.01202	346	346	susie	0.1	2.2e-05	0.07309	0.94173	0.1993	-0.00088244	0.00420931	-0.20964	0.833949	7.40754	3	0.0599824
ENSG00000270773.1	3	129345410	129345411	0.5429	rs7611673	-2.35	rs6787488	0.246	6.36	-1.3209	293	34	enet	0.28	8.3e-13	-0.60996	0.54189	0.5429	-0.00161311	0.00255841	-0.630512	0.528359	0.695829	3	0.874185		ENSG00000132932.16	13	25372070	25372071	0.2916	rs9511628	2.54	rs7995087	0.109921	4.7	0.7563	477	1	top1	0.11	2e-06	0.75627	0.449	0.2916	0.0026844	0.00355534	0.755034	0.450229	1.00443	1.00443	0.800179		ENSG00000278769.1	15	42724616	42724617	0.3208	rs17708630	-2.11	rs8030587	0.165441	5.63	-0.2075	273	273	susie	0.18	4.1e-08	-0.0837	0.93326	0.3208	0.000167565	0.00332979	0.050323	0.959865	4.29015	3	0.231789		ENSG00000259005.1	14	74474863	74474864	0.272	rs747324	3.21	rs7148018	0.155439	-5.26	-0.073	365	1	top1	0.16	2.1e-07	0.073	0.94182	0.272	0.00114589	0.00364369	0.314487	0.753152	1.54992	3	0.670797
ENSG00000266909.1	18	80077706	80077707	0.2221	rs12201	-2.43	rs1942630	0.02402	4.53	-0.42844	267	9	enet	0.076	0.00028	-0.60933	0.5423	0.2221	-0.000655789	0.00399725	-0.16406	0.869684	0.459861	3	0.927617		ENSG00000115355.15	2	55419920	55419921	0.4471	rs13385999	3.11	rs10496048	0.293687	7.59	1.04159	440	440	susie	0.3	4.1e-16	0.757028	0.449033	0.4471	0.00287833	0.00289061	0.995751	0.319371	0.451211	0.451211	0.929472		ENSG00000235241.1	1	16889094	16889095	0.343	rs2977313	-2.08	rs149565	0.153	5.35	0.11922	339	29	enet	0.2	7.3e-09	-0.08361	0.93336	0.343	0.00131054	0.00326927	0.400867	0.688518	1.74635	3	0.626678		ENSG00000145287.10	4	83137074	83137075	0.291	rs4346637	2.53	rs13122305	0.20748	-5.85	0.0406	450	12	lasso	0.22	6e-10	0.0721	0.942556	0.291	-0.0018755	0.00348737	-0.537798	0.590716	0.353244	3	0.949722
ENSG00000079246.15	2	216107463	216107464	0.3553	rs11687270	-3.19	rs705649	0.083009	5.05	0.359925	510	510	susie	0.096	4.6e-05	0.609043	0.542496	0.3553	0.00290708	0.00310266	0.936965	0.348777	2.25525	3	0.521149		ENSG00000184908.17	1	16043735	16043736	0.4879	rs11810329	2.64	rs28695308	0.0762	-5.51	2.07157	377	22	enet	0.2	1.1e-10	-0.75691	0.449104	0.4879	-0.00269802	0.00276263	-0.976612	0.328761	0.245109	0.245109	0.969998		ENSG00000005175.9	12	47706060	47706061	0.2186	rs4334089	2.09	rs1232985	0.0232	3.48	-0.03436	548	6	enet	0.033	0.015	-0.08321	0.93368	0.2186	-0.00573975	0.00426818	-1.34478	0.178697	5.91765	3	0.115686		ENSG00000244480.1	7	30524534	30524535	0.3746	rs6462193	2.95	rs38488	0.243328	6.33	-0.071536	460	1	top1	0.24	3.6e-11	-0.07154	0.942971	0.3746	-0.000930268	0.00305569	-0.304438	0.760795	1.71179	3	0.634316
ENSG00000152377.13	5	137598378	137598379	0.1723	rs13166652	2.4	rs7713839	0.01401	4.05	-0.93249	412	38	enet	0.07	0.0005	-0.608537	0.54283	0.1723	-0.00277668	0.00472464	-0.587702	0.556732	10.264	3	0.0164504		ENSG00000184923.12	10	87225447	87225448	0.2055	rs17427876	2.09	rs11202308	0.076776	-3.96	0.75642	271	1	top1	0.077	7e-05	-0.75642	0.4494	0.2055	-0.00125824	0.00418779	-0.300455	0.76383	4.32721	4.32721	0.22823		ENSG00000181381.13	4	168537785	168537786	0.2	rs2046770	2.31	rs1548315	-0.006728	-3.71	-0.1955	524	524	susie	0.029	0.021	-0.08272	0.934071	0.2	0.000390868	0.00420551	0.0929419	0.92595	2.11937	3	0.548004		ENSG00000257225.1	12	42460665	42460666	0.2112	rs7963529	-2.88	rs10880285	0.146	4.97	0.071	416	1	top1	0.15	5.1e-07	0.071	0.94337	0.2112	-0.00226266	0.00427688	-0.529045	0.596774	8.25215	3	0.0410781
ENSG00000100749.7	14	96797303	96797304	0.252	rs912345	3.48	rs4905542	-0.00437	-3.78	-0.13864	473	23	enet	0.028	0.02	-0.60853	0.54284	0.252	-0.00311149	0.00381021	-0.816619	0.414146	0.806188	3	0.847986		ENSG00000259845.1	15	30815270	30815271	0.6819	rs4779762	-2.6	rs8026961	0.566485	-10.36	-0.75638	285	1	top1	0.57	8.2e-36	0.75638	0.44942	0.6819	0.000178375	0.00226967	0.0785906	0.937358	10.3647	10.3647	0.0157076		ENSG00000105974.11	7	116524784	116524785	0.3962	rs714180	-2.46	rs2237710	0.015509	3.7	0.3712	346	346	susie	0.095	7.5e-05	0.08151	0.935038	0.3962	0.000982207	0.0030252	0.324675	0.745427	2.03189	3	0.565814		ENSG00000142207.6	21	32393025	32393026	0.25	rs6517073	-3.73	rs4817489	0.138908	4.85	0.0704	484	1	top1	0.14	9.9e-07	0.0704	0.94389	0.25	0.000796352	0.00381498	0.208744	0.834648	5.32192	3	0.149686
ENSG00000157873.17	1	2556696	2556697	0.4044	rs16824948	2.51	rs2281852	0.221549	6.41	-0.67299	364	19	enet	0.24	4.8e-11	-0.60838	0.542933	0.4044	-0.00231123	0.00299543	-0.771584	0.440361	0.225341	3	0.973398		ENSG00000133460.19	22	23857039	23857040	0.4743	rs2082733	3.16	rs17637865	0.167311	-5.64	0.113434	443	13	lasso	0.29	6.2e-16	-0.7559	0.44972	0.4743	-0.000547289	0.00271844	-0.201325	0.840445	5.40035	5.40035	0.144722		ENSG00000165140.9	9	94640248	94640249	0.4186	rs9696076	-3.01	rs9696843	-0.00405	-3.5	0.38634	369	21	enet	0.038	0.0095	0.08124	0.93525	0.4186	-0.000908883	0.00289292	-0.314175	0.753388	2.62611	3	0.45293		ENSG00000278126.1	12	51202580	51202581	0.268	rs17125937	-3.05	rs6580806	0.0525	-4.62	-0.3343	400	16	enet	0.17	6.8e-08	-0.0701	0.94414	0.268	-0.00131382	0.00366437	-0.35854	0.719939	5.54643	3	0.135888
ENSG00000197142.10	10	112374017	112374018	0.1926	rs4918773	-2.77	rs8624	0.091088	4.73	0.60798	462	1	top1	0.091	7.2e-05	0.60798	0.5432	0.1926	0.00281327	0.00424347	0.662964	0.507354	3.51314	3	0.319061		ENSG00000242852.6	19	12513853	12513854	0.2675	rs1045913	3.07	rs17469542	0.177389	5.92	-0.75582	286	1	top1	0.18	1.1e-09	-0.75582	0.449758	0.2675	-0.00249707	0.00371484	-0.672188	0.501464	3.20973	3.20973	0.360406		ENSG00000137135.17	9	35675759	35675760	0.482	rs2071675	-2.66	rs10972552	0.136	5.51	-0.08985	405	405	susie	0.18	3.5e-08	-0.08118	0.9353	0.482	0.000952773	0.00270832	0.351795	0.724992	2.90196	3	0.406989		ENSG00000273311.1	22	19048374	19048375	0.393	rs9604969	-3.91	rs2072123	0.13732	5.7	-0.1064	317	12	lasso	0.19	7.3e-09	0.0697	0.9445	0.393	-0.00114595	0.00298899	-0.383392	0.701429	1.04104	3	0.791323
ENSG00000183828.14	14	105181311	105181312	0.226	rs10138749	-2.81	rs3825761	0.09501	-4.95	0.45485	259	13	enet	0.12	4.6e-06	-0.60789	0.54326	0.226	-0.00323266	0.00397341	-0.813573	0.41589	0.333377	3	0.953634		ENSG00000156218.12	15	83654085	83654086	0.4751	rs3915139	2.38	rs2562762	0.294718	-7.6	0.75576	334	1	top1	0.29	5.1e-16	-0.75576	0.44979	0.4751	-0.00281672	0.00283077	-0.995038	0.319718	1.47542	1.47542	0.687954		ENSG00000164385.8	6	2634602	2634603	0.2836	rs1885300	-2.67	rs6909529	0.162038	5.31	-0.08089	588	1	top1	0.16	2e-07	-0.08089	0.935529	0.2836	-0.000476533	0.00355125	-0.134188	0.893254	1.0903	3	0.779417		ENSG00000272279.1	6	1528910	1528911	0.7428	rs11754940	3.12	rs4367416	0.457616	8.59	-0.0689	705	1	top1	0.46	2e-22	-0.0689	0.94507	0.7428	-0.00032281	0.00219108	-0.147329	0.882872	1.00007	3	0.801236
ENSG00000168374.10	3	57598219	57598220	0.195	rs11713689	2.73	rs13084781	0.0954	4.69	0.6078	330	1	top1	0.095	4.9e-05	0.60781	0.54332	0.195	0.00212135	0.00433737	0.489086	0.624781	1.96917	3	0.57883		ENSG00000165084.15	8	68330721	68330722	0.2303	rs9886572	-3.03	rs2676652	0.117	5.34	-0.97905	533	533	susie	0.12	8.9e-07	-0.755759	0.4498	0.2303	-0.00318299	0.00412189	-0.772217	0.439986	4.33839	4.33839	0.227167		ENSG00000272002.1	2	7260870	7260871	0.3357	rs4668507	-3.16	rs6722663	0.043691	-4.28	1.68445	524	61	enet	0.064	0.0011	0.0808	0.935615	0.3357	-1.48499e-05	0.00325519	-0.00456191	0.99636	3.18879	3	0.363424		ENSG00000204149.10	10	49982189	49982190	0.236	rs1126112	-2.07	rs4838566	0.214	-5.92	-0.06868	344	1	top1	0.21	7.2e-10	0.06868	0.945242	0.236	-0.000753284	0.00388904	-0.193694	0.846415	2.81205	3	0.42152
ENSG00000144331.18	2	179861504	179861505	0.2071	rs1517708	2.76	rs17180327	0.003161	3.41	0.607341	551	551	susie	0.019	0.047	-0.607163	0.543743	0.2071	-0.00197741	0.00414443	-0.477125	0.633273	0.337231	3	0.952881		ENSG00000142166.12	21	33324476	33324477	0.3584	rs3827181	2.72	rs12483293	0.05514	5.32	-0.7256	437	18	enet	0.17	1.4e-09	-0.75565	0.449861	0.3584	-0.00287623	0.00316288	-0.909369	0.363156	1.0296	1.0296	0.794091		ENSG00000125812.15	20	23362181	23362182	0.383	rs11696756	-2.78	rs4419289	0.0341	3.75	-0.08039	560	1	top1	0.034	0.013	-0.08039	0.9359	0.383	-0.000854135	0.00306599	-0.278584	0.780564	0.773498	3	0.855795		ENSG00000095906.16	16	1782900	1782901	0.5393	rs1800720	-3.7	rs2437744	0.0677	-5.19	0.627056	473	48	enet	0.11	1.2e-05	0.06867	0.94525	0.5393	0.00228515	0.00272103	0.839808	0.401016	5.93669	3	0.114731
ENSG00000013725.14	11	60971679	60971680	0.535	rs2943807	-2.95	rs11230563	0.354785	-7.55	-0.60708	359	1	top1	0.35	1.1e-16	0.60708	0.543796	0.535	0.00304102	0.00269204	1.12963	0.258631	1.00862	3	0.799167		ENSG00000123191.14	13	52012124	52012125	0.5112	rs1748124	3.06	rs3742290	0.290286	-7.6	0.7548	353	1	top1	0.29	9.1e-16	-0.75475	0.45	0.5112	-0.00248688	0.00271461	-0.91611	0.359609	0.775387	0.775387	0.855345		ENSG00000254851.1	11	117135527	117135528	0.5536	rs11216393	2.82	rs4938349	0.39136	7.99	0.00847	540	540	susie	0.41	5e-19	0.0798	0.9364	0.5536	0.000450533	0.0025338	0.177809	0.858873	2.3634	3	0.500484		ENSG00000153237.17	2	158456752	158456753	0.2206	rs6437140	-2.4	rs9917145	0.169	-5.25	0.0686	484	1	top1	0.17	6e-08	-0.06859	0.945317	0.2206	-0.00225641	0.00405756	-0.556101	0.578142	0.59162	3	0.898348
ENSG00000162430.16	1	25800175	25800176	0.3614	rs807270	2.32	rs11247709	0.120567	4.71	0.60662	363	1	top1	0.12	5e-06	0.60662	0.544106	0.3614	0.00475983	0.00332926	1.4297	0.152804	0.992671	3	0.803025		ENSG00000170390.15	4	150078273	150078274	0.1717	rs11099754	-2.22	rs4353883	0.0619	-4.76	0.18857	387	16	enet	0.13	1.4e-07	0.7553	0.45005	0.1717	0.00274845	0.00449153	0.611918	0.540592	2.70208	2.70208	0.439874		ENSG00000155621.14	9	71911509	71911510	0.2048	rs11142962	3.12	rs10869073	0.00988	-3.47	-0.1828	429	429	susie	0.026	0.026	-0.07907	0.93698	0.2048	-0.00200516	0.00421109	-0.476161	0.63396	0.418772	3	0.936338		ENSG00000250486.3	4	164956947	164956948	0.316	rs6858582	-2.98	rs11942693	0.04939	-4.41	-0.472	454	7	lasso	0.065	0.00076	-0.068	0.945755	0.316	-0.00266049	0.00320636	-0.829754	0.406678	11.33	3	0.010069
ENSG00000163162.8	2	101308700	101308701	0.4261	rs6749166	-2.95	rs6713930	0.191684	-6.24	-0.713969	396	8	lasso	0.25	1.8e-11	0.605811	0.54464	0.4261	0.000741945	0.00288123	0.25751	0.796785	2.58242	3	0.460579		ENSG00000162888.4	1	206497727	206497728	0.1474	rs28373064	3.08	rs11118092	0.0345	-4.15	-0.78803	346	2	lasso	0.04	0.0035	0.7553	0.45007	0.1474	0.00199669	0.00483931	0.412599	0.6799	3.13772	3.13772	0.370876		ENSG00000152492.13	3	191329076	191329077	0.2899	rs6762390	2.58	rs1520203	0.151015	-4.89	-0.301	468	4	lasso	0.16	3.2e-07	0.07883	0.937	0.2899	-0.000306518	0.00350551	-0.087439	0.930323	1.24093	3	0.743206		ENSG00000215452.4	20	46459275	46459276	0.2626	rs436978	3.11	rs4809590	0.060998	4.14	-0.1968	548	548	susie	0.066	0.00071	-0.068	0.9458	0.2626	0.000664068	0.00368663	0.180129	0.857052	0.391197	3	0.942055
ENSG00000053328.8	6	110358271	110358272	0.638	rs7771618	2.79	rs4947066	0.250845	-6.79	-0.49632	410	410	susie	0.3	6.8e-14	0.60551	0.544839	0.638	0.00181375	0.00237052	0.765129	0.444195	0.554949	3	0.906664		ENSG00000204936.9	19	43353658	43353659	0.144	rs3213328	-3.76	rs1125030	0.004588	-3.11	-0.15648	306	306	susie	0.031	0.0086	0.75526	0.450096	0.144	0.00480219	0.00511476	0.93889	0.347787	0.641043	0.641043	0.886975		ENSG00000138738.10	4	120922869	120922870	0.279	rs17051351	-3.08	rs1452493	0.005513	-3.6	0.0745	453	453	susie	0.07	0.00064	-0.07895	0.937074	0.279	0.00192452	0.00358926	0.536188	0.591829	2.47558	3	0.479721		ENSG00000091640.7	17	4967871	4967872	0.2704	rs8069678	-3.08	rs1056626	0.055303	4.47	0.34242	439	439	susie	0.095	5.6e-05	0.06783	0.94592	0.2704	0.00376463	0.00368564	1.02143	0.307051	0.965464	3	0.809608
ENSG00000247556.6	15	41283989	41283990	0.1743	rs8023925	-2.98	rs11631770	0.147231	-5	-0.60532	266	1	top1	0.15	4.2e-07	0.60532	0.54496	0.1743	0.00273629	0.00452243	0.605049	0.545146	1.23987	3	0.74346		ENSG00000104341.16	8	97775056	97775057	0.2943	rs11986544	-3.17	rs7815283	0.102	-6.06	1.23623	510	6	lasso	0.23	1.6e-12	-0.755256	0.4501	0.2943	-0.00431821	0.00358009	-1.20617	0.22775	0.122881	0.122881	0.988957		ENSG00000267795.5	16	4788521	4788522	0.2496	rs13335236	2.85	rs3813749	0.138	5.51	-0.04013	385	385	susie	0.17	7.2e-08	0.07894	0.93708	0.2496	0.000430302	0.0037589	0.114475	0.908861	2.92649	3	0.403099		ENSG00000153531.13	13	113453523	113453524	0.3617	rs4907642	-3.28	rs555212	0.119326	4.58	-0.0673	392	1	top1	0.12	6e-06	-0.0673	0.9463	0.3617	-2.14879e-05	0.00313554	-0.006853	0.994532	5.15802	3	0.160585
ENSG00000168852.12	13	40921748	40921749	0.361	rs9566698	-3.12	rs3783164	0.298887	-7.3	0.1035	329	329	susie	0.37	2.3e-17	0.60525	0.545	0.361	0.000645788	0.00314359	0.20543	0.837236	1.73737	3	0.628658		ENSG00000187815.9	1	40477214	40477215	0.4358	rs913389	2.54	rs6659361	0.156	-6.74	0.46679	429	11	lasso	0.29	5.3e-16	-0.75518	0.450139	0.4358	-0.00178924	0.00278996	-0.641314	0.521319	4.58333	4.58333	0.204977		ENSG00000231160.9	4	38664882	38664883	0.518	rs17498970	-3.5	rs2126526	0.281599	6.63	0.5658	583	583	susie	0.4	2.6e-18	0.07809	0.937758	0.518	-0.00133255	0.0025928	-0.513942	0.607292	5.15251	3	0.160965		ENSG00000225265.1	1	222589933	222589934	0.3286	rs17461555	2.74	rs17011636	0.226	-6.49	-0.19055	329	2	lasso	0.26	9.5e-12	-0.06721	0.94641	0.3286	0.0003621	0.00328546	0.110213	0.912241	1.02754	3	0.794589
ENSG00000233297.4	7	102690468	102690469	0.4361	rs11487077	-3.23	rs1131383	0.10695	-4.29	0.60505	204	1	top1	0.11	1.7e-05	-0.605	0.54515	0.4361	-0.00141913	0.00292875	-0.484549	0.627996	3.24147	3	0.355872		ENSG00000108883.12	17	44899661	44899662	0.3011	rs17546822	-3.54	rs2231647	0.0156	-4.2	-0.30345	367	367	susie	0.051	0.0011	-0.75503	0.450231	0.3011	-0.0020289	0.00342875	-0.591733	0.554029	0.385817	0.385817	0.943157		ENSG00000262246.5	16	4425704	4425705	0.3525	rs11647828	3.31	rs11076830	0.151	-5.36	0.07775	433	1	top1	0.15	5.2e-07	-0.07775	0.93802	0.3525	-0.00145087	0.00322704	-0.449599	0.653	2.52452	3	0.470876		ENSG00000108474.16	17	16217208	16217209	0.0997	rs571877	2.65	rs7477	0.083823	4.19	0.06719	299	1	top1	0.084	0.00015	0.06719	0.94643	0.0997	0.00340392	0.00607507	0.56031	0.575268	5.6745	3	0.128566
ENSG00000279170.1	6	99587610	99587611	0.275	rs6903499	-2.87	rs2038715	0.048322	4.61	-0.29557	435	435	susie	0.073	0.00035	-0.60496	0.545203	0.275	-0.00121732	0.00359473	-0.33864	0.734881	2.00017	3	0.572371		ENSG00000128285.4	22	40678749	40678750	0.3148	rs4821940	-3.07	rs6002033	0.167673	-6.18	0.722345	295	30	enet	0.21	1.7e-11	-0.7547	0.45046	0.3148	-0.00164709	0.00337004	-0.488746	0.625021	0.556391	0.556391	0.906339		ENSG00000156265.15	21	29077470	29077471	0.227	rs16983303	2.16	rs2832222	0.10696	4.72	0.0777	427	1	top1	0.11	2.6e-05	0.0777	0.938091	0.227	0.000244578	0.00394298	0.0620288	0.95054	7.50807	3	0.0573516		ENSG00000114933.15	2	206085955	206085956	0.1218	rs849558	2.84	rs2359126	-0.00474	3.36	-0.3373	422	422	susie	0.0032	0.22	-0.06699	0.946592	0.1218	-0.000823675	0.00541179	-0.1522	0.879029	3.06927	3	0.381068
ENSG00000109684.14	4	10684864	10684865	0.4128	rs6447906	2.5	rs16872478	0.168	5.43	-0.4452	579	5	lasso	0.19	9.6e-09	-0.6049	0.54523	0.4128	-0.00177406	0.00291385	-0.608836	0.542633	1.52591	3	0.676304		ENSG00000214273.4	4	190041341	190041342	0.1738	rs7684487	1.76	rs10014056	0.086	-4.27	0.75464	68	1	top1	0.086	2.6e-05	-0.7546	0.45047	0.1738	-0.00451998	0.00456363	-0.990436	0.321961	1.14088	1.14088	0.767216		ENSG00000015133.18	14	91417843	91417844	0.167	rs1286143	3.08	rs10139287	0.07299	-4.44	-0.0775	392	1	top1	0.073	0.00048	0.0775	0.9382	0.167	-0.00317184	0.0048204	-0.658005	0.510535	7.70865	3	0.0524329		ENSG00000204316.12	17	75905412	75905413	0.2996	rs2585746	-2.8	rs9302994	0.032108	-3.82	0.06698	390	1	top1	0.032	0.014	-0.06698	0.9466	0.2996	0.000259451	0.00344649	0.0752798	0.939992	2.11371	3	0.549144
ENSG00000189227.5	15	67521067	67521068	0.4689	rs16951541	2.55	rs8034239	0.355789	-7.56	-0.6048	418	1	top1	0.36	1e-16	0.6048	0.54531	0.4689	0.000844699	0.00278046	0.303799	0.761281	2.77106	3	0.428286		ENSG00000176927.15	17	29929199	29929200	0.275	rs11868119	2.07	rs2729449	0.239	7.16	-0.66229	332	332	susie	0.25	1.4e-13	-0.75463	0.450471	0.275	-0.0014088	0.00359636	-0.391728	0.695259	0.428513	0.428513	0.934291		ENSG00000255389.1	6	111599874	111599875	0.8167	rs193281	-2.97	rs13190932	0.215022	-6.52	-0.31033	436	436	susie	0.45	3.2e-21	-0.07744	0.938275								#N/A		ENSG00000186185.13	17	44947710	44947711	0.2539	rs17546822	-3.54	rs721579	0.000753	-3.09	0.0667	351	1	top1	0.00075	0.29	-0.0667	0.94682	0.2539	-0.0019323	0.00374119	-0.516492	0.605511	4.69806	3	0.19529
ENSG00000255353.1	11	107176285	107176286	0.2	rs7483731	2.19	rs12224337	0.148583	-4.99	-0.60366	457	1	top1	0.15	3.7e-07	0.60366	0.546069	0.2	0.000775748	0.00423176	0.183316	0.85455	2.87907	3	0.410649		ENSG00000005249.12	7	107044648	107044649	0.1241	rs2244846	2.74	rs6466156	-0.00263	3.58	0.827899	365	365	susie	0.0064	0.14	0.754369	0.45063	0.1241	0.00488299	0.00557354	0.876102	0.380974	2.68342	2.68342	0.443052		ENSG00000281005.1	16	3263742	3263743	0.4281	rs6501170	2.85	rs224243	0.0587	-4.71	-0.59439	393	34	enet	0.14	1.1e-06	-0.07742	0.93829	0.4281	0.0017007	0.00296276	0.574027	0.56595	3.03391	3	0.386426		ENSG00000181322.13	3	138329885	138329886	0.2899	rs13321441	-2.89	rs9867678	0.17	-5.57	0.08214	305	305	susie	0.18	1.7e-08	0.0666	0.94692	0.2899	-0.00125091	0.0035922	-0.34823	0.727668	6.91568	3	0.0746345
ENSG00000267199.1	18	12438889	12438890	0.6414	rs661885	-2.49	rs17615158	0.37979	-7.77	-0.30468	409	409	susie	0.5	4.3e-25	0.60329	0.54632	0.6414	0.00105311	0.00233435	0.451138	0.65189	1.96939	3	0.578784		ENSG00000158220.13	3	138434612	138434613	0.2708	rs13321441	-2.89	rs1720819	0.06388	-4.9	-0.47604	300	30	enet	0.16	8e-09	0.75393	0.450891	0.2708	0.00478172	0.00361604	1.32236	0.186047	3.67008	3.67008	0.299365		ENSG00000261126.7	18	80046899	80046900	0.635	rs12201	-2.43	rs4799113	0.22462	7.35	0.9504	279	279	susie	0.46	5.2e-22	0.0771	0.93857	0.635	-0.000331654	0.00236769	-0.140075	0.888601	2.49266	3	0.47662		ENSG00000037757.13	19	13764531	13764532	0.3661	rs2900918	-3.27	rs371671	0.287	-6.89	0.10563	325	325	susie	0.29	3.3e-13	-0.06653	0.94695	0.3661	0.000156977	0.00311615	0.0503753	0.959823	8.32762	3	0.0397046
ENSG00000164122.8	4	176277570	176277571	0.2389	rs13139218	2.92	rs2046262	0.169	5.49	0.6033	487	1	top1	0.17	5.4e-08	0.6033	0.54632	0.2389	0.00208359	0.00394007	0.528821	0.596929	2.57521	3	0.461853		ENSG00000141068.13	17	27456713	27456714	0.5325	rs2108952	2.83	rs322207	0.368	8.54	1.03428	316	13	enet	0.39	5.8e-22	0.7539	0.450911	0.5325	0.000193059	0.00258452	0.0746982	0.940455	1.50745	1.50745	0.680552		ENSG00000244879.6	15	50355408	50355409	0.8042	rs17740669	-2.26	rs12903381	0.642058	9.8	-0.07576	422	1	top1	0.64	4.7e-35	-0.0758	0.93961	0.8042	0.00106236	0.00213405	0.497815	0.618615	0.807621	3	0.847643		ENSG00000254851.1	11	117135527	117135528	0.4856	rs11216393	2.82	rs4938344	0.488413	8.9	-0.06847	541	541	susie	0.5	1.9e-25	0.0662	0.94724	0.4856	0.000469469	0.00270574	0.173509	0.862251	2.32353	3	0.508029
ENSG00000059122.16	16	2911936	2911937	0.922	rs6501170	2.85	rs9928222	0.688293	10.38	0.60303	337	1	top1	0.69	2.7e-41	0.60303	0.54649	0.922	0.00246459	0.00205446	1.19963	0.230283	1.64981	3	0.648149		ENSG00000105835.11	7	106285191	106285192	0.1228	rs17152219	-3.34	rs10236515	0.049	4.32	-1.52835	537	537	susie	0.057	0.00056	-0.753461	0.45117	0.1228	-0.00696117	0.00588124	-1.18362	0.236562	7.11153	7.11153	0.0684266		ENSG00000255529.7	15	57706628	57706629	0.287	rs1107114	-3.59	rs7169211	0.090708	-4.73	-0.07577	679	1	top1	0.091	0.00011	0.0758	0.93961	0.287	1.70093e-05	0.00352127	0.00483044	0.996146	0.741249	3	0.863462		ENSG00000267213.4	19	32405541	32405542	0.2597	rs8112050	2.94	rs358548	0.138	-5.17	-0.33088	407	407	susie	0.15	2.9e-07	0.06574	0.94758	0.2597	-0.00351909	0.00396966	-0.886495	0.375351	8.57494	3	0.0355102
ENSG00000183648.9	14	92121916	92121917	0.339	rs17128162	-3.12	rs12889045	-0.00618	-4.02	-0.68191	527	527	susie	0.015	0.068	0.60249	0.54685	0.339	0.000285928	0.00323006	0.088521	0.929463	2.06555	3	0.558914		ENSG00000078246.16	12	2890886	2890887	0.3234	rs10848822	-3.02	rs998814	0.227127	-6.8	0.7528	587	1	top1	0.23	2.8e-12	-0.75277	0.45159	0.3234	-0.0031347	0.00332769	-0.942004	0.34619	0.729054	0.729054	0.86635		ENSG00000145725.19	5	103120151	103120152	0.3735	rs10515346	2.81	rs34823	0.109162	-4.64	-0.075539	318	1	top1	0.11	2.2e-05	0.075539	0.93979	0.3735	-9.06688e-05	0.00308796	-0.0293621	0.976576	11.8653	3	0.00785915		ENSG00000184517.11	16	75148491	75148492	0.4297	rs13339653	2.96	rs10514390	0.175	-5.86	0.514085	412	12	enet	0.22	2.8e-10	0.065655	0.94765	0.4297	0.000512927	0.0028909	0.177428	0.859172	5.10693	3	0.164132
ENSG00000181619.11	14	59465341	59465342	0.191	rs12887755	3.88	rs941882	0.01957	-4.21	-0.7547	464	464	susie	0.048	0.0033	0.60224	0.54702	0.191	0.00250006	0.00434171	0.575823	0.564735	1.13576	3	0.768449		ENSG00000073008.14	19	44643797	44643798	0.2453	rs2722738	2.87	rs10426401	0.11531	5.16	-0.95028	427	427	susie	0.12	1.1e-06	-0.75268	0.451643	0.2453	-0.00225061	0.0037888	-0.594017	0.552501	2.62214	2.62214	0.453621		ENSG00000101198.14	20	63272693	63272694	0.4115	rs6011670	-2.77	rs1555337	0.26715	6.47	0.07547	492	1	top1	0.27	7.7e-12	0.07547	0.9398	0.4115	0.0008597	0.00294773	0.291649	0.770555	2.38014	3	0.497342		ENSG00000237212.1	9	96095210	96095211	0.2474	rs10991145	3.34	rs4562454	0.14719	5.09	0.06506	504	1	top1	0.15	4.6e-07	0.06506	0.9481	0.2474	-0.0033472	0.00399204	-0.838469	0.401767	5.84699	3	0.119296
ENSG00000072786.12	5	172188385	172188386	0.3178	rs702077	-3.24	rs6870207	0.19197	5.55	0.60205	533	1	top1	0.19	5.7e-09	0.60205	0.54714	0.3178	0.00140398	0.00330855	0.424349	0.671311	2.08208	3	0.555546		ENSG00000213542.3	7	77116191	77116192	0.1443	rs7788171	2.84	rs17544690	0.0777	4.39	-0.946143	284	3	lasso	0.089	1.9e-05	-0.752248	0.4519	0.1443	-0.00301922	0.00501847	-0.601622	0.547426	1.11334	1.11334	0.773856		ENSG00000105053.10	19	50025804	50025805	0.237	rs8112504	3.33	rs17311679	0.126873	4.81	0.07532	338	1	top1	0.13	4.6e-06	0.07532	0.939963	0.237	-0.000342745	0.00387378	-0.0884781	0.929497	0.879424	3	0.83039		ENSG00000167904.14	8	55773120	55773121	0.1949	rs2976004	-3.19	rs4737416	0.164331	5.25	-0.0649	404	1	top1	0.16	9.1e-08	-0.0649	0.94824	0.1949	0.00239387	0.00434438	0.551027	0.581615	1.45126	3	0.693564
ENSG00000160282.13	21	46155566	46155567	0.668	rs17272947	3.09	rs4818826	0.23926	-6.52	0.9265	496	496	susie	0.27	1.5e-12	-0.6019	0.54724	0.668	-0.000370521	0.00229446	-0.161485	0.871711	11.9506	3	0.00755433		ENSG00000041802.10	3	194672476	194672477	0.7788	rs12629557	2.87	rs3821402	0.677016	11.3	0.89019	537	4	lasso	0.69	1.7e-49	0.752103	0.451989	0.7788	0.00238914	0.00214015	1.11634	0.264277	4.57825	4.57825	0.205416		ENSG00000106771.12	9	109119944	109119945	0.3221	rs1140064	-2.91	rs10979696	0.12	-4.46	0.64298	609	609	susie	0.14	1e-06	-0.07529	0.93998	0.3221	0.000477646	0.00333003	0.143436	0.885946	0.722606	3	0.867874		ENSG00000227946.1	2	206084604	206084605	0.252	rs849558	2.84	rs6735654	0.0775	4	0.0649	423	1	top1	0.077	0.00026	0.0649	0.948254	0.252	0.00117637	0.00380811	0.308912	0.757388	2.60188	3	0.457161
ENSG00000215146.4	10	42367973	42367974	0.6523	rs7076849	2.65	rs2505822	0.493581	8.89	0.70465	179	16	enet	0.51	5.4e-26	0.60119	0.5477	0.6523	0.00244042	0.00243051	1.00408	0.315341	1.76479	3	0.622627		ENSG00000165837.11	13	45615738	45615739	0.3565	rs7334770	2.52	rs3751352	0.055903	4.85	-1.0321	459	25	enet	0.11	2.5e-06	-0.75125	0.452	0.3565	-0.0026572	0.00320139	-0.830017	0.406529	1.64	1.64	0.650355		ENSG00000237188.3	1	147172770	147172771	0.192	rs17160321	2.09	rs4950398	0.107	5.19	1.14423	366	20	enet	0.13	2.3e-06	-0.07503	0.94019	0.192	0.00247187	0.00439569	0.56234	0.573884	1.26632	3	0.737147		ENSG00000197818.11	20	49812712	49812713	0.2806	rs235018	-2.76	rs719219	0.059135	4.25	-0.2742	457	7	lasso	0.09	8.2e-05	-0.0647	0.9484	0.2806	-0.00133372	0.00351335	-0.379616	0.704231	5.41226	3	0.143981
ENSG00000185105.5	17	81947136	81947137	0.779	rs3208787	2.97	rs35810039	0.409062	8.09	-1.04033	308	9	lasso	0.45	6.1e-22	-0.60117	0.547729	0.779	-0.00178209	0.00216903	-0.821606	0.411301	2.30935	3	0.510732		ENSG00000163629.12	4	86594314	86594315	0.1311	rs17012291	-2.32	rs9990536	0.0562	-4.38	0.50208	327	327	susie	0.084	3.3e-05	-0.752	0.45208	0.1311	-0.00270811	0.00532396	-0.508664	0.610987	1.75194	1.75194	0.625448		ENSG00000164669.12	7	65141224	65141225	0.3425	rs6978652	3.59	rs35513558	0.170862	-6.5	0.54426	212	31	enet	0.27	3.6e-12	0.07445	0.940649	0.3425	-0.00095856	0.00323466	-0.29634	0.76697	2.29204	3	0.514048		ENSG00000198964.13	10	50624949	50624950	0.1412	rs7075104	2.53	rs2983360	-0.00649	3.29	0.77299	404	404	susie	0.0033	0.22	-0.06447	0.948599	0.1412	-0.00186139	0.00503046	-0.370024	0.711365	1.09394	3	0.778536
ENSG00000196961.12	19	49766967	49766968	0.218	rs7257503	3.24	rs7251463	0.112326	4.67	0.600946	337	1	top1	0.11	1.1e-05	0.600946	0.54788	0.218	0.00301159	0.00418363	0.719851	0.471617	6.05824	3	0.108811		ENSG00000281903.2	21	14918532	14918533	0.2605	rs2205237	-3.37	rs2823004	-0.00252	3.24	-0.1436	525	525	susie	0.032	0.0081	0.75164	0.452268	0.2605	0.0053597	0.00394005	1.36031	0.173732	2.59093	2.59093	0.459081		ENSG00000180867.10	1	147178112	147178113	0.185	rs17160321	2.09	rs7525703	0.0894	4.23	-0.02407	370	4	lasso	0.092	9.4e-05	0.07378	0.94118	0.185	0.00393303	0.00454343	0.865652	0.386681	1.18869	3	0.755719		ENSG00000245556.2	5	78360506	78360507	0.1652	rs1873425	2.85	rs6453389	0.00337	3.37	-1.21407	437	437	susie	0.035	0.011	-0.06439	0.9487	0.1652	-0.000854566	0.00462964	-0.184586	0.853554	2.43439	3	0.487264
ENSG00000136718.9	2	130342349	130342350	0.2616	rs4474835	4.12	rs6743749	0.231264	6.23	-0.600823	140	1	top1	0.23	1.1e-10	-0.600823	0.547958	0.2616	-0.00287772	0.00369965	-0.777837	0.436665	2.94354	3	0.400412		ENSG00000227392.1	19	35099386	35099387	0.2173	rs10417830	-2.88	rs916694	-0.004598	-3.21	0.96264	488	488	susie	0.0075	0.12	-0.75122	0.45252	0.2173	-0.00154241	0.00397924	-0.387615	0.698301	11.9671	11.9671	0.00749671		ENSG00000155324.9	5	126360131	126360132	0.3818	rs10519893	-3.65	rs2036846	0.012354	3.66	1.12566	483	483	susie	0.088	0.00013	0.073161	0.94168	0.3818	9.91327e-05	0.00305339	0.0324664	0.9741	0.731887	3	0.865679		ENSG00000250878.3	13	102880098	102880099	0.4751	rs2806348	3.32	rs9554903	0.300313	-7.08	-0.367	703	35	enet	0.34	4.9e-16	0.0639	0.949	0.4751	0.000464577	0.00274061	0.169516	0.865391	0.389993	3	0.942302
ENSG00000140104.13	14	104985774	104985775	0.475	rs2494738	2.79	rs2033932	0.40322	8.14	0.75051	315	315	susie	0.41	1.7e-19	0.6006	0.54811	0.475	0.00181824	0.00277803	0.654505	0.512787	2.88493	3	0.40971		ENSG00000078319.9	7	100341907	100341908	0.1216	rs2293768	-1.9	rs34989573	0.0735	-4.33	0.765833	301	301	susie	0.074	9e-05	-0.751152	0.45256	0.1216	-0.00358503	0.00535561	-0.669399	0.503241	2.82996	2.82996	0.418591		ENSG00000250878.3	13	102880098	102880099	0.242	rs2806348	3.32	rs4150330	0.15129	-4.97	-0.0731	701	1	top1	0.15	5.2e-07	0.0731	0.94174	0.242	-0.000418863	0.00384442	-0.108953	0.913239	1.46891	3	0.689464		ENSG00000213903.8	14	24313310	24313311	0.263	rs206225	-2.86	rs4981504	0.1786	-5.67	0.03	501	501	susie	0.18	1.6e-08	-0.0634	0.94946	0.263	0.00402942	0.00374265	1.07662	0.281648	8.31395	3	0.0399499
ENSG00000148541.12	10	59363180	59363181	0.2932	rs7912407	2.9	rs284633	0.00859	-3.99	-1.2419	454	454	susie	0.024	0.029	0.6005	0.5482	0.2932	0.00190252	0.0034839	0.546087	0.585006	2.37906	3	0.497544		ENSG00000234537.1	9	92132397	92132398	0.5881	rs10992065	-3.68	rs7023075	0.34992	8.17	-0.51419	455	455	susie	0.36	4.2e-20	-0.7508	0.452747	0.5881	-0.00188604	0.00251522	-0.749849	0.453346	1.07092	1.07092	0.784098		ENSG00000185829.17	17	46579681	46579682	0.2492	rs197914	2.05	rs199451	0.18	5.64	0.34757	142	8	lasso	0.18	2.6e-08	0.07308	0.94174	0.2492	0.00317013	0.0036684	0.864172	0.387493	4.53328	3	0.209341		ENSG00000234327.7	17	5111467	5111468	0.4693	rs8069678	-3.08	rs3887446	0.29759	-6.99	0.03651	433	433	susie	0.3	6.2e-14	-0.0622	0.9504	0.4693	-0.00155311	0.00282972	-0.548857	0.583104	2.69501	3	0.441075
ENSG00000127948.15	7	75899199	75899200	0.526	rs794368	2.65	rs3898649	0.159235	5.15	0.60043	316	1	top1	0.16	1.4e-07	0.6004	0.54822	0.526	0.000777369	0.00263933	0.294533	0.768351	3.1207	3	0.373387		ENSG00000168661.14	19	34926902	34926903	0.5683	rs2305746	-2.43	rs10422961	0.326891	-8.4	0.51274	463	13	lasso	0.34	7.4e-19	-0.75083	0.452753	0.5683	-0.00273074	0.00251502	-1.08577	0.277579	2.01983	2.01983	0.568301		ENSG00000101752.11	18	21704956	21704957	0.372	rs9960560	-3.08	rs7237961	0.24267	6.13	0.0727	252	1	top1	0.24	9.1e-11	0.0727	0.94206	0.372	0.000648166	0.00309026	0.209745	0.833867	2.88428	3	0.409812		ENSG00000177302.14	17	18315006	18315007	0.2777	rs4630608	-2.84	rs2605141	0.124118	5.31	-0.29103	275	275	susie	0.16	2.1e-07	0.0622	0.9504	0.2777	0.000633132	0.00357264	0.177217	0.859338	1.47612	3	0.687793
ENSG00000144362.11	2	169694453	169694454	0.1767	rs16856843	3.37	rs6738934	0.084377	-4.39	-0.599986	464	1	top1	0.084	0.00013	0.599986	0.548515	0.1767	0.00219959	0.00461312	0.476811	0.633497	5.52285	3	0.137278		ENSG00000153551.13	3	32391670	32391671	0.715	rs12497324	-2.8	rs655754	0.368204	-8.38	0.0646	453	453	susie	0.56	4.4e-35	-0.750122	0.453181	0.715	0.00110906	0.00223248	0.496785	0.619341	0.562759	0.562759	0.904902		ENSG00000106133.17	7	72954789	72954790	0.3822	rs7798868	-2.18	rs9768979	0.106157	5.11	0.87446	89	10	enet	0.17	1.1e-07	0.07263	0.942101	0.3822	-0.00202753	0.00312929	-0.647921	0.517036	1.2614	3	0.738319		ENSG00000157823.16	15	89894637	89894638	0.2994	rs208829	3.42	rs12594808	0.162989	5.59	0.068029	413	413	susie	0.17	4.1e-08	0.06156	0.9509	0.2994	-0.000933924	0.00345766	-0.270103	0.787081	1.99227	3	0.574014
ENSG00000261770.1	19	27760848	27760849	0.746	rs8103145	2.22	rs10401215	0.508658	8.95	-0.044664	279	279	susie	0.55	9.9e-29	0.599951	0.54854	0.746	0.000801097	0.00219593	0.36481	0.715253	0.559529	3	0.905631		ENSG00000170873.18	8	124728428	124728429	0.1799	rs7816758	3.35	rs17396442	4.39e-05	-3.7	-1.57692	509	509	susie	0.017	0.041	0.749756	0.4534	0.1799	0.00570061	0.00479292	1.18938	0.23429	3.69793	3.69793	0.295984		ENSG00000124275.14	5	7851490	7851491	0.3462	rs906087	-3.5	rs10440693	0.0592	-4.41	0.165303	608	8	lasso	0.078	0.00031	-0.072507	0.9422	0.3462	-0.000521063	0.00320633	-0.162511	0.870904	2.19286	3	0.533355		ENSG00000260948.1	1	111433067	111433068	0.2989	rs1107392	-3.22	rs12740822	0.182	-5.48	0.0606	604	1	top1	0.18	1.6e-08	-0.0606	0.95168	0.2989	0.00050525	0.0034593	0.146055	0.883878	2.29822	3	0.512862
ENSG00000156521.13	10	70146675	70146676	0.4049	rs7086261	3.16	rs6480445	0.114579	-5.14	0.08409	714	38	enet	0.15	3.2e-07	0.5996	0.5488	0.4049	0.00179728	0.00300483	0.598131	0.549752	1.47693	3	0.687605		ENSG00000144229.11	2	136765544	136765545	0.3214	rs2048756	3.12	rs17722726	0.077863	5.71	-1.95544	563	563	susie	0.27	8.6e-15	-0.74963	0.453478	0.3214	-0.00416883	0.00343734	-1.2128	0.225204	0.112331	0.112331	0.990318		ENSG00000255219.1	11	122295189	122295190	0.4623	rs41507249	-3.13	rs2510647	0.26401	-6.74	0.28065	455	10	enet	0.28	2.1e-12	-0.07212	0.9425	0.4623	0.000431711	0.00276926	0.155894	0.876117	2.80685	3	0.422374		ENSG00000261770.1	19	27760848	27760849	0.7602	rs8103145	2.22	rs10401215	0.454	8.75	-0.04466	279	31	enet	0.53	5.8e-27	-0.06017	0.95202	0.7602	-0.00109014	0.00215316	-0.506295	0.612649	0.7255	3	0.86719
ENSG00000159063.12	11	78139659	78139660	0.561	rs693720	2.47	rs2845556	0.35939	-8.31	0.63268	342	342	susie	0.41	1.5e-19	-0.59918	0.549051	0.561	-4.02359e-05	0.00251788	-0.0159801	0.98725	5.19802	3	0.157859		ENSG00000112584.13	6	170290702	170290703	0.3356	rs7770638	2.86	rs17572402	0.16995	6.51	0.52704	335	13	enet	0.25	1.5e-13	-0.74956	0.453519	0.3356	-0.00167707	0.00326644	-0.513424	0.607655	0.0436692	0.0436692	0.997604		ENSG00000271828.1	5	56927873	56927874	0.4344	rs6450393	3.1	rs16886165	0.19915	5.54	-0.454813	493	34	enet	0.22	9.6e-10	-0.071549	0.94296	0.4344	-0.00218648	0.00292551	-0.747385	0.454831	3.08136	3	0.37925		ENSG00000161981.10	16	53009	53010	0.3476	rs370681	2.69	rs216605	0.116	-5.47	-0.000501	230	10	enet	0.13	1.5e-06	0.060138	0.95205	0.3476	8.05409e-05	0.00319927	0.0251748	0.979916	2.97857	3	0.394942
ENSG00000152359.14	5	75717480	75717481	0.4436	rs4704199	-1.91	rs34342	0.25931	7.01	0.15025	385	35	enet	0.26	5.1e-12	0.598891	0.54925	0.4436	0.00235881	0.0028743	0.820656	0.411842	2.78436	3	0.426082		ENSG00000232677.6	19	36331717	36331718	0.4225	rs12976232	-3.17	rs2972544	0.290139	7.59	-1.41984	304	304	susie	0.34	1.4e-18	-0.7491	0.453796	0.4225	-0.0028945	0.00297016	-0.974525	0.329796	1.17774	1.17774	0.758349		ENSG00000165643.10	9	135699527	135699528	0.2833	rs4842243	-3	rs570201	7.82e-05	-3.42	0.54862	502	502	susie	0.004	0.21	-0.0703	0.94395	0.2833	-0.00177013	0.0035822	-0.494146	0.621203	0.825092	3	0.843456		ENSG00000175575.12	11	73876698	73876699	0.4023	rs12419308	-3.15	rs2511266	0.118648	-4.64	0.0595	339	1	top1	0.12	6.3e-06	-0.0595	0.95255	0.4023	-0.00116934	0.00299505	-0.390423	0.696224	4.98808	3	0.172672
ENSG00000248445.5	5	116449646	116449647	0.3232	rs635958	-2.7	rs17139224	0.07859	-4.55	0.59885	663	1	top1	0.079	0.00022	-0.598845	0.54928	0.3232	-0.00232367	0.00335124	-0.693377	0.488073	0.0475392	3	0.997282		ENSG00000162591.15	1	3611494	3611495	0.1837	rs11590912	2.93	rs4364818	0.0365	-4.4	0.46543	526	15	enet	0.052	0.00091	-0.74905	0.453828	0.1837	-0.00153172	0.00440818	-0.347473	0.728236	2.98835	2.98835	0.393424		ENSG00000171612.6	1	9539481	9539482	0.372	rs744900	2.99	rs11121387	-0.0039	3.28	1.32708	351	351	susie	0.041	0.0073	0.07026	0.94399	0.372	-0.000132444	0.00309632	-0.0427747	0.965881	3.98082	3	0.263543		ENSG00000183569.17	22	42553616	42553617	0.577	rs7286723	-2.4	rs137116	0.19723	-6.3	-0.6566	407	13	lasso	0.28	6e-13	-0.0592	0.9528	0.577	0.00132485	0.00249441	0.531126	0.595331	3.08974	3	0.377995
ENSG00000105186.15	19	32675198	32675199	0.558	rs8182598	2.95	rs7250780	0.309382	6.99	-0.598579	406	1	top1	0.31	2.4e-14	-0.598579	0.54945	0.558	-0.00209647	0.00243433	-0.861211	0.389122	6.61546	3	0.0852187		ENSG00000182308.6	4	41981695	41981696	0.1329	rs13140281	-3.01	rs7675065	0.0456	-4.12	0.67177	423	423	susie	0.066	0.00021	-0.7485	0.45415	0.1329	-0.0043227	0.00497446	-0.868979	0.384859	5.74061	5.74061	0.124935		ENSG00000055483.19	17	78841440	78841441	0.3817	rs9900792	-2.87	rs8072569	0.222	-5.9	0.01198	623	4	lasso	0.22	6.6e-10	0.06988	0.94429	0.3817	-0.000337687	0.00305282	-0.110615	0.911922	0.203791	3	0.976975		ENSG00000241439.1	3	125958555	125958556	0.4065	rs10934751	3.1	rs3817079	0.118	-5.35	0.16225	429	429	susie	0.16	1.1e-07	0.0591	0.95288	0.4065	-0.00090232	0.00295065	-0.305804	0.759754	0.695901	3	0.874168
ENSG00000131069.19	20	34872145	34872146	0.33	rs6087613	-2.42	rs2236271	0.179307	-5.51	-0.5984	348	1	top1	0.18	2e-08	0.59839	0.5496	0.33	0.00263325	0.00338078	0.778887	0.436046	1.46181	3	0.691112		ENSG00000271659.1	9	95514044	95514045	0.1458	rs10991145	3.34	rs2897050	0.05846	-4.51	-0.01909	416	11	enet	0.07	0.00014	0.7484	0.454206	0.1458	0.00268359	0.00471787	0.568815	0.569482	11.6342	11.6342	0.00874727		ENSG00000131845.14	19	57351359	57351360	0.423	rs4801194	-3	rs12978934	0.208086	-6.13	-0.04678	506	506	susie	0.24	1.6e-10	-0.06946	0.944622	0.423	-0.000560562	0.00291038	-0.192608	0.847266	0.345265	3	0.951302		ENSG00000277526.4	8	2623381	2623382	0.3459	rs654126	3.16	rs13251661	0.064034	4.3	-0.2055	619	619	susie	0.071	0.00044	0.059	0.95295	0.3459	-0.000571969	0.00320739	-0.178328	0.858465	3.35786	3	0.33967
ENSG00000256092.2	12	123363867	123363868	0.3347	rs35477377	-2.14	rs2280424	0.016407	-4.44	-0.1026	331	13	lasso	0.1	3.1e-05	-0.59816	0.54973	0.3347	-0.00323893	0.00341024	-0.949766	0.342231	2.4586	3	0.48282		ENSG00000124074.11	16	67666763	67666764	0.1885	rs3730403	-2.48	rs4474673	0.201042	6.29	-0.74837	217	1	top1	0.2	6.6e-11	-0.74837	0.45423	0.1885	-0.00273463	0.00443162	-0.617072	0.537187	1.52203	1.52203	0.677195		ENSG00000100263.13	22	29267977	29267978	0.354	rs174719	-3.11	rs909798	0.138857	-4.99	0.01629	420	420	susie	0.15	9.1e-07	-0.069	0.94499	0.354	-0.00140751	0.00320909	-0.4386	0.660951	4.80962	3	0.186281		ENSG00000099940.11	22	20858982	20858983	0.355	rs178259	-2.46	rs5751800	0.05308	4.73	0.0435	430	430	susie	0.14	7.5e-07	-0.0589	0.953	0.355	-0.000286098	0.00316628	-0.0903577	0.928003	0.78752	3	0.85245
ENSG00000164414.17	6	87470622	87470623	0.109	rs9359762	-2.44	rs4707367	0.064807	4.07	-0.75656	444	444	susie	0.075	0.00031	-0.59776	0.550003	0.109	-0.0010144	0.00567005	-0.178905	0.858013	6.07092	3	0.10821		ENSG00000269190.5	19	38975909	38975910	0.4134	rs3786949	-2.63	rs4803027	0.233223	6.71	-0.52879	394	10	enet	0.25	1.2e-13	-0.74838	0.454234	0.4134	-0.00125558	0.00295351	-0.425114	0.670754	8.4244	8.4244	0.0380085		ENSG00000272279.1	6	1528910	1528911	0.6747	rs11754940	3.12	rs4367416	0.357397	7.35	-0.0689	705	1	top1	0.36	4e-16	-0.0689	0.945067	0.6747	-0.000338762	0.002299	-0.147352	0.882854	1.00009	3	0.801231		ENSG00000183828.14	14	105181311	105181312	0.468	rs10138749	-2.81	rs4983590	0.280787	-6.96	0.309	255	8	lasso	0.32	6.9e-15	-0.0582	0.95356	0.468	-0.0012779	0.00276278	-0.46254	0.643694	0.511822	3	0.916287
ENSG00000089847.12	19	4183353	4183354	0.503	rs4807578	2.87	rs4807546	0.151739	5.08	0.597687	373	1	top1	0.15	2.7e-07	0.597687	0.55005	0.503	0.00194122	0.00270656	0.717229	0.473233	0.360064	3	0.948363		ENSG00000133706.17	5	146182659	146182660	0.5116	rs1423036	-3.4	rs2024055	0.465	9.91	-0.61811	432	40	enet	0.52	8.7e-32	-0.74752	0.45475	0.5116	-0.00164002	0.00266826	-0.614642	0.538791	1.64354	1.64354	0.649559		ENSG00000180902.17	2	241734578	241734579	0.5833	rs2055566	2	rs10755057	0.339685	7.32	0.06861	222	1	top1	0.34	3.1e-15	0.0686	0.945297	0.5833	0.00142289	0.00248065	0.573596	0.566241	8.34272	3	0.0394351		ENSG00000204954.9	12	103965707	103965708	0.3854	rs17035626	-2.43	rs2723875	0.195	-5.7	-0.0574	634	1	top1	0.2	4.6e-09	0.0574	0.95421	0.3854	0.00267055	0.00307813	0.86759	0.385619	1.61536	3	0.655912
ENSG00000180155.19	8	142777809	142777810	0.1947	rs7838992	-3.35	rs387682	0.033206	-3.96	0.3938	405	405	susie	0.038	0.0084	-0.59751	0.55017	0.1947	-0.00371417	0.0043035	-0.863057	0.388106	2.87341	3	0.411558		ENSG00000185940.10	11	1629774	1629775	0.6056	rs7102751	2.91	rs12419284	0.195007	6.76	-0.79221	361	30	enet	0.53	3e-32	-0.74632	0.455	0.6056	-0.00274577	0.00238539	-1.15108	0.2497	1.97855	1.97855	0.576871		ENSG00000230373.8	15	84516813	84516814	0.2983	rs11629962	2.41	rs150968	0.144865	5.01	0.06851	315	1	top1	0.14	9.3e-07	0.0685	0.94538	0.2983	-0.00104869	0.00347606	-0.301689	0.762889	0.910758	3	0.822831		ENSG00000255050.1	8	143573489	143573490	0.463	rs12550634	2.41	rs10282929	0.197784	-5.96	-0.0567	341	1	top1	0.2	3.6e-09	0.0567	0.95475	0.463	-0.00056793	0.00277827	-0.204419	0.838026	0.769239	3	0.85681
ENSG00000055955.15	3	52830738	52830739	0.5959	rs4605534	-2.07	rs2276817	0.198	7.29	-1.4154	387	387	susie	0.49	2.2e-24	-0.59742	0.55023	0.5959	-0.00164559	0.00245224	-0.671058	0.502184	7.41353	3	0.0598224		ENSG00000271828.1	5	56927873	56927874	0.2025	rs6450393	3.1	rs9283717	0.017	-4.24	1.84252	494	23	enet	0.047	0.0016	-0.746559	0.45533	0.2025	-0.00737682	0.004588	-1.60785	0.107868	4.98089	4.98089	0.173202		ENSG00000100372.14	22	40819398	40819399	0.101	rs4821943	2.15	rs133074	0.005763	3.54	-0.26227	287	12	enet	0.031	0.017	-0.0673	0.94633	0.101	-0.000505923	0.00593759	-0.0852069	0.932097	0.240989	3	0.970716		ENSG00000120725.12	5	139293556	139293557	0.113	rs12188779	2.56	rs10064130	-0.00448	3.35	0.51796	263	263	susie	0.029	0.019	-0.05672	0.9548	0.113	-0.00360392	0.00560718	-0.642733	0.520397	4.04325	3	0.256832
ENSG00000171298.12	17	80101555	80101556	0.7364	rs1285294	-2.98	rs12452616	0.344255	-7.97	0.06044	434	13	lasso	0.43	3.8e-21	-0.59706	0.550468	0.7364	-0.00113319	0.00221432	-0.511757	0.608821	2.0422	3	0.563694		ENSG00000273487.1	1	92189236	92189237	0.1622	rs17131556	1.99	rs2391140	0.0546	5.4	-0.26495	382	10	lasso	0.071	0.00012	-0.74628	0.455496	0.1622	-0.000713139	0.00468092	-0.15235	0.878911	2.20205	2.20205	0.531545		ENSG00000181240.13	19	6433778	6433779	0.377	rs2279623	-3.16	rs2860185	0.292802	6.73	-0.0671	409	1	top1	0.29	5.3e-13	-0.0671	0.946501	0.377	-0.00055177	0.00308235	-0.179009	0.85793	1.19742	3	0.753623		ENSG00000104064.16	15	50354957	50354958	0.2667	rs17740669	-2.26	rs12438041	0.035048	-4.26	0.312195	424	38	enet	0.11	1.2e-05	-0.056235	0.9552	0.2667	0.000522526	0.00364693	0.143278	0.88607	1.23916	3	0.743627
ENSG00000097046.12	1	91500892	91500893	0.5732	rs354623	2.86	rs13447526	0.450595	-8.47	-0.62382	541	11	lasso	0.46	1.3e-22	0.59676	0.550669	0.5732	0.00134057	0.00248755	0.538909	0.58995	3.32033	3	0.344823		ENSG00000037637.10	1	16352453	16352454	0.2549	rs7538966	-2.1	rs964042	0.157	-6.09	0.92365	270	10	lasso	0.19	3.3e-10	-0.74601	0.455662	0.2549	-0.00366815	0.00380866	-0.963107	0.335494	1.61138	1.61138	0.656812		ENSG00000253404.1	5	138753308	138753309	0.3503	rs7706614	-2.39	rs6882112	0.281039	7.41	0.268991	303	37	enet	0.33	6.6e-15	-0.066663	0.94685	0.3503	-0.00218819	0.00319717	-0.684414	0.493714	3.64313	3	0.302668		ENSG00000002016.17	12	990052	990053	0.2461	rs2075028	-2.3	rs10849605	0.0271	-3.91	0.056	405	1	top1	0.027	0.022	-0.056	0.95537	0.2461	-0.000854874	0.00383028	-0.223188	0.823389	1.41942	3	0.70099
ENSG00000160360.12	9	136327475	136327476	0.4408	rs10116492	2.18	rs3812550	0.28552	-6.73	0.59647	366	1	top1	0.29	3.4e-13	-0.59647	0.55086	0.4408	-0.00190418	0.00293411	-0.64898	0.516351	2.50846	3	0.473765		ENSG00000070476.14	3	126475918	126475919	0.4697	rs10934751	3.1	rs3231	0.399771	-8.72	-0.74559	532	1	top1	0.4	1.3e-22	0.745595	0.455912	0.4697	0.00478569	0.00308962	1.54896	0.121391	4.6142	4.6142	0.202328		ENSG00000270972.1	11	333191	333192	0.3561	rs12628	-2.43	rs6598040	0.15242	5.35	0.01246	337	337	susie	0.16	2.2e-07	0.06559	0.9477	0.3561	0.00181667	0.0031913	0.569258	0.569181	0.237829	3	0.971263		ENSG00000277494.1	8	143213192	143213193	0.2574	rs13258375	-2.23	rs11538388	0.125416	4.73	0.0559	393	1	top1	0.13	3.4e-06	0.0559	0.95543	0.2574	0.00113601	0.00372018	0.305363	0.76009	0.269855	3	0.965595
ENSG00000221829.9	9	35080015	35080016	0.2971	rs10972262	-2.9	rs10972284	0.174327	-5.5	0.59615	344	1	top1	0.17	3.2e-08	-0.59615	0.55108	0.2971	-0.0041553	0.00357615	-1.16195	0.245257	0.819258	3	0.844856		ENSG00000149548.14	11	124954120	124954121	0.3718	rs11219831	-2.87	rs12276686	0.01371	3.74	0.21502	508	508	susie	0.082	4.1e-05	-0.74604	0.456	0.3718	-0.00229778	0.00309801	-0.741693	0.458273	3.7212	3.7212	0.293186		ENSG00000214872.8	11	57542640	57542641	0.3637	rs717211	3.46	rs2729382	0.1256	5.9	0.51087	379	32	enet	0.26	1.4e-11	0.06544	0.94782	0.3637	0.000418472	0.00314188	0.133191	0.894042	1.82828	3	0.608801		ENSG00000123427.16	12	57771605	57771606	0.3416	rs35569378	2.72	rs10877014	0.445	8.42	0.0552	344	1	top1	0.44	1.3e-21	0.0552	0.95598	0.3416	-0.00126863	0.00327481	-0.38739	0.698467	5.60638	3	0.132413
ENSG00000006432.15	14	70809533	70809534	0.288	rs8004872	3.49	rs7144786	0.19484	5.65	0.59604	433	1	top1	0.19	4.3e-09	0.59604	0.55115	0.288	0.00313907	0.00358809	0.874858	0.381651	0.943303	3	0.814967		ENSG00000143416.20	1	151372732	151372733	0.4243	rs2292166	3.76	rs17564336	0.25	-6.99	0.74671	326	326	susie	0.25	1.4e-13	-0.74543	0.456011	0.4243	-0.00114155	0.00289038	-0.394947	0.692882	0.360719	0.360719	0.948232		ENSG00000153406.13	16	4495762	4495763	0.4176	rs11647828	3.31	rs8129	0.238	6.3	-0.31597	422	422	susie	0.25	7.2e-11	-0.06524	0.94798	0.4176	0.000180255	0.00292617	0.0616013	0.95088	2.3301	3	0.506779		ENSG00000134160.13	15	31161272	31161273	0.6926	rs4779762	-2.6	rs3809579	0.466587	8.65	-0.138229	449	3	lasso	0.48	4.9e-24	0.055119	0.956	0.6926	-0.000613533	0.00227593	-0.269575	0.787487	3.41331	3	0.332181
ENSG00000251474.6	3	129399654	129399655	0.5441	rs7611673	-2.35	rs4429625	0.34	7.8	-0.9749	280	30	enet	0.41	1.2e-19	-0.5959	0.55124	0.5441	-0.00292334	0.00262639	-1.11306	0.265681	0.605451	3	0.895183		ENSG00000196810.4	4	1249299	1249300	0.5066	rs4419429	-3.4	rs2878539	0.366	9.05	0.72875	408	7	lasso	0.44	3.3e-25	0.7448	0.45638	0.5066	0.00225379	0.00263285	0.856028	0.391982	4.42797	4.42797	0.218805		ENSG00000181061.13	3	42804530	42804531	0.3599	rs7617368	3.28	rs6865	0.172797	-5.93	-0.0813	440	440	susie	0.18	4.8e-08	0.06568	0.948	0.3599	-0.000257371	0.00313399	-0.0821225	0.934549	4.31141	3	0.229741		ENSG00000115825.9	2	37324807	37324808	0.2047	rs13406981	3.51	rs7605677	0.0689	4.89	-0.1373	467	467	susie	0.12	5.2e-06	-0.05496	0.956166	0.2047	-0.00247525	0.00423258	-0.584808	0.558677	1.4641	3	0.690581
ENSG00000109756.8	4	159104177	159104178	0.15	rs6850521	-3.95	rs6830831	0.0518	3.91	0.5959	303	1	top1	0.052	0.0024	0.5959	0.55126	0.15	0.00304484	0.00490617	0.620615	0.534853	1.08915	3	0.779695		ENSG00000074410.13	15	63382160	63382161	0.4681	rs13379670	3.1	rs2840098	0.194009	-6.58	1.01044	437	14	enet	0.24	6.9e-13	-0.74456	0.45654	0.4681	0.000227757	0.00277107	0.082191	0.934495	6.02963	6.02963	0.110178		ENSG00000136982.5	8	119856009	119856010	0.3531	rs7010457	-2.76	rs7815122	0.21041	-6.45	0.11127	453	453	susie	0.22	6.4e-10	-0.06484	0.9483	0.3531	0.000470027	0.00316863	0.148337	0.882077	0.478587	3	0.92357		ENSG00000165475.13	13	20525856	20525857	0.2505	rs9552183	-2.44	rs9315710	0.008726	3.64	0.2871	500	19	enet	0.059	0.0013	0.0547	0.9564	0.2505	-0.00213593	0.00379932	-0.562188	0.573988	1.02814	3	0.794442
ENSG00000143333.6	1	182604407	182604408	0.247	rs10911167	-3.04	rs16859774	0.001907	3.45	0.92981	459	21	enet	0.059	0.0013	-0.59535	0.551607	0.247	-0.00337618	0.00387018	-0.872356	0.383014	0.468051	3	0.925852		ENSG00000274020.2	1	148519603	148519604	0.103	rs17346765	1.91	rs1932366	0.0891	-4.88	-0.82751	36	36	susie	0.11	2.5e-06	0.74445	0.456602	0.103	0.00423491	0.00585893	0.722814	0.469794	1.08708	1.08708	0.780194		ENSG00000196313.11	7	72879364	72879365	0.2926	rs7798868	-2.21	rs10233681	0.02978	4.27	0.29082	112	16	enet	0.08	0.00028	0.06481	0.948324	0.2926	-0.00232683	0.00353963	-0.657365	0.510946	0.39748	3	0.940763		ENSG00000260337.3	15	92596461	92596462	0.291	rs17524193	-3.05	rs10152637	0.070641	4.45	-0.267928	664	16	enet	0.11	1.1e-05	-0.053028	0.9577	0.291	0.00127147	0.0035177	0.361449	0.717764	1.1649	3	0.761434
ENSG00000161036.12	7	102464928	102464929	0.4767	rs12113586	-2.93	rs3800988	0.289398	7.97	0.69584	242	6	lasso	0.4	4.8e-19	0.5951	0.55179	0.4767	0.00119255	0.00277109	0.430353	0.666939	1.00019	3	0.801207		ENSG00000164331.9	5	73565441	73565442	0.1978	rs4422515	3.01	rs171062	0.0409	-4.5	-0.7444	537	1	top1	0.041	0.0031	0.744401	0.45663	0.1978	0.00230729	0.0043114	0.535159	0.59254	2.47986	2.47986	0.478943		ENSG00000064102.14	12	26938325	26938326	0.4202	rs2682706	-2.83	rs1488050	0.102	5.06	-0.03823	516	516	susie	0.12	1.2e-05	-0.06424	0.94878	0.4202	-0.0023509	0.00301404	-0.779985	0.4354	2.40286	3	0.493103		ENSG00000214530.8	11	72794167	72794168	0.257	rs11235689	-2.24	rs10793040	0.22853	6.12	-0.0527	342	1	top1	0.23	1.7e-10	-0.0527	0.95797	0.257	-0.00165421	0.00387771	-0.426595	0.669674	12.6747	3	0.00539566
ENSG00000099953.9	22	23768642	23768643	0.6071	rs6003970	-2.62	rs2073391	0.14755	-6.34	0.185087	475	475	susie	0.23	1.3e-10	-0.59498	0.55186	0.6071	0.000718215	0.00242026	0.296751	0.766657	3.13415	3	0.371401		ENSG00000112852.6	5	141094577	141094578	0.3271	rs31874	-2.96	rs12521934	0.106	5.15	1.41855	435	17	enet	0.11	1.6e-06	0.744307	0.45669	0.3271	0.00112336	0.00334085	0.33625	0.736682	2.11159	2.11159	0.549572		ENSG00000215421.9	18	74597869	74597870	0.252	rs9954287	-3.36	rs4892246	0.01947	3.01	-0.0638	542	1	top1	0.019	0.048	-0.0638	0.9491	0.252	-0.00177234	0.00380381	-0.465939	0.641259	1.01808	3	0.796877		ENSG00000228252.9	3	130212822	130212823	0.5723	rs4688871	-2.3	rs9757129	0.385	-7.81	0.02106	328	19	enet	0.39	2.2e-18	0.0527	0.95799	0.5723	0.00155233	0.0025137	0.617549	0.536873	0.362103	3	0.947955
ENSG00000180884.9	19	34964048	34964049	0.173	rs7253076	-2.62	rs10518287	0.016668	3.98	0.946356	465	465	susie	0.027	0.021	0.59466	0.55207	0.173	0.00553805	0.00453933	1.22001	0.22246	2.67125	3	0.445135		ENSG00000122674.11	7	5898733	5898734	0.3029	rs1017035	2.89	rs6962646	0.0813	4.17	-0.744182	343	1	top1	0.081	4.3e-05	-0.744182	0.45677	0.3029	-0.00233324	0.00337371	-0.691595	0.489192	2.88105	2.88105	0.410331		ENSG00000159618.15	16	57542420	57542421	0.2958	rs882938	-2.49	rs8057310	0.0163	3.82	0.08846	545	545	susie	0.04	0.0084	0.06363	0.94926	0.2958	0.000999445	0.00347509	0.287603	0.773651	0.0854841	3	0.993521		ENSG00000066084.12	12	50505106	50505107	0.1203	rs17125155	-2.35	rs861204	0.0447	4.15	0.257	296	5	lasso	0.11	1.2e-05	-0.052	0.9585	0.1203	0.00185403	0.00544616	0.340429	0.733533	0.310118	3	0.958114
ENSG00000110344.9	11	118359584	118359585	0.371	rs603678	-2.8	rs1715444	0.002636	3.89	-1.53949	487	34	enet	0.11	1e-05	-0.59406	0.552473	0.371	-6.89963e-05	0.0030978	-0.0222727	0.98223	0.895602	3	0.826489		ENSG00000250069.1	5	140200162	140200163	0.2727	rs778594	-2.35	rs156080	0.187	-6.03	-0.74406	301	1	top1	0.19	3.4e-10	0.744058	0.45684	0.2727	0.00411248	0.00375075	1.09644	0.272886	3.96287	3.96287	0.265501		ENSG00000173917.10	17	48544988	48544989	0.1145	rs41457949	-2.65	rs4534896	0.00557	-4.28	-0.77727	408	408	susie	0.033	0.015	0.06356	0.94932	0.1145	0.00152629	0.00561903	0.271628	0.785908	7.59907	3	0.0550668		ENSG00000275004.3	22	22509153	22509154	0.227	rs1543779	-2.92	rs403517	-0.00488	3.25	-0.0564	336	46	enet	0.029	0.019	-0.052	0.9586	0.227	0.00139028	0.00396674	0.350485	0.725975	0.267742	3	0.965977
ENSG00000144199.11	2	97094881	97094882	0.2099	rs17635425	-3.53	rs1257006	0.249565	-6.36	0.593801	125	1	top1	0.25	1.6e-11	-0.593801	0.552645	0.2099	-0.00289187	0.00416267	-0.694716	0.487233	0.616115	3	0.892733		ENSG00000174792.10	4	75556047	75556048	0.194	rs1554014	2.99	rs2061742	0.0978	5.01	-1.01478	429	5	lasso	0.15	2.3e-08	-0.7439	0.45693	0.194	-0.00355478	0.00458711	-0.774949	0.43837	10.5727	10.5727	0.0142755		ENSG00000100156.10	22	38084092	38084093	0.259	rs11570601	2.7	rs4821733	0.112147	4.97	0.0459	356	356	susie	0.14	9.8e-07	0.0631	0.94968	0.259	0.00253283	0.00370324	0.68395	0.494007	0.379866	3	0.944369		ENSG00000139433.9	12	109880487	109880488	0.1695	rs11064860	3.37	rs10850883	0.0217	4.2	-0.5612	352	20	enet	0.05	0.003	-0.0515	0.95894	0.1695	-0.00325483	0.00457949	-0.71074	0.477245	1.23682	3	0.744187
ENSG00000174780.15	4	56466914	56466915	0.353	rs11934389	3.11	rs2292983	-0.00645	3.59	-1.0878	438	32	enet	0.025	0.028	-0.5937	0.55272	0.353	-0.000729825	0.00316821	-0.230359	0.817813	7.73025	3	0.0519283		ENSG00000279320.1	3	146506559	146506560	0.3958	rs2174783	-3.39	rs1997604	0.205839	-6.75	0.3098	408	14	lasso	0.24	1e-12	-0.743901	0.456936	0.3958	-0.00114455	0.0029909	-0.382677	0.701959	0.469686	0.469686	0.925499		ENSG00000258289.8	14	64914360	64914361	0.532	rs10498514	2.37	rs10151701	0.35056	7.71	0.0645	491	491	susie	0.37	1e-16	0.0628	0.95	0.532	0.00101888	0.00255122	0.399371	0.68962	5.18823	3	0.158522		ENSG00000110395.6	11	119206275	119206276	0.3378	rs555639	-2.33	rs1047417	0.017411	3.47	0.35557	374	374	susie	0.11	1.1e-05	0.0513	0.95909	0.3378	-0.000587918	0.00328075	-0.179202	0.857779	5.30397	3	0.150845
ENSG00000114125.13	3	141738203	141738204	0.2297	rs2203002	3.11	rs1533501	0.146	4.78	0.5936	405	1	top1	0.15	4.9e-07	0.59365	0.55275	0.2297	0.00187433	0.00393947	0.475783	0.634229	0.165467	3	0.982962		ENSG00000226074.4	3	46812557	46812558	0.3864	rs11710121	-3.85	rs6763025	0.015416	4.25	1.02609	319	36	enet	0.16	1.1e-08	0.743892	0.456942	0.3864	0.00231698	0.00301831	0.767641	0.4427	0.78386	0.78386	0.853324		ENSG00000144746.6	3	69084943	69084944	0.5875	rs1384934	-2.56	rs11128111	0.235575	6.17	-0.0612	457	1	top1	0.24	1.8e-10	-0.06122	0.951	0.5875	-0.000883169	0.00248149	-0.355902	0.721914	1.81534	3	0.611601		ENSG00000164307.12	5	96808099	96808100	0.5676	rs4582302	-2.45	rs1057569	0.4651	-8.54	0.34981	491	491	susie	0.59	8.1e-32	-0.0511	0.9592	0.5676	-0.000617117	0.00251693	-0.245186	0.806312	1.81373	3	0.611951
ENSG00000114124.2	3	141778147	141778148	0.2111	rs2203002	3.11	rs1533501	0.158	5.13	0.5936	392	1	top1	0.16	1.5e-07	0.59365	0.55275	0.2111	0.00195516	0.00410936	0.475783	0.634229	0.165467	3	0.982962		ENSG00000110107.8	11	60906587	60906588	0.1669	rs7607	-2.93	rs7119920	0.020474	-3.95	0.00194	406	41	enet	0.062	0.00034	-0.74302	0.457	0.1669	-0.000526677	0.00460869	-0.114279	0.909017	3.31484	3.31484	0.345582		ENSG00000138107.12	10	102502710	102502711	0.1373	rs17115171	2.62	rs2815401	0.010408	-3.67	-0.56121	333	333	susie	0.055	0.0022	0.06092	0.9514	0.1373	-0.00175242	0.00508736	-0.344465	0.730497	1.42252	3	0.700263		ENSG00000129055.12	3	134486715	134486716	0.319	rs13316480	-2.52	rs9857242	0.212	-6.14	-0.11478	469	25	enet	0.22	3.9e-10	0.0511	0.95926	0.319	1.33289e-05	0.00333993	0.00399076	0.996816	4.00272	3	0.26117
ENSG00000125703.14	1	62784134	62784135	0.3389	rs953653	-3.7	rs11208029	0.290487	7.07	0.61498	506	506	susie	0.3	1.1e-13	0.59357	0.552802	0.3389	0.00108652	0.00318843	0.340771	0.733276	4.50413	3	0.211922		ENSG00000124641.15	6	41921138	41921139	0.3369	rs6899392	-2.98	rs3804281	0.141621	-5.97	-0.55384	472	472	susie	0.15	2.7e-08	0.74371	0.457049	0.3369	0.000601121	0.00324041	0.185507	0.852831	0.580763	0.580763	0.900822		ENSG00000160223.16	21	44240965	44240966	0.235	rs2329835	-3.02	rs2838540	0.07031	-4.01	0.0604	404	1	top1	0.07	0.00061	-0.0604	0.951831	0.235	0.00206015	0.00386866	0.532524	0.594363	1.3443	3	0.718641		ENSG00000124942.13	11	62556234	62556235	0.292	rs10750977	3.11	rs2516633	-0.000985	3.5	0.26039	380	6	lasso	0.031	0.016	0.0509	0.95941	0.292	0.00177345	0.00342896	0.517198	0.605018	2.76444	3	0.429388
ENSG00000256073.3	21	32393129	32393130	0.198	rs6517073	-3.73	rs2070379	0.028917	-4.67	-0.8325	481	481	susie	0.061	0.0011	0.5934	0.55292	0.198	-0.00368269	0.00436934	-0.842848	0.399314	0.962427	3	0.810343		ENSG00000153347.9	5	95391343	95391344	0.1662	rs1426099	2.69	rs2303650	0.108	5.42	-0.80329	457	457	susie	0.12	9.1e-07	-0.743048	0.45745	0.1662	-0.00310777	0.00466004	-0.666896	0.504838	0.417386	0.417386	0.936628		ENSG00000276533.1	15	55289345	55289346	0.46	rs1915213	2.62	rs8024695	0.308067	6.96	0.00548	439	439	susie	0.31	5.8e-14	-0.0603	0.95189	0.46	0.0017151	0.0028104	0.610269	0.541683	1.20854	3	0.750957		ENSG00000116199.11	1	179025803	179025804	0.2488	rs2999016	3	rs10913672	0.143	-5.35	-0.20253	456	456	susie	0.15	3e-07	0.0507	0.95957	0.2488	0.00161823	0.00383725	0.421717	0.673232	1.30492	3	0.727966
ENSG00000103549.21	16	30763117	30763118	0.2726	rs3764327	2.67	rs7500719	0.156401	5.17	0.59316	209	1	top1	0.16	1.8e-07	0.59316	0.55307	0.2726	0.00182756	0.00362914	0.50358	0.614556	1.46775	3	0.689734		ENSG00000203875.10	6	85678735	85678736	0.3247	rs7755996	2.25	rs1059307	0.409459	-8.8	0.74302	331	1	top1	0.41	2.9e-23	-0.74302	0.45747	0.3247	-0.000783403	0.00328893	-0.238194	0.811731	1.98834	1.98834	0.574829		ENSG00000281026.1	13	32509394	32509395	0.163	rs2078326	2.39	rs7337687	-0.00648	-3.17	0.1283	457	457	susie	0.027	0.026	0.0599	0.95223	0.163	0.000701764	0.00467299	0.150175	0.880627	1.05148	3	0.788799		ENSG00000270020.1	16	86523896	86523897	0.6607	rs12927443	-3.21	rs9935567	0.388	7.85	-0.050605	926	1	top1	0.39	2.3e-18	-0.050605	0.95964	0.6607	0.000121909	0.00232074	0.0525302	0.958106	3.79695	3	0.284241
ENSG00000182841.12	22	42582037	42582038	0.5291	rs7286723	-2.4	rs137087	0.24855	-6.37	-0.706811	415	9	lasso	0.28	4.7e-13	0.59306	0.55314	0.5291	0.00250066	0.00264608	0.945043	0.344637	0.439098	3	0.932052		ENSG00000203900.2	20	63359987	63359988	0.283	rs6011670	-2.77	rs735501	-0.00387	-3.82	-1.16688	464	9	lasso	0.018	0.035	0.74291	0.45754	0.283	0.00352568	0.00374745	0.940821	0.346796	2.97145	2.97145	0.396048		ENSG00000247157.6	12	11548029	11548030	0.4686	rs757644	-3.25	rs7132674	0.209	5.66	0.39057	443	29	enet	0.25	6.8e-11	-0.05966	0.95243	0.4686	0.00216608	0.00279617	0.774662	0.43854	1.19199	3	0.754927		ENSG00000203791.14	10	124791869	124791870	0.277	rs12218361	-3.26	rs7097254	0.0941	5.51	-0.44584	558	16	enet	0.15	3.5e-07	-0.04987	0.960228	0.277	0.00117906	0.00360766	0.326821	0.743803	0.579406	3	0.90113
ENSG00000278535.4	17	36591797	36591798	0.2851	rs17561428	-2.54	rs12601380	0.255916	-6.5	0.59299	323	1	top1	0.26	8.4e-12	-0.59299	0.55319	0.2851	-0.00343092	0.00353094	-0.971672	0.331214	4.196	3	0.241063		ENSG00000167112.9	9	128322534	128322535	0.2883	rs3824527	-2.65	rs2270204	0.05157	-3.84	0.16643	290	7	lasso	0.073	0.00011	-0.7428	0.45761	0.2883	-0.0017682	0.00354322	-0.499038	0.617753	2.30433	2.30433	0.511692		ENSG00000164219.9	5	115253254	115253255	0.1652	rs34639164	2.33	rs12654590	0.026092	3.77	0.327182	404	16	enet	0.034	0.013	0.059274	0.95273	0.1652	-2.40578e-05	0.00464026	-0.00518458	0.995863	3.88354	3	0.274317		ENSG00000116906.11	1	231241206	231241207	0.2936	rs17792288	-2.82	rs3790972	0.0293	-4.06	-1.05096	485	485	susie	0.041	0.0063	-0.04897	0.96094	0.2936	-0.000901035	0.00347865	-0.259018	0.795621	2.55477	3	0.465475
ENSG00000273295.1	22	23907067	23907068	0.8725	rs2082733	3.16	rs2739338	0.65679	-10.17	-0.417207	425	31	enet	0.69	1.3e-41	0.59249	0.55352	0.8725	0.00139369	0.00199474	0.698684	0.484749	2.6067	3	0.456316		ENSG00000091428.17	2	172735273	172735274	0.2969	rs2113807	2.48	rs41514546	0.015832	3.94	-0.62737	493	36	enet	0.075	8.7e-05	-0.742526	0.457769	0.2969	-0.0028068	0.00350865	-0.799964	0.423732	3.66985	3.66985	0.299392		ENSG00000266918.1	17	45531576	45531577	0.1171	rs6503427	-2.54	rs708563	-0.00641	-2.88	0.9796	142	142	susie	0.066	0.00085	0.0585	0.95335	0.1171	0.00267952	0.00551282	0.486053	0.626929	2.54295	3	0.467579		ENSG00000273186.1	9	128431597	128431598	0.1504	rs3824527	-2.65	rs4837264	0.07143	4.65	0.04886	292	1	top1	0.071	0.00044	0.04886	0.961	0.1504	-0.00414185	0.00501837	-0.825337	0.40918	3.60557	3	0.307326
ENSG00000116874.11	1	119140394	119140395	0.8386	rs7551082	-3.49	rs2645303	0.400808	-7.95	-0.35996	417	21	enet	0.49	1.5e-24	0.59231	0.553643	0.8386	3.31855e-05	0.00205945	0.0161137	0.987144	0.758894	3	0.859272		ENSG00000137845.14	15	58749977	58749978	0.1752	rs7174277	-2.72	rs4774308	0.118595	-4.97	-0.74243	505	1	top1	0.12	7.8e-07	0.74243	0.45783	0.1752	0.00335433	0.00443619	0.75613	0.449571	2.55854	2.55854	0.464805		ENSG00000273409.2	11	127271028	127271029	0.1745	rs11220722	-2.73	rs356258	0.01511	-3.58	1.08869	548	548	susie	0.069	0.00069	0.05806	0.9537	0.1745	0.000131228	0.00451474	0.0290666	0.976811	5.8017	3	0.121667		ENSG00000256274.1	12	11079170	11079171	0.5567	rs2588343	-2.29	rs7974964	0.354	8.19	-0.0902	385	385	susie	0.41	7.1e-20	0.0488	0.96111	0.5567	-0.00100967	0.00254161	-0.397258	0.691177	2.09436	3	0.553055
ENSG00000232876.1	6	135055032	135055033	0.458	rs9483731	-4.33	rs4475342	0.242218	-6.88	0.69908	360	360	susie	0.28	5.1e-13	-0.59208	0.553797	0.458	-0.00227481	0.00287757	-0.79053	0.429218	1.43053	3	0.698394		ENSG00000198663.16	6	36871872	36871873	0.45	rs11548582	3.23	rs7743836	0.176714	-6.03	0.91261	528	528	susie	0.19	2.1e-10	-0.74234	0.457882	0.45	-0.0023057	0.00282427	-0.816388	0.414278	0.856133	0.856133	0.835999		ENSG00000127399.14	7	150322638	150322639	0.5934	rs1524334	3.33	rs2108854	0.358603	7.73	0.06822	341	341	susie	0.37	1.3e-16	-0.05792	0.953809	0.5934	0.00138701	0.00245943	0.563954	0.572786	0.771415	3	0.856291		ENSG00000188171.15	19	20661595	20661596	0.3232	rs7250987	2.47	rs10425311	0.138	5.55	-0.05607	240	240	susie	0.14	6.6e-07	0.0484	0.9614	0.3232	0.000342229	0.00330308	0.103609	0.91748	3.01945	3	0.388636
ENSG00000196743.8	5	151212149	151212150	0.3104	rs6876572	3.17	rs10077304	0.02593	4.49	-0.59105	632	6	lasso	0.071	0.00045	-0.592063	0.55381	0.3104	-0.000475726	0.00341213	-0.139422	0.889117	5.19143	3	0.158304		ENSG00000185621.11	3	197960199	197960200	0.1618	rs2686036	-2.63	rs4021907	0.034486	-3.49	0.74219	204	1	top1	0.034	0.0062	-0.742185	0.457975	0.1618	-0.00362676	0.00488631	-0.742228	0.457949	5.10175	5.10175	0.164497		ENSG00000183426.16	16	14937413	14937414	0.6715	rs10221046	2.31	rs3198697	0.286	-6.64	-0.37474	103	27	enet	0.41	6.4e-19	-0.05785	0.95387	0.6715	0.000718763	0.00232253	0.309475	0.75696	1.98213	3	0.576125		ENSG00000204764.13	5	170861869	170861870	0.2991	rs6873409	-3.3	rs13182150	-0.00104	3.06	0.37583	468	8	lasso	0.0089	0.12	0.04837	0.9614	0.2991	-0.00112235	0.00342258	-0.327925	0.742968	8.03246	3	0.0453455
ENSG00000138085.16	2	27212286	27212287	0.2152	rs17706100	-2.26	rs11608	0.147752	5.7	-1.34729	311	35	enet	0.16	9.4e-08	-0.591534	0.554163	0.2152	-0.00214167	0.00405188	-0.528563	0.597109	1.35945	3	0.715068		ENSG00000186166.8	11	118998141	118998142	0.1732	rs555639	-2.33	rs4938606	0.067674	4.36	-0.92612	375	375	susie	0.078	6e-05	-0.74177	0.458	0.1732	-0.000914006	0.00453508	-0.201541	0.840275	0.025767	0.025767	0.998908		ENSG00000225345.3	9	38568210	38568211	0.2693	rs11791018	-2.51	rs12555495	0.16	-5.62	0.05604	394	394	susie	0.17	1.4e-07	-0.0576	0.95407	0.2693	0.000618228	0.0036472	0.169508	0.865397	3.77047	3	0.28734		ENSG00000141971.12	19	17419080	17419081	0.396	rs10409461	3.21	rs2303680	0.101	-4.83	0.49587	441	8	lasso	0.12	4.8e-06	0.04813	0.96161	0.396	-0.00148754	0.00299793	-0.496188	0.619762	4.65905	3	0.198535
ENSG00000144115.16	2	88170294	88170295	0.81	rs3791357	2.68	rs10865489	0.421225	-8.23	0.997329	267	267	susie	0.57	2.2e-30	-0.591291	0.554325	0.81	-0.00077106	0.00207352	-0.37186	0.709997	4.63099	3	0.200899		ENSG00000257596.1	12	54262614	54262615	0.1943	rs17109031	3.15	rs1145012	-0.000408	3.26	1.0202	436	436	susie	0.049	0.0014	0.7421	0.45803	0.1943	0.00267476	0.00422005	0.633822	0.526197	4.14634	4.14634	0.24609		ENSG00000223969.5	7	90597352	90597353	0.4518	rs13244124	-3.56	rs1978093	0.288268	6.61	0.05747	445	1	top1	0.29	8.5e-13	0.05747	0.954173	0.4518	-0.000188529	0.0028079	-0.0671425	0.946468	2.79852	3	0.423744		ENSG00000267108.1	18	12432896	12432897	0.3342	rs661885	-2.49	rs919	0.2431	6.41	0.0478	408	1	top1	0.24	3.7e-11	0.04783	0.96185	0.3342	0.000820894	0.00327739	0.250472	0.802223	1.42894	3	0.698766
ENSG00000271654.1	8	18387776	18387777	0.318	rs17467420	-3.13	rs6994374	0.180273	-6.1	0.51498	859	859	susie	0.22	2.9e-10	-0.59128	0.55433	0.318	-0.00209341	0.00332632	-0.629347	0.529122	1.96461	3	0.579785		ENSG00000186468.12	5	82278576	82278577	0.6702	rs11749713	3.14	rs226202	0.614	-10.74	-0.74208	432	1	top1	0.61	1.5e-40	0.742085	0.45804	0.6702	0.000836772	0.00230282	0.363368	0.71633	0.720423	0.720423	0.86839		ENSG00000257086.1	11	64249493	64249494	0.3587	rs2244621	2.49	rs12794145	0.16457	5.92	-0.03755	339	339	susie	0.2	4.1e-09	0.05709	0.95448	0.3587	-8.9667e-05	0.00315072	-0.0284592	0.977296	1.9903	3	0.574423		ENSG00000269940.1	14	103695050	103695051	0.129	rs12432225	-2.55	rs12884809	0.051983	4.42	0.0475	350	1	top1	0.052	0.0024	0.0475	0.96211	0.129	-0.00342318	0.00535926	-0.638741	0.522992	0.76499	3	0.857821
ENSG00000168807.16	16	69187128	69187129	0.1892	rs12258	-2.35	rs9924894	0.110214	-4.66	-0.59104	318	1	top1	0.11	1.3e-05	0.59104	0.55449	0.1892	0.000105191	0.00433596	0.0242602	0.980645	0.195551	3	0.978304		ENSG00000261286.1	16	84467360	84467361	0.6074	rs869217	-3.47	rs416476	0.245547	6.98	0.80539	889	37	enet	0.29	7.3e-16	0.74205	0.45805	0.6074	0.00273115	0.00239246	1.14157	0.253634	6.63969	6.63969	0.0843134		ENSG00000147813.15	8	143578356	143578357	0.8617	rs12550634	2.41	rs10282929	0.430988	-8.23	-0.05675	347	347	susie	0.46	1.7e-21	-0.05694	0.95459	0.8617	-0.00064067	0.00203844	-0.314294	0.753297	1.00923	3	0.799019		ENSG00000137177.19	6	17987622	17987623	0.1457	rs942470	-2.55	rs6459579	0.015751	3.97	0.04728	449	1	top1	0.016	0.064	0.04728	0.96229	0.1457	-0.00449692	0.00515351	-0.872594	0.382884	2.31916	3	0.50886
ENSG00000139719.9	12	122266520	122266521	0.5707	rs7137218	2.86	rs36117464	0.053048	5.79	-0.4815	332	52	enet	0.22	2.4e-10	-0.5909	0.55459	0.5707	-6.43502e-05	0.0024973	-0.0257679	0.979442	9.24015	3	0.0262627		ENSG00000275491.1	20	3808356	3808357	0.8703	rs6052482	2.71	rs2282128	0.687	-11.35	0.74184	525	1	top1	0.69	4.6e-49	-0.74184	0.45819	0.8703	-0.00166316	0.00199557	-0.833428	0.404603	2.39827	2.39827	0.493957		ENSG00000255050.1	8	143573489	143573490	0.4568	rs12550634	2.41	rs10282929	0.214912	-5.94	-0.05675	346	1	top1	0.21	1.4e-09	0.05675	0.95475	0.4568	-0.000571709	0.00279706	-0.204397	0.838044	0.769141	3	0.856833		ENSG00000100116.16	22	37807904	37807905	0.196	rs11570601	2.7	rs4820295	0.07152	-4.39	-0.0508	417	417	susie	0.073	0.00038	0.0469	0.9626	0.196	-0.000550436	0.00424595	-0.129638	0.896853	1.61339	3	0.656357
ENSG00000234420.7	10	42552821	42552822	0.101	rs947692	3.42	rs2801943	0.034375	3.65	-0.81863	265	3	lasso	0.034	0.011	-0.59059	0.5548	0.101	-0.00367966	0.00608147	-0.605062	0.545138	3.40904	3	0.332752		ENSG00000125843.10	20	3820523	3820524	0.221	rs12626052	-3.02	rs2282128	0.15	-5.5	0.74184	533	1	top1	0.15	2.4e-08	-0.74184	0.45819	0.221	-0.00330045	0.00396009	-0.833427	0.404604	2.39827	2.39827	0.493957		ENSG00000180071.19	9	38620659	38620660	0.3564	rs11791018	-2.51	rs12555495	0.147	-5.55	0.05604	377	1	top1	0.15	7.4e-07	-0.05604	0.95531	0.3564	0.000476744	0.0031698	0.150402	0.880448	3.58126	3	0.310375		ENSG00000131845.14	19	57351359	57351360	0.4065	rs4801194	-3	rs12978934	0.229	-6.17	-0.04678	505	1	top1	0.23	1.7e-10	0.04678	0.96269	0.4065	-0.000409593	0.00296534	-0.138127	0.89014	0.332634	3	0.953778
ENSG00000164142.15	4	151409215	151409216	0.5947	rs17027958	3.24	rs2709826	0.517	9.09	-0.6354	307	307	susie	0.52	1.1e-26	-0.5903	0.55499	0.5947	-0.00239401	0.00244691	-0.97838	0.327887	1.76841	3	0.621833		ENSG00000167779.7	12	53097435	53097436	0.2017	rs10506312	2.11	rs10876394	0.03402	4.2	0.4129	516	36	enet	0.064	0.00027	0.74173	0.45825	0.2017	0.00379353	0.0042782	0.886712	0.375234	0.637356	0.637356	0.88783		ENSG00000119718.10	14	75002910	75002911	0.142	rs1009392	3.1	rs175016	0.06917	-4.44	0.2668	411	411	susie	0.087	0.00015	-0.0553	0.9559	0.142	-0.000668499	0.00499832	-0.133745	0.893604	3.81277	3	0.282404		ENSG00000197302.10	16	31713228	31713229	0.1549	rs3116150	-2.7	rs17839518	0.1	-4.26	0.046293	209	1	top1	0.1	3.3e-05	-0.046293	0.96308	0.1549	-0.00155864	0.00481724	-0.323554	0.746276	1.64458	3	0.649325
ENSG00000122335.13	6	158168269	158168270	0.363	rs6933247	1.99	rs13340445	0.067057	4.3	-0.92445	530	56	enet	0.16	1.1e-07	-0.59026	0.555018	0.363	-0.000330679	0.00313358	-0.105527	0.915957	0.512825	3	0.916065		ENSG00000136040.8	12	94148722	94148723	0.2752	rs12368829	-3.05	rs3803071	0.134111	5.13	-0.7408	615	1	top1	0.13	1.4e-07	-0.74079	0.45882	0.2752	-0.00470168	0.00368496	-1.27591	0.201987	1.31182	1.31182	0.726327		ENSG00000184983.9	22	42090929	42090930	0.625	rs7286723	-2.4	rs4822100	0.20885	6.15	0.0683	346	346	susie	0.23	2.2e-10	0.0552	0.95594	0.625	0.000579323	0.00236775	0.244673	0.80671	2.22832	3	0.526392		ENSG00000198756.10	1	184037728	184037729	0.5417	rs789181	-2.63	rs4651158	0.22	-6.02	-0.02967	504	504	susie	0.23	1.8e-10	0.0455	0.96371	0.5417	0.00151165	0.00257212	0.587704	0.556731	4.67562	3	0.19715
ENSG00000197599.12	16	1444555	1444556	0.6949	rs13336428	3.02	rs34470360	0.374926	7.61	0.2695	470	45	enet	0.47	1.2e-23	0.59025	0.55502	0.6949	0.00184391	0.00225957	0.816045	0.414475	2.13549	3	0.544767		ENSG00000166143.9	15	40828708	40828709	0.1025	rs8033095	-2.78	rs12903072	0.045776	-4.27	-0.74049	288	1	top1	0.046	0.0019	0.74049	0.459	0.1025	0.00178691	0.00593674	0.300992	0.763421	0.73834	0.73834	0.864151		ENSG00000154710.16	7	66682163	66682164	0.1533	rs11766621	2.48	rs6460293	0.007047	-3.07	-1.42828	231	231	susie	0.0083	0.14	0.05399	0.956942	0.1533	0.00265908	0.00492409	0.540015	0.589187	3.50911	3	0.319582		ENSG00000281468.1	19	27802837	27802838	0.2127	rs8103145	2.22	rs10401215	0.182	-5.47	-0.04466	297	1	top1	0.18	1.6e-08	0.04466	0.96438	0.2127	0.00249936	0.00406607	0.614687	0.538762	0.660255	3	0.88251
ENSG00000188672.17	1	25430191	25430192	0.4097	rs11249217	2.58	rs666686	0.299016	-6.93	0.5899	376	1	top1	0.3	7.7e-14	-0.5899	0.555258	0.4097	-0.000943745	0.00298109	-0.316577	0.751564	3.74983	3	0.289776		ENSG00000160323.18	9	133414357	133414358	0.5345	rs4962046	-2.54	rs17150554	0.18408	6.56	1.66645	577	23	lasso	0.38	2.6e-21	0.74	0.459299	0.5345	0.0012054	0.00254737	0.473194	0.636074	1.94715	1.94715	0.583448		ENSG00000172922.8	11	65720946	65720947	0.2589	rs551523	2.02	rs4930304	0.1632	-5.36	0.25678	324	8	lasso	0.19	1.2e-08	-0.05305	0.95769	0.2589	0.000207232	0.00370501	0.0559329	0.955395	6.35458	3	0.0955775		ENSG00000175749.11	5	103032375	103032376	0.1894	rs11242490	1.92	rs1826673	0.06755	4.07	-0.04444	307	1	top1	0.068	0.00062	-0.04444	0.9646	0.1894	0.000459872	0.00434432	0.105856	0.915697	13.591	3	0.00351824
ENSG00000106976.20	9	128191654	128191655	0.1708	rs3824527	-2.65	rs4075428	-0.005429	3.26	0.1926	316	9	lasso	0.011	0.096	0.58986	0.55529	0.1708	0.00586256	0.00467376	1.25436	0.209713	1.61365	3	0.656298		ENSG00000162571.13	1	1179188	1179189	0.236	rs6689813	2.75	rs2031709	-0.00403	-3.23	1.13148	222	25	enet	0.016	0.047	-0.73971	0.459476	0.236	-0.00394432	0.00387078	-1.019	0.308204	1.29801	1.29801	0.729606		ENSG00000235098.8	1	1421768	1421769	0.336	rs28508199	3.12	rs307380	0.17	-6.43	0.00656	282	14	enet	0.21	2.3e-09	-0.05289	0.95782	0.336	0.000895294	0.00328377	0.272642	0.785128	4.03032	3	0.258209		ENSG00000258289.8	14	64914360	64914361	0.708	rs10498514	2.37	rs10151701	0.5043	8.97	0.0645	492	17	enet	0.52	2.2e-26	0.0443	0.96464	0.708	0.000731643	0.00221659	0.330076	0.741343	4.41717	3	0.219798
ENSG00000187790.10	14	45135939	45135940	0.194	rs1593275	-2.37	rs7148613	0.0954	5.21	-0.37528	255	255	susie	0.13	1.4e-06	-0.58961	0.55545	0.194	-0.000144918	0.00428359	-0.033831	0.973012	6.6817	3	0.0827655		ENSG00000128699.13	2	189783572	189783573	0.4114	rs2582762	2.75	rs893784	0.226495	7.54	-0.48457	309	10	enet	0.26	3.1e-14	-0.739215	0.459777	0.4114	-0.00216577	0.00285297	-0.759127	0.447777	5.46491	5.46491	0.140753		ENSG00000081059.19	5	134114710	134114711	0.2298	rs6596164	2.42	rs2568970	0.034193	-4.24	0.764045	494	32	enet	0.041	0.0075	0.052344	0.95825	0.2298	0.000514468	0.00395005	0.130243	0.896374	1.24148	3	0.743075		ENSG00000168795.4	9	37465398	37465399	0.1862	rs17408134	3.87	rs1952125	0.01355	3.43	-0.49255	440	440	susie	0.03	0.017	0.04405	0.9649	0.1862	0.00255756	0.00439712	0.581645	0.560805	2.28233	3	0.515915
ENSG00000000457.13	1	169894266	169894267	0.3171	rs1018710	-2.54	rs6683782	0.220807	-6.51	-0.58537	553	553	susie	0.26	7.3e-12	0.58922	0.555714	0.3171	0.00153992	0.00338845	0.454462	0.649497	3.15549	3	0.368268		ENSG00000198754.5	1	39771347	39771348	0.3541	rs17505083	-3.49	rs2311564	0.115	-5.88	0.90225	379	27	enet	0.2	1.2e-10	-0.73914	0.459819	0.3541	-0.00178488	0.00315518	-0.565701	0.571597	1.06518	1.06518	0.785486		ENSG00000278971.1	18	70489629	70489630	0.473	rs283258	2.83	rs11151588	0.31783	-7.1	-0.0858	396	396	susie	0.32	2.2e-14	0.0514	0.95905	0.473	-0.00152895	0.0027411	-0.557787	0.57699	0.555288	3	0.906587		ENSG00000132740.8	11	68903841	68903842	0.2449	rs11602680	2.17	rs646586	0.157955	5.28	-0.04375	429	1	top1	0.16	1.7e-07	-0.0438	0.9651	0.2449	0.00282007	0.00399146	0.706526	0.479861	9.05192	3	0.0286086
ENSG00000250261.1	22	20592217	20592218	0.4189	rs178259	-2.46	rs552668	0.30566	-6.96	0.37937	522	5	lasso	0.32	5.7e-15	-0.58868	0.55608	0.4189	-0.002936	0.00308353	-0.952156	0.341018	3.30973	3	0.34629		ENSG00000162222.13	11	62728068	62728069	0.3241	rs10750977	3.11	rs7929194	0.197411	6.77	0.7396	348	1	top1	0.2	1e-10	0.7396	0.46	0.3241	0.00362933	0.0034232	1.06022	0.289046	2.01999	2.01999	0.568267		ENSG00000128626.11	19	38930896	38930897	0.297	rs3786949	-2.63	rs4803045	0.094729	3.89	0.05016	391	1	top1	0.095	7.5e-05	0.05016	0.959999	0.297	0.00145349	0.0034741	0.41838	0.675669	3.70193	3	0.295501		ENSG00000219435.5	11	64300390	64300391	0.2	rs2244621	2.49	rs477895	0.238774	-6.21	0.04366	350	1	top1	0.24	5.8e-11	-0.0437	0.96517	0.2	0.000121183	0.0042184	0.0287273	0.977082	1.79025	3	0.617059
ENSG00000249471.7	19	58451603	58451604	0.292	rs11673465	-2.01	rs3826680	0.180361	5.41	0.588447	296	1	top1	0.18	1.8e-08	0.588447	0.55623	0.292	0.000229801	0.0034874	0.0658947	0.947462	2.84771	3	0.415707		ENSG00000230563.2	20	5471206	5471207	0.2964	rs6085144	-2.51	rs3810569	0.0481	5.29	-0.08986	575	5	lasso	0.26	6.3e-14	-0.73877	0.46005	0.2964	-0.00367264	0.00362941	-1.01191	0.311581	2.5826	2.5826	0.460549		ENSG00000243926.1	3	156674340	156674341	0.1522	rs10428233	3.44	rs10936058	0.012374	-3.34	-0.9338	431	431	susie	0.038	0.0098	0.04984	0.96	0.1522	0.00352715	0.00485136	0.727043	0.4672	2.9742	3	0.39562		ENSG00000080007.7	6	73395133	73395134	0.3523	rs7755521	-3.51	rs311686	0.111701	-4.73	0.03012	378	378	susie	0.12	8e-06	-0.04365	0.96518	0.3523	-0.0013881	0.00316014	-0.439254	0.660477	1.00674	3	0.799621
ENSG00000117481.10	1	46340176	46340177	0.3656	rs12410307	2.95	rs12142240	0.27798	6.79	-0.58835	347	1	top1	0.28	7.8e-13	-0.58835	0.556294	0.3656	-0.00291449	0.00316241	-0.921605	0.356735	2.00554	3	0.571258		ENSG00000006432.15	14	70809533	70809534	0.2283	rs8004872	3.49	rs11622989	0.133	5.45	0.8271	430	430	susie	0.15	2.8e-08	0.73868	0.4601	0.2283	0.00411199	0.004061	1.01255	0.311273	1.60387	1.60387	0.658514		ENSG00000104112.8	15	51681352	51681353	0.3348	rs2168623	2.64	rs2606146	0.1391	-4.96	-0.13366	456	456	susie	0.17	1.3e-07	-0.0494	0.96062	0.3348	-0.00137686	0.00338465	-0.406796	0.684158	11.4781	3	0.00940251		ENSG00000113734.17	5	173144577	173144578	0.2525	rs1979285	-3.03	rs5745110	0.19199	-5.87	0.01798	567	567	susie	0.19	6.2e-09	-0.04265	0.966	0.2525	0.00171591	0.00372886	0.46017	0.645394	2.79926	3	0.423622
ENSG00000197586.12	20	25195692	25195693	0.432	rs2144371	2.38	rs7453	0.435105	-8.34	-0.5884	440	1	top1	0.44	3.5e-21	0.58841	0.5563	0.432	-5.44827e-05	0.00287178	-0.0189717	0.984864	3.09611	3	0.377043		ENSG00000173826.14	17	63523333	63523334	0.0655	rs3730043	2.42	rs9652863	0.0523	4.08	-0.02499	270	270	susie	0.057	0.00058	0.73851	0.460206	0.0655	0.00493466	0.00739959	0.666882	0.504848	2.77842	2.77842	0.427065		ENSG00000216921.7	2	241902550	241902551	0.1408	rs7423026	-2.01	rs3934982	-0.006304	3.05	0.23541	158	16	enet	0.0054	0.18	0.0493	0.960647	0.1408	-5.08655e-05	0.00502652	-0.0101194	0.991926	2.075	3	0.556986		ENSG00000256092.2	12	123363867	123363868	0.3402	rs35477377	-2.14	rs2280424	0.172	-5.34	-0.1026	335	335	susie	0.18	1.7e-08	0.0423	0.96623	0.3402	-0.00224464	0.00335652	-0.668742	0.50366	3.39847	3	0.334171
ENSG00000103051.18	16	70523564	70523565	0.2627	rs4985488	-1.71	rs3931036	-0.006233	3.42	0.13975	157	14	enet	0.042	0.0059	0.58816	0.55642	0.2627	0.00490153	0.00382782	1.2805	0.20037	0.200864	3	0.97745		ENSG00000168101.14	16	4693693	4693694	0.2381	rs13335236	2.85	rs841227	0.140041	-6.27	0.76359	390	13	enet	0.16	5.4e-09	-0.73817	0.46041	0.2381	-0.000377907	0.0038704	-0.0976402	0.922218	0.482703	0.482703	0.922675		ENSG00000109917.10	11	116788049	116788050	0.569	rs11215937	-2.54	rs180366	0.11681	4.96	-0.46009	551	28	enet	0.19	1.7e-08	0.04897	0.96094	0.569	-0.00049964	0.00248571	-0.201005	0.840695	2.25956	3	0.520313		ENSG00000226251.5	1	212238976	212238977	0.221	rs2221593	3.23	rs2120770	0.0872	4.8	0.01235	441	441	susie	0.09	8.3e-05	0.04122	0.96712	0.221	8.81734e-05	0.00401199	0.0219775	0.982466	4.24581	3	0.236115
ENSG00000114770.16	3	184018014	184018015	0.3219	rs843369	2.45	rs7646621	0.27	6.62	0.6318	480	16	enet	0.28	8.5e-13	0.58804	0.5565	0.3219	0.00274374	0.00330168	0.831015	0.405965	2.11591	3	0.548701		ENSG00000198160.14	1	66924894	66924895	0.1288	rs4655513	2.45	rs12041926	0.0261	4.26	-0.7212	547	547	susie	0.072	0.00011	-0.73803	0.460494	0.1288	-0.00729321	0.00536036	-1.36058	0.173646	1.92736	1.92736	0.587618		ENSG00000261758.1	3	136752629	136752630	0.4341	rs10935230	-2.15	rs1153877	0.283494	7.35	0.0393	340	7	lasso	0.32	3.7e-14	-0.04891	0.961	0.4341	-0.000275773	0.0028628	-0.0963298	0.923259	1.32727	3	0.722667		ENSG00000253596.1	8	74350049	74350050	0.3081	rs13249908	-2.66	rs6996800	0.147945	-5.22	-0.04	404	1	top1	0.15	4.3e-07	0.04	0.96811	0.3081	0.00239383	0.00342303	0.69933	0.484346	0.457533	3	0.928117
ENSG00000049283.17	17	50532542	50532543	0.3831	rs17564605	-2.77	rs1122634	0.022557	4.13	-0.22878	459	459	susie	0.053	0.0022	0.58798	0.556548	0.3831	0.00260072	0.00312088	0.833329	0.404659	0.32085	3	0.956061		ENSG00000034533.11	3	131027648	131027649	0.0743	rs12638927	2.79	rs1316658	0.023367	-3.85	-0.13432	335	335	susie	0.04	0.0034	-0.73738	0.460891	0.0743	-0.00465851	0.00687976	-0.677132	0.498322	2.62523	2.62523	0.453084		ENSG00000160349.9	9	135521437	135521438	0.4939	rs899842	-3.45	rs2188210	0.0572	4.24	-0.77672	577	78	enet	0.14	1.5e-06	0.04846	0.96135	0.4939	5.02116e-06	0.00268385	0.00187088	0.998507	3.42144	3	0.331095		ENSG00000132906.17	1	15526533	15526534	0.2041	rs17385885	-2.76	rs1862710	0.0485	-4.05	0.12565	506	506	susie	0.051	0.0027	-0.03975	0.96829	0.2041	-0.000984979	0.00419937	-0.234554	0.814555	0.642925	3	0.886539
ENSG00000178927.17	17	82450828	82450829	0.4985	rs9912348	-2.62	rs3751913	0.298464	-7.07	-0.56818	400	400	susie	0.3	4.5e-14	0.58782	0.556654	0.4985	0.002139	0.00277283	0.771414	0.440461	2.74531	3	0.432582		ENSG00000165684.4	9	136400167	136400168	0.2497	rs10116492	2.18	rs12684275	0.13918	5.62	-1.12151	365	365	susie	0.18	1.3e-09	-0.737	0.461104	0.2497	-0.0040414	0.00388966	-1.03901	0.2988	4.5263	4.5263	0.209956		ENSG00000255717.6	11	62855913	62855914	0.2783	rs10750977	3.11	rs10897294	0.12541	5.28	-0.0301	317	317	susie	0.13	4.1e-06	0.04809	0.96164	0.2783	0.00219225	0.00350476	0.625505	0.53164	3.19842	3	0.362033		ENSG00000175906.4	17	43398958	43398959	0.2987	rs2593595	-3.28	rs732508	0.005735	3.4	1.48451	313	313	susie	0.015	0.066	-0.03955	0.96845	0.2987	0.00265665	0.00351199	0.756452	0.449378	0.768753	3	0.856925
ENSG00000270804.1	19	57868172	57868173	0.215	rs7246856	2.25	rs1047128	0.072962	4.81	-0.738295	463	5	lasso	0.14	7.6e-07	0.587705	0.55673	0.215	0.00370613	0.00406888	0.910846	0.362377	0.865186	3	0.83382		ENSG00000215156.5	5	34190055	34190056	0.3085	rs7700370	2.59	rs1854044	0.0707	-4.65	-0.68577	423	423	susie	0.091	1.5e-05	0.736864	0.4612	0.3085	0.00166571	0.00340894	0.488629	0.625104	1.93837	1.93837	0.585296		ENSG00000197134.11	19	22052451	22052452	0.216	rs2457780	2.21	rs17554725	0.132583	5.1	-0.00858	320	320	susie	0.14	1.3e-06	-0.04752	0.962102	0.216	-0.00252905	0.00414314	-0.61042	0.541584	0.835498	3	0.840959		ENSG00000135362.13	11	36296287	36296288	0.1877	rs2162195	3.29	rs5030411	0.131039	4.96	-0.0393	610	1	top1	0.13	2e-06	-0.0393	0.96865	0.1877	0.00030721	0.00434117	0.0707666	0.943584	3.56	3	0.313063
ENSG00000234353.2	22	23640761	23640762	0.5556	rs6003970	-2.62	rs7289879	0.25319	-6.54	0.438659	483	483	susie	0.27	1.3e-12	-0.58746	0.5569	0.5556	-0.00368398	0.00272447	-1.35218	0.176317	6.35938	3	0.0953764		ENSG00000198929.12	1	162069773	162069774	0.5509	rs2340727	-3.04	rs12030071	0.332	8.08	0.82959	568	5	lasso	0.34	1.9e-18	0.73681	0.461235	0.5509	0.00288293	0.00259876	1.10935	0.267279	0.318663	0.318663	0.956481		ENSG00000115816.14	2	37231629	37231630	0.1819	rs13406981	3.51	rs12712528	0.081289	4.54	0.11963	474	474	susie	0.091	0.0001	-0.0474	0.962185	0.1819	-0.00258089	0.00445348	-0.579522	0.562237	3.11395	3	0.374387		ENSG00000177875.4	12	48183583	48183584	0.1383	rs4334089	2.09	rs11168421	0.0852	-3.84	0.0384	518	1	top1	0.085	0.00013	-0.0384	0.96938	0.1383	-0.00242649	0.0051466	-0.471474	0.637302	1.24932	3	0.741201
ENSG00000213413.2	7	100218240	100218241	0.3547	rs2261360	1.89	rs1617502	0.297598	7.06	-0.58655	278	1	top1	0.3	9e-14	-0.5865	0.55751	0.3547	-0.00121753	0.00317589	-0.383366	0.701449	1.11792	3	0.772751		ENSG00000272505.1	8	10486806	10486807	0.5344	rs7000276	3.16	rs7815324	0.184	-6.09	-0.63743	713	713	susie	0.29	1.8e-15	0.736708	0.4613	0.5344	0.000666678	0.00256485	0.259929	0.794919	1.9531	1.9531	0.582197		ENSG00000178971.13	17	8248043	8248044	0.1884	rs16957160	-2.98	rs7221716	0.022	4.28	0.03344	445	6	lasso	0.038	0.0094	-0.04716	0.96238	0.1884	-0.00372506	0.00455047	-0.81861	0.413009	3.31859	3	0.345063		ENSG00000159199.13	17	48892764	48892765	0.2298	rs2898834	-2.7	rs632824	0.03103	4.8	-0.07938	390	10	enet	0.12	7.4e-06	-0.03813	0.96958	0.2298	8.71986e-05	0.00393074	0.0221838	0.982301	3.43843	3	0.328835
ENSG00000123384.13	12	57128492	57128493	0.15	rs1078604	-2.33	rs840161	0.040521	3.92	-0.5864	334	1	top1	0.041	0.0066	-0.58638	0.55762	0.15	-0.0070895	0.00523192	-1.35505	0.175402	2.43715	3	0.486757		ENSG00000279699.1	22	30276950	30276951	0.2031	rs713853	-3.07	rs9608885	0.105479	5.08	0.736685	432	1	top1	0.11	3.2e-06	0.7367	0.46131	0.2031	0.00269785	0.00430017	0.627383	0.530408	2.31676	2.31676	0.509317		ENSG00000010282.14	3	42702826	42702827	0.2211	rs4602358	3.39	rs2240861	0.089442	-4.61	-1.6986	464	464	susie	0.1	4.8e-05	-0.04598	0.963	0.2211	0.00226488	0.0040185	0.563614	0.573017	2.98782	3	0.393507		ENSG00000257681.1	12	103768857	103768858	0.3443	rs2374068	-2.36	rs11111751	0.207	6.36	-0.2243	614	614	susie	0.22	5.5e-10	-0.0378	0.96988	0.3443	-0.00273645	0.00331681	-0.825023	0.409358	0.970969	3	0.808276
ENSG00000183230.16	10	67696168	67696169	0.2805	rs1904614	-2.41	rs7081671	-0.004591	-3.03	0.62128	327	327	susie	0.037	0.0093	-0.58624	0.5577	0.2805	-0.000150947	0.00355802	-0.0424245	0.96616	1.64146	3	0.650025		ENSG00000136068.14	3	58008399	58008400	0.587	rs9311671	3.06	rs2686634	0.142428	-5.35	-0.30197	400	400	susie	0.3	1.9e-16	-0.736619	0.461354	0.587	-0.000835355	0.00242553	-0.344401	0.730545	4.46811	4.46811	0.215153		ENSG00000108187.15	10	68333048	68333049	0.1527	rs2273902	-2.96	rs34888891	0.032852	4.61	0.13017	381	381	susie	0.066	0.0009	-0.04631	0.9631	0.1527	-0.00344001	0.00498176	-0.69052	0.489867	2.41781	3	0.490329		ENSG00000105185.11	19	32581067	32581068	0.2801	rs8182598	2.95	rs12150976	0.129	4.68	0.03743	400	1	top1	0.13	2.4e-06	0.03743	0.97014	0.2801	-0.000175921	0.00357189	-0.0492515	0.960719	6.53878	3	0.0881456
ENSG00000005001.9	16	2858169	2858170	0.2332	rs6501170	2.85	rs4785909	0.033188	-4.34	-0.39577	316	8	lasso	0.035	0.011	0.58585	0.55798	0.2332	0.00099368	0.00387925	0.256152	0.797833	4.50642	3	0.211718		ENSG00000228113.7	7	88219358	88219359	0.2077	rs2718371	3.42	rs6964163	0.00638	-4.47	0.357925	351	14	enet	0.055	0.0007	-0.736607	0.46136	0.2077	-0.00483233	0.00420799	-1.14837	0.250816	3.50184	3.50184	0.320523		ENSG00000134809.8	11	57530802	57530803	0.3732	rs717211	3.46	rs2649662	0.26031	6.66	-0.18635	378	378	susie	0.26	1.2e-11	-0.04599	0.96331	0.3732	0.000375506	0.00308856	0.12158	0.903232	0.967925	3	0.809013		ENSG00000130348.11	6	106629577	106629578	0.5749	rs9486513	2.95	rs3121445	0.376466	-8.01	-0.24346	506	7	lasso	0.43	1.1e-20	0.03692	0.97055	0.5749	0.00044906	0.00248784	0.180502	0.856759	3.43046	3	0.329894
ENSG00000100266.18	22	43015144	43015145	0.3485	rs737612	2.66	rs135014	0.01212	-4.12	0.301369	539	539	susie	0.048	0.0035	-0.58565	0.55811	0.3485	-0.000300344	0.00320534	-0.0937009	0.925347	2.12369	3	0.547135		ENSG00000187634.11	1	923927	923928	0.1974	rs6689813	2.75	rs28576697	0.0661	-5.4	0.62994	177	177	susie	0.084	3.3e-05	-0.73658	0.461378	0.1974	-0.000287189	0.00423953	-0.0677408	0.945992	4.56988	4.56988	0.206141		ENSG00000111321.10	12	6375224	6375225	0.519	rs2532484	3.19	rs9669611	0.281	6.93	-0.00698	462	462	susie	0.29	6.7e-13	-0.04582	0.96345	0.519	-0.00176423	0.0026153	-0.674581	0.499942	0.524246	3	0.913533		ENSG00000168374.10	3	57598219	57598220	0.1572	rs11713689	2.73	rs1718480	-0.0013	-3.79	-0.09975	330	21	lasso	0.026	0.025	-0.0368	0.97068	0.1572	-0.00311462	0.00474153	-0.656881	0.511257	1.9058	3	0.592186
ENSG00000244733.5	10	79660890	79660891	0.2504	rs4357631	-2.95	rs10885307	0.141946	-5.4	-0.58523	335	1	top1	0.14	6.9e-07	0.58523	0.5584	0.2504	0.00472109	0.00368497	1.28117	0.200132	2.64047	3	0.450439		ENSG00000271105.1	16	25069569	25069570	0.2353	rs11642659	-2.3	rs10852276	0.072771	-4.88	0.76128	396	396	susie	0.087	2.3e-05	-0.73631	0.46154	0.2353	-0.00306333	0.00392319	-0.780827	0.434904	0.526559	0.526559	0.913019		ENSG00000196357.11	19	36246256	36246257	0.214	rs12976232	-3.17	rs7253462	0.122719	-4.83	0.04562	326	1	top1	0.12	6.6e-06	-0.04562	0.963616	0.214	0.000274695	0.00408572	0.067233	0.946396	1.33696	3	0.720377		ENSG00000118322.12	5	160852213	160852214	0.2603	rs17057960	2.69	rs17058247	0.09884	4.37	-0.03633	576	1	top1	0.099	3.8e-05	-0.03633	0.971	0.2603	-0.000747485	0.00372321	-0.200763	0.840884	4.94422	3	0.175928
ENSG00000188199.10	10	79703226	79703227	0.2842	rs4357631	-2.95	rs10885307	0.322412	-7.37	-0.58523	323	323	susie	0.33	3.5e-15	0.58523	0.5584	0.2842	0.00443147	0.00345891	1.28118	0.200132	2.64047	3	0.450439		ENSG00000121314.2	12	10807292	10807293	0.1317	rs2607901	-2.12	rs7294858	0.023883	3.64	-0.1251	385	385	susie	0.026	0.015	-0.73618	0.46162	0.1317	-0.00180897	0.00514337	-0.351708	0.725057	4.33636	4.33636	0.227359		ENSG00000197165.10	16	28597108	28597109	0.5934	rs8045276	-2.57	rs3785354	0.303	6.98	0.33249	178	31	enet	0.34	4.2e-15	0.04547	0.96373	0.5934	0.00134659	0.00250099	0.538422	0.590286	3.50414	3	0.320226		ENSG00000115252.18	2	182523191	182523192	0.2092	rs16822594	-2.86	rs10182788	0.0502	4.79	-0.2475	426	9	lasso	0.098	4e-05	0.03527	0.971864	0.2092	0.00273315	0.00413761	0.660563	0.508893	2.8992	3	0.40743
ENSG00000103126.14	16	352672	352673	0.3348	rs370681	2.9	rs11644916	0.053794	4.53	-0.80564	372	372	susie	0.077	0.00025	-0.58496	0.55857	0.3348	0.00162633	0.00327345	0.496824	0.619313	7.66804	3	0.0533943		ENSG00000182586.8	21	45234339	45234340	0.1316	rs17004733	3.06	rs2236449	0.06659	4.97	-0.5838	513	513	susie	0.094	1.1e-05	-0.73618	0.461622	0.1316	-0.00599639	0.00538386	-1.11377	0.265376	0.889302	0.889302	0.828009		ENSG00000164039.14	4	103099882	103099883	0.145	rs17033652	-1.96	rs1580278	0.161084	-5.22	0.045	329	1	top1	0.16	2.1e-07	-0.04505	0.964071	0.145	-0.000875886	0.00492257	-0.177933	0.858776	3.05619	3	0.383042		ENSG00000114054.13	3	136250305	136250306	0.2372	rs17200503	-1.69	rs1153877	0.137	5.37	0.03931	284	284	susie	0.14	8.7e-07	-0.0345	0.97249	0.2372	-0.000457008	0.00387367	-0.117978	0.906085	1.64977	3	0.648158
ENSG00000270361.1	1	154937369	154937370	0.1988	rs2066981	-2.92	rs4971100	0.029751	-3.41	2.25052	397	397	susie	0.072	0.00038	-0.58491	0.558609	0.1988	-0.00257997	0.0044259	-0.582925	0.559944	7.50929	3	0.0573203		ENSG00000178882.14	12	124149594	124149595	0.3	rs1110904	-2.4	rs10773069	0.002506	-3.77	-0.2781	474	40	enet	0.038	0.0044	0.73614	0.46165	0.3	-0.00209948	0.00340234	-0.617071	0.537188	2.40076	2.40076	0.493494		ENSG00000237399.7	10	3141737	3141738	0.5333	rs4271292	-2.6	rs10175	0.224329	5.86	0.34866	720	13	enet	0.26	1.9e-11	-0.04478	0.9643	0.5333	-0.000979002	0.00259464	-0.377318	0.705937	0.668354	3	0.880621		ENSG00000146476.10	6	151452257	151452258	0.4146	rs9322343	3.52	rs9383932	0.005534	3.67	-1.1967	571	571	susie	0.078	0.00025	0.03432	0.97262	0.4146	-9.94166e-05	0.00292388	-0.0340016	0.972876	5.64386	3	0.130283
ENSG00000258302.2	12	89561128	89561129	0.2663	rs11105165	-3.28	rs8181784	0.0308	4.31	-0.6179	359	359	susie	0.088	9.4e-05	-0.58473	0.55873	0.2663	-0.0022514	0.0036057	-0.624401	0.532364	3.03747	3	0.385885		ENSG00000260306.1	16	21795758	21795759	0.7048	rs11643979	-2.58	rs8060224	0.201102	-7.75	0.91902	137	13	lasso	0.53	5.8e-33	-0.73613	0.46165	0.7048	-0.00290946	0.0022829	-1.27446	0.202501	0.531366	0.531366	0.911948		ENSG00000223564.1	2	94760278	94760279	0.2303	rs35391246	1.72	rs11164111	0.258049	6.28	0.04462	65	1	top1	0.26	1.9e-11	0.0446	0.96441	0.2303	0.000755127	0.00388932	0.194154	0.846055	5.12821	3	0.162646		ENSG00000228775.7	7	141738319	141738320	0.4873	rs6959526	-2.1	rs12540335	0.315372	7.48	0.191467	440	19	enet	0.34	1e-15	0.03411	0.97279	0.4873	-0.00243177	0.00287108	-0.846985	0.397003	11.4683	3	0.00944531
ENSG00000259520.5	15	45279250	45279251	0.5472	rs12915209	-2.23	rs11631021	0.465194	-8.69	0.24064	332	332	susie	0.52	1.7e-26	-0.58464	0.55879	0.5472	-0.00146764	0.00254152	-0.577464	0.563626	0.795348	3	0.85058		ENSG00000177406.4	12	630890	630891	0.3914	rs2291926	2.53	rs2061317	0.266455	7.3	-0.7361	456	1	top1	0.27	2.1e-14	-0.73609	0.46167	0.3914	-0.00260444	0.00300636	-0.86631	0.38632	4.57068	4.57068	0.206072		ENSG00000166582.9	17	16353498	16353499	0.633	rs7211756	-2.75	rs3112526	0.458	8.4	-0.10832	281	281	susie	0.46	8.9e-22	-0.0444	0.96459	0.633	0.000780993	0.00238463	0.327511	0.743282	3.12109	3	0.37333		ENSG00000281538.1	22	42138105	42138106	0.18	rs7286723	-2.4	rs5751204	0.05433	-4.27	0.1293	358	49	enet	0.088	9.6e-05	-0.034	0.9729	0.18	-0.00346696	0.00454954	-0.762047	0.446032	0.968239	3	0.808936
ENSG00000162913.9	1	228213439	228213440	0.1273	rs1007686	2.42	rs2313601	0.078461	-4.61	-0.58422	327	3	lasso	0.11	1.2e-05	0.58434	0.558989	0.1273	0.00271391	0.00536384	0.505964	0.612882	1.09357	3	0.778627		ENSG00000130758.7	19	40191743	40191744	0.2266	rs12609590	-2.33	rs892117	0.15635	5.81	-0.73606	387	1	top1	0.16	1.2e-08	-0.73606	0.461693	0.2266	-0.00163346	0.00396369	-0.412107	0.680261	0.0999887	0.0999887	0.991839		ENSG00000255284.1	11	777577	777578	0.5268	rs11246380	-3.4	rs4963153	0.34614	7.35	-0.04437	431	1	top1	0.35	1.5e-15	-0.04437	0.96461	0.5268	0.00126111	0.0026354	0.478529	0.632274	2.1068	3	0.550538		ENSG00000002933.7	7	150800533	150800534	0.44	rs1524334	3.33	rs10231759	0.19914	5.73	0.713053	528	29	enet	0.2	1.9e-09	0.03384	0.973008	0.44	0.00048572	0.00285206	0.170305	0.86477	0.793136	3	0.851108
ENSG00000171608.15	1	9651731	9651732	0.3506	rs744900	2.99	rs6669509	0.148197	5.28	-0.73272	323	323	susie	0.15	2.3e-07	-0.58414	0.559127	0.3506	-0.00361177	0.00340909	-1.05945	0.289394	3.78487	3	0.285651		ENSG00000144040.12	2	73071835	73071836	0.3226	rs2077586	-2.8	rs17433172	0.168389	-6.52	-1.03925	250	8	lasso	0.27	7.1e-15	0.736063	0.461693	0.3226	0.00245727	0.00332361	0.739337	0.459702	2.76749	2.76749	0.428879		ENSG00000255142.1	11	781644	781645	0.2723	rs11246380	-3.4	rs4963153	0.09171	4.63	-0.04437	434	1	top1	0.092	9.8e-05	-0.04437	0.96461	0.2723	0.0017541	0.0036656	0.47853	0.632273	2.1068	3	0.550538		ENSG00000272990.1	3	156524246	156524247	0.1702	rs10428233	3.44	rs13065924	0.0134	-3.88	-0.48603	394	394	susie	0.033	0.013	-0.0331	0.97361	0.1702	-0.00073915	0.00457055	-0.16172	0.871526	1.20582	3	0.75161
ENSG00000174950.10	1	27383379	27383380	0.2547	rs1187948	2.34	rs2474287	0.260921	6.6	0.58349	228	6	lasso	0.26	3.3e-12	0.58413	0.559131	0.2547	0.000836126	0.00376429	0.222121	0.82422	6.97837	3	0.0725905		ENSG00000091536.16	17	18118581	18118582	0.6144	rs8080966	2.3	rs860567	0.382	8.5	-0.73534	325	1	top1	0.38	2e-21	-0.73534	0.462131	0.6144	-0.00179246	0.0023896	-0.750108	0.45319	4.41344	4.41344	0.220142		ENSG00000157111.12	5	73120291	73120292	0.4279	rs4422515	3.01	rs638333	0.284765	7.12	0.036956	394	394	susie	0.3	1.5e-13	0.043497	0.96531	0.4279	-0.000359587	0.00288107	-0.12481	0.900674	0.337086	3	0.952909		ENSG00000136932.13	9	97922569	97922570	0.2977	rs2805813	2.6	rs6586	0.2733	6.63	-0.0328	498	1	top1	0.27	1.5e-12	-0.0328	0.9738	0.2977	-0.000220844	0.00345392	-0.06394	0.949018	1.58637	3	0.662485
ENSG00000270941.1	3	52734734	52734735	0.1296	rs4605534	-2.07	rs1010554	0.0181	4.05	1.0597	390	390	susie	0.037	0.0088	0.58269	0.5601	0.1296	0.00556116	0.00538425	1.03286	0.301671	2.39123	3	0.495269		ENSG00000091542.8	17	18183077	18183078	0.2317	rs4449005	2.49	rs860567	0.197	6.18	-0.73534	306	1	top1	0.2	1e-10	-0.73534	0.462131	0.2317	-0.00291885	0.00389125	-0.750107	0.45319	4.41344	4.41344	0.220142		ENSG00000188997.7	11	78188810	78188811	0.4464	rs1790542	2.74	rs1144764	0.17762	5.83	-0.02086	349	57	enet	0.2	7.2e-09	0.04348	0.96532	0.4464	-0.000184383	0.00282518	-0.0652644	0.947964	5.74187	3	0.124867		ENSG00000170310.14	17	9576590	9576591	0.3679	rs7208058	3.52	rs10521157	-0.006473	3.44	-1.55896	551	15	lasso	-0.0013	0.37	-0.03242	0.97414	0.3679	-0.00353065	0.00318369	-1.10898	0.267438	0.154156	3	0.984627
ENSG00000260285.1	14	103529071	103529072	0.107	rs1108390	3.3	rs4900594	0.00228	3.64	0.64581	350	350	susie	0.024	0.029	0.58265	0.56013	0.107	-0.00311611	0.00589525	-0.528581	0.597096	3.03511	3	0.386244		ENSG00000130656.4	16	152686	152687	0.1337	rs11860497	2.67	rs214252	-0.005151	-3.61	-1.42785	276	276	susie	0.007	0.13	0.73482	0.46245	0.1337	0.00572434	0.00552721	1.03567	0.300358	5.03458	5.03458	0.169282		ENSG00000215914.4	1	1699941	1699942	0.298	rs752965	3.19	rs4074197	0.03	4.14	-0.04267	301	1	top1	0.03	0.019	-0.04267	0.96596	0.298	-0.000955768	0.00347657	-0.274917	0.78338	3.69572	3	0.296251		ENSG00000139508.14	13	28718969	28718970	0.2132	rs41438447	-2.58	rs1161295	0.080837	4.41	-0.0323	475	1	top1	0.081	0.00019	-0.0323	0.9742	0.2132	-0.0017149	0.00407072	-0.421276	0.673554	4.90694	3	0.17874
ENSG00000076685.18	10	103193305	103193306	0.1874	rs902997	2.74	rs12780116	0.110978	-5.3	1.22879	351	6	lasso	0.16	8.2e-08	-0.58255	0.5602	0.1874	-0.00462937	0.00443423	-1.04401	0.296482	1.5273	3	0.675985		ENSG00000251402.3	8	12418089	12418090	0.172	rs6997985	2.68	rs12676145	0.0229	3.81	-1.13622	190	190	susie	0.038	0.0041	-0.733955	0.463	0.172	-0.00491569	0.00477739	-1.02895	0.303504	4.19485	4.19485	0.241178		ENSG00000174945.13	7	2679521	2679522	0.2008	rs2301921	2.48	rs6461534	0.082259	-4.62	-0.20255	528	4	lasso	0.16	3.2e-07	0.04249	0.966107	0.2008	0.000742114	0.00421502	0.176064	0.860244	6.64509	3	0.0841129		ENSG00000110074.10	11	126269144	126269145	0.3707	rs6590206	3.16	rs686305	0.285297	-7.12	0.13529	650	3	lasso	0.31	2.7e-14	0.0307	0.97554	0.3707	-0.002043	0.00315374	-0.647801	0.517113	2.35331	3	0.502386
ENSG00000153132.12	4	140427967	140427968	0.3022	rs1512171	3.11	rs2668585	0.198	-6.46	0.5832	413	413	susie	0.22	2.2e-10	-0.5823	0.56037	0.3022	-0.00252646	0.00348727	-0.724481	0.46877	3.25749	3	0.353603		ENSG00000169490.16	8	38996823	38996824	0.1985	rs4733963	2.31	rs4733959	0.101	-5.59	-1.16435	305	305	susie	0.11	1.6e-06	0.733772	0.4631	0.1985	0.00463529	0.0042267	1.09667	0.272786	2.18902	2.18902	0.534115		ENSG00000279594.1	14	75012850	75012851	0.132	rs1009392	3.1	rs4903273	0.03553	3.97	0.6769	411	411	susie	0.041	0.0077	-0.0412	0.9671	0.132	-0.000363726	0.00518793	-0.07011	0.944106	2.99557	3	0.392308		ENSG00000004142.11	17	28357521	28357522	0.286	rs4796172	2.81	rs2071379	0.20715	-6.61	-0.06888	268	268	susie	0.24	5.6e-11	0.03064	0.97556	0.286	0.00235479	0.00354621	0.664031	0.506671	0.0261761	3	0.998882
ENSG00000249487.6	15	88605109	88605110	0.322	rs7177722	3.5	rs12324548	0.042398	-4.37	1.2131	466	53	enet	0.071	0.00045	0.58222	0.56042	0.322	0.00113453	0.00330462	0.343315	0.731361	1.00201	3	0.800767		ENSG00000244752.2	22	25219521	25219522	0.2142	rs1008673	2.45	rs6004658	0.166578	5.72	-0.733682	451	1	top1	0.17	3.7e-09	-0.7337	0.46314	0.2142	-0.00219099	0.00410327	-0.533961	0.593368	0.127932	0.127932	0.988287		ENSG00000092931.11	17	76736548	76736549	0.4208	rs8070840	-2.95	rs685441	0.0186	-3.76	-1.08675	521	521	susie	0.038	0.0094	0.04083	0.96743	0.4208	0.00149082	0.00288219	0.517253	0.60498	2.70587	3	0.439231		ENSG00000230439.2	1	93775443	93775444	0.4347	rs10518536	-2.78	rs2391322	0.243	6.24	0.47996	435	435	susie	0.25	1.9e-11	-0.03054	0.97564	0.4347	-0.00137871	0.00285102	-0.483584	0.628681	3.61034	3	0.306731
ENSG00000226469.1	12	111927017	111927018	0.076	rs2239196	1.65	rs9971942	0.0408	4.03	-0.561	188	188	susie	0.067	0.00061	-0.58196	0.5606	0.076	-0.00507001	0.00681764	-0.743661	0.457082	10.7902	3	0.0129164		ENSG00000229727.6	2	7421260	7421261	0.3795	rs1797557	2.8	rs11694815	0.035132	-4.51	1.22005	543	50	enet	0.11	2e-06	-0.733586	0.463201	0.3795	-0.00550934	0.00345669	-1.59382	0.110977	10.8775	10.8775	0.0124073		ENSG00000172243.17	12	10130257	10130258	0.3468	rs7137853	2.02	rs11053625	-0.00304	3.37	0.38865	415	415	susie	0.069	0.00069	-0.04075	0.96749	0.3468	-0.0010145	0.00319015	-0.318009	0.750478	2.05418	3	0.561237		ENSG00000237560.5	17	69961706	69961707	0.3044	rs9915538	2.7	rs6501357	0.319484	7.29	-0.22112	412	2	lasso	0.34	8.3e-16	0.02979	0.97623	0.3044	-0.00171341	0.00343725	-0.498482	0.618144	4.42996	3	0.218624
ENSG00000250878.3	13	102880098	102880099	0.659	rs2806348	3.32	rs873601	0.256284	-7.63	0.2866	701	58	enet	0.45	2.5e-22	-0.58118	0.561	0.659	-0.00179286	0.00231369	-0.77489	0.438405	1.46491	3	0.690393		ENSG00000163946.13	3	56683236	56683237	0.1666	rs10212434	2.42	rs958755	0.040002	-5	0.02229	444	16	enet	0.097	8.3e-06	-0.733461	0.463277	0.1666	-0.00405306	0.00470361	-0.861691	0.388858	0.138172	0.138172	0.986893		ENSG00000180185.11	16	1827194	1827195	0.5314	rs1800720	-3.7	rs1535343	0.427	8.23	-0.14275	467	467	susie	0.43	3.9e-20	0.04058	0.96763	0.5314	-0.00028652	0.00259328	-0.110486	0.912024	6.25639	3	0.0997814		ENSG00000233296.1	2	677185	677186	0.4554	rs17042334	-2.39	rs1320334	0.135	-5.34	0.3567	490	11	lasso	0.21	6.8e-10	0.02884	0.976993	0.4554	0.00166414	0.00282336	0.58942	0.55558	0.401592	3	0.939913
ENSG00000213390.10	10	97292672	97292673	0.2	rs2185512	2.32	rs3781373	0.068561	-4.23	0.58059	448	1	top1	0.069	0.00054	-0.58059	0.5615	0.2	-0.00330996	0.0041553	-0.796563	0.425705	5.38717	3	0.145545		ENSG00000164828.17	7	816614	816615	0.2765	rs1949783	-2.46	rs6968859	0.148	-5.36	0.732698	315	1	top1	0.15	2.9e-08	-0.732698	0.46374	0.2765	-0.00202675	0.00356719	-0.568166	0.569923	3.16093	3.16093	0.367472		ENSG00000138346.14	10	68472120	68472121	0.2795	rs2273902	-2.96	rs12217591	0.186602	-5.95	0.06869	383	383	susie	0.22	8.2e-10	0.04004	0.9681	0.2795	0.00173747	0.00362427	0.4794	0.631654	1.92955	3	0.587157		ENSG00000114547.9	3	125969143	125969144	0.3178	rs10934751	3.1	rs6790101	0.168	-5.97	-0.88135	438	438	susie	0.17	4.4e-08	0.0287	0.9771	0.3178	-0.00224017	0.0033348	-0.671754	0.50174	1.70518	3	0.635782
ENSG00000143369.14	1	150508061	150508062	0.4326	rs2292166	3.76	rs11806171	0.283721	6.67	-0.11818	282	22	enet	0.3	1.1e-13	-0.58052	0.561567	0.4326	-0.00328253	0.0028253	-1.16183	0.245303	3.59588	3	0.308538		ENSG00000171103.10	2	28870300	28870301	0.2293	rs17006815	2.74	rs12475612	0.088291	4.88	0.70917	586	586	susie	0.098	7.3e-06	0.732355	0.463952	0.2293	0.00182789	0.00384228	0.475731	0.634266	11.0411	11.0411	0.0115054		ENSG00000259295.6	15	85191437	85191438	0.3316	rs11629962	2.41	rs9744503	0.157196	5.62	-0.20753	499	499	susie	0.17	1.4e-07	-0.0397	0.96833	0.3316	-0.00101926	0.00330662	-0.308248	0.757894	2.57565	3	0.461774		ENSG00000162430.16	1	25800175	25800176	0.388	rs807270	2.32	rs4659411	0.0321	3.66	-0.86665	363	363	susie	0.055	0.0019	0.0279	0.97775	0.388	0.000681557	0.00302903	0.225008	0.821973	1.35935	3	0.715091
ENSG00000272732.1	7	7552439	7552440	0.3054	rs17466737	-3.76	rs10952059	0.128081	-4.98	-0.58041	706	1	top1	0.13	2.5e-06	0.5804	0.56164	0.3054	0.000837304	0.00340015	0.246255	0.805485	1.35492	3	0.716134		ENSG00000230847.4	5	71093192	71093193	0.7349	rs7449303	1.19	rs6453406	0.311	7.73	0.5658	62	5	lasso	0.34	8e-19	0.732026	0.46415	0.7349	0.00146951	0.00222254	0.661185	0.508494	2.68298	2.68298	0.443128		ENSG00000196275.13	7	74851550	74851551	0.5138	rs13246861	1.99	rs2267812	0.428261	8.09	0.03896	94	94	susie	0.43	2.7e-20	0.03896	0.968919	0.5138	-0.00111151	0.00266145	-0.417631	0.676217	1.14521	3	0.766174		ENSG00000183850.13	19	23116974	23116975	0.2137	rs12985667	2.19	rs1693294	0.128	-5.16	0.11057	266	14	enet	0.18	3.1e-08	-0.02756	0.97801	0.2137	-0.000396713	0.00407508	-0.0973509	0.922448	1.37286	3	0.711908
ENSG00000149201.9	11	86374735	86374736	0.219	rs3851182	-3.21	rs6592284	0.130152	4.81	0.5801	549	1	top1	0.13	2.1e-06	0.5801	0.561849	0.219	0.00690596	0.00431121	1.60186	0.109187	6.99302	3	0.0721205		ENSG00000147804.9	8	144416894	144416895	0.3649	rs6988451	-2.5	rs1010427	0.116	-6.02	1.03925	224	18	enet	0.24	7.1e-13	-0.731964	0.4642	0.3649	-0.00392066	0.00305818	-1.28203	0.199833	4.5746	4.5746	0.205732		ENSG00000176700.19	15	84632278	84632279	0.3933	rs11629962	2.41	rs35641144	0.218864	5.88	-0.19211	328	13	enet	0.23	3.6e-10	-0.0385	0.96926	0.3933	-0.000730909	0.00298458	-0.244895	0.806538	12.2836	3	0.00647233		ENSG00000220785.7	1	32241619	32241620	0.1937	rs587149	3.28	rs3795427	0.137	5.14	0.0274	202	1	top1	0.14	1.1e-06	0.0274	0.97814	0.1937	-0.000818542	0.0043033	-0.190213	0.849142	1.97821	3	0.576942
ENSG00000272491.1	1	48229560	48229561	0.3041	rs4567320	2.37	rs1056042	0.115982	5.7	-0.58958	483	483	susie	0.18	2.2e-08	-0.58005	0.561881	0.3041	0.00224449	0.00347285	0.646298	0.518086	1.89205	3	0.595111		ENSG00000105251.10	19	4278600	4278601	0.3624	rs4807578	2.87	rs11671900	0.194039	6.83	0.6263	370	10	enet	0.21	1.4e-11	0.73181	0.464282	0.3624	0.00334446	0.00325347	1.02797	0.303965	7.61993	7.61993	0.0545557		ENSG00000096063.15	6	35921341	35921342	0.1301	rs11756089	-2.69	rs6457858	0.109812	4.3	0.03826	417	1	top1	0.11	2e-05	0.03826	0.969481	0.1301	0.00276058	0.00521865	0.528982	0.596818	0.776381	3	0.855108		ENSG00000183172.8	22	42079690	42079691	0.278	rs7286723	-2.4	rs133380	0.10328	-5.51	0.0949	339	49	enet	0.15	3e-07	-0.0265	0.9788	0.278	0.000457306	0.00356484	0.128282	0.897926	1.92756	3	0.587578
ENSG00000240184.6	5	141475946	141475947	0.2443	rs4912768	-3.58	rs17524736	0.00793	3.59	0.81112	501	25	enet	0.023	0.034	0.579934	0.56196	0.2443	0.000949803	0.00383914	0.2474	0.804599	0.656797	3	0.883316		ENSG00000156103.15	8	88328024	88328025	0.074	rs1477915	3.13	rs11776738	0.00335	3.74	0.00157	294	4	lasso	0.028	0.012	-0.731694	0.4644	0.074	0.00072033	0.00695334	0.103595	0.917491	3.54623	3.54623	0.314816		ENSG00000211643.2	22	22318726	22318727	0.411	rs1543779	-2.92	rs4277621	0.130176	4.51	-0.03799	351	1	top1	0.13	3.4e-06	-0.038	0.96969	0.411	0.000747728	0.00298777	0.250263	0.802384	6.9256	3	0.0743073		ENSG00000119471.14	9	112379936	112379937	0.1956	rs10981150	-4.21	rs2676629	0.01439	3.97	-0.15121	455	22	enet	0.075	0.0003	-0.02632	0.979	0.1956	-0.000580565	0.00427209	-0.135897	0.891903	2.87282	3	0.411653
ENSG00000267080.5	17	44186716	44186717	0.2835	rs10083843	3.13	rs13726	0.186448	-5.9	0.16091	352	35	enet	0.2	4e-09	0.5799	0.561979	0.2835	0.000739814	0.00350644	0.210987	0.832897	5.76181	3	0.123792		ENSG00000189190.9	19	52786790	52786791	0.3467	rs12972155	-3.17	rs10404486	0.111142	-6.53	-0.10826	472	37	enet	0.27	2e-14	-0.73151	0.46447	0.3467	-0.00193105	0.00316863	-0.609429	0.54224	1.49081	1.49081	0.684392		ENSG00000119599.16	14	72926331	72926332	0.296	rs11622025	-2.67	rs11629006	0.15853	5	-0.0378	464	1	top1	0.16	2.7e-07	-0.0378	0.9698	0.296	-0.00286264	0.00358646	-0.798181	0.424765	1.85064	3	0.603978		ENSG00000147813.15	8	143578356	143578357	0.8035	rs12550634	2.41	rs10282929	0.479363	-8.73	-0.0567	342	33	enet	0.49	1.4e-24	-0.0263	0.97904	0.8035	-0.000620079	0.00211326	-0.293423	0.769199	1.92822	3	0.587438
ENSG00000261556.9	16	70246609	70246610	0.3587	rs4985488	-1.71	rs4985407	0.336515	7.31	0.57965	199	1	top1	0.34	1e-15	0.57965	0.56215	0.3587	0.00205026	0.00312593	0.655889	0.511896	1.39008	3	0.707861		ENSG00000263326.1	16	25072726	25072727	0.2259	rs11642659	-2.3	rs10852276	0.112877	-5.17	0.76128	395	395	susie	0.12	4.4e-07	-0.73147	0.46449	0.2259	-0.00322347	0.0040292	-0.800028	0.423694	0.169803	0.169803	0.98231		ENSG00000187068.2	3	185153013	185153014	0.2973	rs17220640	3.17	rs4589907	0.040964	-4.5	0.1825	380	380	susie	0.079	0.00028	-0.03767	0.97	0.2973	-0.00221103	0.00350124	-0.631498	0.527715	4.31183	3	0.229701		ENSG00000279672.1	11	779616	779617	0.7995	rs11246380	-3.4	rs12224894	0.500481	9.09	0.20165	433	20	enet	0.51	5.5e-26	-0.0261	0.97922	0.7995	0.00110107	0.00211469	0.520675	0.602593	2.29238	3	0.513982
ENSG00000223496.2	16	70251929	70251930	0.6397	rs4985488	-1.71	rs4985407	0.494236	8.86	0.57965	200	1	top1	0.49	6.2e-25	0.57965	0.56215	0.6397	0.00153528	0.00234076	0.655889	0.511896	1.39008	3	0.707861		ENSG00000228793.1	6	3624746	3624747	0.4107	rs9392004	2.84	rs226953	0.166368	-6.37	0.4604	609	609	susie	0.18	1.1e-09	-0.73144	0.464513	0.4107	-0.00132207	0.00290614	-0.454923	0.649165	2.13446	2.13446	0.544972		ENSG00000261770.1	19	27760848	27760849	0.643	rs8103145	2.22	rs7252041	0.437479	8.38	0.0555	279	19	enet	0.46	7.6e-22	-0.03759	0.970013	0.643	-0.00132505	0.00233012	-0.568662	0.569585	1.17488	3	0.759035		ENSG00000100263.13	22	29267977	29267978	0.153	rs174719	-3.11	rs174761	0.02655	3.85	0.0793	416	416	susie	0.054	0.002	0.026	0.9793	0.153	-0.00126257	0.00484553	-0.260564	0.794428	6.29392	3	0.098154
ENSG00000160886.13	8	142700110	142700111	0.2312	rs7838992	-3.35	rs2585146	0.076689	4.78	0.14943	398	19	enet	0.088	9.2e-05	0.57965	0.56215	0.2312	0.00176242	0.00395191	0.445967	0.655621	0.714702	3	0.86974		ENSG00000121892.14	4	39977955	39977956	0.3069	rs9685160	-3.1	rs422332	0.166	5.71	0.7148	423	423	susie	0.17	3.3e-09	0.7313	0.4646	0.3069	0.00196165	0.00342713	0.572387	0.56706	0.74839	0.74839	0.861767		ENSG00000172250.14	22	42500589	42500590	0.284	rs7286723	-2.4	rs2071842	0.073456	-4.46	-0.036	403	1	top1	0.073	0.00047	0.036	0.97128	0.284	0.00153651	0.00356326	0.431211	0.666315	1.23849	3	0.743788		ENSG00000180185.11	16	1827194	1827195	0.5178	rs1800720	-3.7	rs1742419	0.464	8.82	-0.004014	466	466	susie	0.49	1.1e-24	0.02486	0.98017	0.5178	-0.000419998	0.00262993	-0.159699	0.873118	6.18984	3	0.10273
ENSG00000108091.10	10	59906655	59906656	0.2153	rs1171602	2.74	rs10994001	0.035292	-4.56	-0.57953	581	1	top1	0.035	0.011	0.57953	0.5622	0.2153	0.00395542	0.0041675	0.949111	0.342564	3.08633	3	0.378505		ENSG00000162572.20	1	1280435	1280436	0.2442	rs6689813	2.75	rs12072310	0.12	5.14	-0.54943	245	245	susie	0.13	1.9e-07	-0.73129	0.464601	0.2442	-0.00526253	0.00414968	-1.26818	0.204734	18.3062	18.3062	0.000380296		ENSG00000268278.1	19	21637973	21637974	0.194	rs7250987	2.47	rs8108399	0.078128	4.6	0.91319	313	44	enet	0.097	6e-05	-0.03597	0.971307	0.194	-0.00229479	0.00432839	-0.530173	0.595992	1.02839	3	0.794383		ENSG00000159579.13	16	57186136	57186137	0.2007	rs4783961	2.94	rs17313981	0.0146	-4.19	-0.913264	535	28	enet	0.029	0.018	0.024628	0.98035	0.2007	0.00229574	0.00413784	0.554817	0.57902	6.1104	3	0.106361
ENSG00000245149.3	8	124474575	124474576	0.3559	rs7816758	3.35	rs3857946	0.122642	4.36	-0.57923	520	1	top1	0.12	4.1e-06	-0.57923	0.56244	0.3559	-0.00174189	0.00315161	-0.552697	0.580471	1.18203	3	0.757318		ENSG00000250742.2	12	54126097	54126098	0.1892	rs17109031	3.15	rs971	0.070521	-4.4	-0.7309	440	1	top1	0.071	0.00014	0.73094	0.46482	0.1892	0.00273289	0.00448081	0.60991	0.541922	3.31319	3.31319	0.345811		ENSG00000264278.1	18	76822294	76822295	0.287	rs9959420	-3.42	rs470385	-0.00665	3.91	-0.2987	651	651	susie	0.0027	0.24	-0.036	0.97132	0.287	0.00100179	0.00352941	0.283839	0.776534	2.00928	3	0.570483		ENSG00000102796.10	13	51803722	51803723	0.1997	rs7998084	-3.17	rs7992588	0.056079	4.09	0.0241	371	1	top1	0.056	0.0017	0.0241	0.9808	0.1997	0.00170978	0.00424598	0.402682	0.687182	8.73502	3	0.0330295
ENSG00000239883.8	10	45972153	45972154	0.2839	rs11239604	2.59	rs10761618	0.262531	-6.5	-0.65541	159	4	lasso	0.27	1.4e-12	0.57907	0.5625	0.2839	0.00210308	0.0034745	0.605289	0.544987	2.70007	3	0.440215		ENSG00000248174.5	4	174220397	174220398	0.5859	rs6836227	-3.67	rs1992021	0.474	9.46	0.7308	432	1	top1	0.47	5.3e-28	0.7308	0.4649	0.5859	0.00222914	0.00250688	0.889208	0.373891	1.27838	1.27838	0.734273		ENSG00000170619.9	8	144853735	144853736	0.1276	rs2958516	2.42	rs4407919	-0.005693	-3.16	1.55082	198	22	enet	-0.0011	0.36	-0.0357	0.97152	0.1276	-0.00164478	0.00520359	-0.316086	0.751937	8.65281	3	0.0342816		ENSG00000280374.1	2	177318470	177318471	0.3464	rs7578962	-2.63	rs12623239	0.104	4.78	0.0236	477	1	top1	0.1	2.5e-05	0.02363	0.981149	0.3464	0.00136033	0.00320517	0.424418	0.671261	1.16142	3	0.762272
ENSG00000216921.7	2	241902550	241902551	0.3616	rs2055566	2	rs10204525	0.140261	5.11	1.11118	155	155	susie	0.16	1.1e-07	0.579016	0.562578	0.3616	0.0008093	0.00315048	0.256881	0.79727	1.54775	3	0.671294		ENSG00000085733.15	11	70398488	70398489	0.2918	rs2515270	-2.71	rs7944627	0.148365	6.13	-0.68294	424	6	lasso	0.17	3.7e-09	-0.73106	0.465	0.2918	-0.00297352	0.00361384	-0.822815	0.410613	1.53818	1.53818	0.673487		ENSG00000006282.20	17	50546305	50546306	0.8419	rs17564605	-2.77	rs989128	0.536	-8.96	0.03525	446	1	top1	0.54	1.1e-26	-0.03525	0.97188	0.8419	-0.000125055	0.00205456	-0.0608672	0.951465	1.29259	3	0.730893		ENSG00000255568.3	21	39313934	39313935	0.291	rs2837022	4.52	rs9979691	0.077718	4.72	-0.023	675	1	top1	0.078	0.00025	-0.023	0.98162	0.291	-0.00209746	0.00349952	-0.599357	0.548935	6.01864	3	0.110707
ENSG00000205611.4	20	30288478	30288479	0.217	rs6087210	-2.62	rs1811868	0.185407	5.56	-0.5789	7	1	top1	0.19	1.1e-08	-0.57888	0.5627	0.217	-0.00106694	0.00407133	-0.262062	0.793274	3.71655	3	0.293743		ENSG00000270022.3	22	42615393	42615394	0.3723	rs7286723	-2.4	rs137107	0.238123	6.84	-0.745974	424	5	lasso	0.25	2.5e-13	-0.7306	0.46503	0.3723	-0.00356567	0.00319367	-1.11648	0.264217	2.26638	2.26638	0.518992		ENSG00000175575.12	11	73876698	73876699	0.4425	rs12419308	-3.15	rs7117465	0.03582	-4.31	-1.20792	340	18	enet	0.11	3.1e-05	-0.03495	0.97212	0.4425	-0.00251953	0.00288354	-0.873762	0.382248	5.48193	3	0.139723		ENSG00000196071.4	1	248098648	248098649	0.3567	rs28394701	-3.36	rs6664332	0.254	6.42	0.38556	361	26	enet	0.27	1.5e-12	-0.0229	0.98173	0.3567	-0.00190101	0.00321849	-0.590653	0.554753	21.4203	3	8.60996e-05
ENSG00000272017.1	6	99568096	99568097	0.192	rs6903499	-2.87	rs7754710	0.067127	4.98	0.46441	442	2	lasso	0.092	6.7e-05	0.57872	0.56278	0.192	0.0011809	0.00431429	0.273718	0.784302	1.23781	3	0.743952		ENSG00000090316.15	4	1289850	1289851	0.3871	rs4419429	-3.4	rs6814036	0.19	6.66	1.50274	389	30	enet	0.28	5.7e-15	0.7306	0.46503	0.3871	0.00214323	0.00297898	0.719451	0.471863	3.14851	3.14851	0.36929		ENSG00000211689.7	7	38265677	38265678	0.4612	rs2116667	-3.81	rs1860517	0.238812	-6.12	-0.8884	646	18	enet	0.28	2e-12	0.03436	0.97259	0.4612	-0.000157533	0.00278616	-0.056541	0.954911	7.87649	3	0.0486345		ENSG00000132406.11	4	4248211	4248212	0.402	rs7675915	-2.87	rs2916457	0.119089	-5.13	-0.2534	369	369	susie	0.28	6.1e-13	-0.0225	0.982062	0.402	0.00129189	0.00298913	0.432198	0.665598	2.64419	3	0.449795
ENSG00000172059.10	2	10042848	10042849	0.2475	rs951629	-3.17	rs2163336	0.128702	4.65	0.578378	578	1	top1	0.13	2.4e-06	0.578378	0.563009	0.2475	0.00415839	0.00401636	1.03536	0.300499	4.55327	3	0.207588		ENSG00000188000.3	19	9185593	9185594	0.4195	rs17001807	-2.6	rs13345998	0.142673	5.46	-0.73055	406	1	top1	0.14	5.4e-08	-0.73055	0.465056	0.4195	2.21622e-05	0.00291261	0.00760904	0.993929	3.01972	3.01972	0.388595		ENSG00000269001.2	19	53197110	53197111	0.411	rs12972155	-3.17	rs4801965	0.0141	-4.51	0.5622	472	44	enet	0.2	3.6e-09	-0.03354	0.97324	0.411	0.000995658	0.00300366	0.331482	0.740281	5.96339	3	0.113405		ENSG00000166997.7	7	100119612	100119613	0.2236	rs2261360	1.89	rs580123	-0.006484	-2.78	0.368318	277	277	susie	0.039	0.008	-0.02229	0.982218	0.2236	0.000825956	0.00401914	0.205506	0.837177	2.10394	3	0.551115
ENSG00000279067.1	7	96118646	96118647	0.5547	rs42061	-2.2	rs6954623	0.335322	-7.52	0.54381	423	423	susie	0.34	5.3e-16	-0.5777	0.56345	0.5547	-0.00101378	0.00252197	-0.401979	0.687699	2.84645	3	0.415911		ENSG00000178623.11	2	240605430	240605431	0.6035	rs4344930	3.36	rs4676411	0.348795	-8.3	0.73334	500	500	susie	0.36	9.1e-20	-0.730416	0.465136	0.6035	-0.00124646	0.00237477	-0.524877	0.599668	6.00445	6.00445	0.111394		ENSG00000137166.14	6	41546425	41546426	0.3594	rs7762544	3.07	rs6915083	0.041842	3.86	0.72872	505	7	lasso	0.076	0.00037	0.03294	0.973722	0.3594	6.83318e-05	0.00314616	0.0217191	0.982672	1.26684	3	0.737022		ENSG00000013810.18	4	1721489	1721490	0.228	rs4419429	-3.4	rs2403293	0.057609	-4.48	0.7483	268	268	susie	0.086	0.00012	0.0221	0.982367	0.228	0.000758334	0.00394063	0.19244	0.847398	2.68641	3	0.442542
ENSG00000251455.1	4	151674482	151674483	0.4622	rs17027958	3.24	rs2709826	0.396	7.97	-0.6354	383	383	susie	0.4	5.4e-19	-0.5776	0.56353	0.4622	-0.00268617	0.00277582	-0.967703	0.333193	1.75164	3	0.625514		ENSG00000148219.16	9	117415069	117415070	0.6542	rs10818035	-2.86	rs17309095	0.48551	-9.56	0.53168	646	14	lasso	0.5	2.9e-30	-0.7299	0.465435	0.6542	-0.00250108	0.00229847	-1.08815	0.276529	2.77231	2.77231	0.428079		ENSG00000162753.11	1	173602770	173602771	0.188	rs1857066	2.71	rs12561796	0.185	5.41	-0.0329	293	1	top1	0.19	2.3e-08	-0.0329	0.97375	0.188	-0.000443988	0.0043368	-0.102377	0.918457	4.80086	3	0.186973		ENSG00000142233.11	19	48673080	48673081	0.2812	rs16981832	-3.58	rs516246	0.112	5.1	-0.13697	457	457	susie	0.14	8.7e-07	-0.02207	0.98239	0.2812	0.000817161	0.00354874	0.230268	0.817883	1.51904	3	0.677883
ENSG00000102978.12	16	57462386	57462387	0.4989	rs16959513	2.48	rs223877	0.319049	7.14	0.38535	576	36	enet	0.33	2.8e-15	0.57726	0.56377	0.4989	-0.00157895	0.00274902	-0.57437	0.565717	4.19287	3	0.241377		ENSG00000250958.1	5	102581367	102581368	0.1502	rs9327877	1.84	rs258144	0.00799	3.81	1.0164	302	18	enet	0.026	0.016	0.729745	0.46555	0.1502	0.00260413	0.00497462	0.523484	0.600637	2.5988	2.5988	0.4577		ENSG00000136932.13	9	97922569	97922570	0.304	rs2805813	2.6	rs6586	0.202	5.73	-0.0328	498	1	top1	0.2	4.7e-09	-0.0328	0.97383	0.304	-0.000218506	0.00341794	-0.0639289	0.949027	1.58632	3	0.662496		ENSG00000145476.15	4	186191519	186191520	0.529	rs830832	3.06	rs3736455	0.24375	6.56	0.3506	583	583	susie	0.36	6.5e-17	-0.0217	0.982702	0.529	0.0030573	0.00277529	1.10161	0.270629	3.54516	3	0.314953
ENSG00000152402.10	11	107018523	107018524	0.201	rs7483731	2.19	rs11211907	-0.003051	-3.72	-0.1525	453	15	enet	0.046	0.004	0.57719	0.563813	0.201	0.00327735	0.00420464	0.779461	0.435708	0.498911	3	0.919131		ENSG00000170915.8	6	52361420	52361421	0.5753	rs649330	2.45	rs567084	0.11427	-6.14	-1.00676	531	36	enet	0.28	3.8e-15	0.72907	0.465957	0.5753	0.00222864	0.00247716	0.899678	0.368292	2.25581	2.25581	0.521039		ENSG00000180929.5	3	51955313	51955314	0.3622	rs11707158	-2.94	rs2878549	0.009078	-3.51	-0.3147	231	29	enet	0.059	0.0016	0.03317	0.974	0.3622	0.00106426	0.00315764	0.337043	0.736085	0.904613	3	0.824314		ENSG00000188086.13	3	46744754	46744755	0.3697	rs749512	-3.73	rs6810260	0.247	6.35	0.24172	336	9	enet	0.3	1.2e-13	-0.021	0.98328	0.3697	-0.00039722	0.00308596	-0.128719	0.89758	4.59933	3	0.203599
ENSG00000183726.10	1	25338213	25338214	0.296	rs4649036	-3.52	rs3091242	0.196086	-5.72	0.57715	377	1	top1	0.2	3.8e-09	-0.57715	0.563837	0.296	-0.00101118	0.00349936	-0.288961	0.772611	3.38337	3	0.336206		ENSG00000259658.4	15	101746869	101746870	0.1854	rs11852731	2.58	rs8035859	0.104603	4.62	-0.72902	370	1	top1	0.1	3.6e-06	-0.72902	0.46599	0.1854	-0.00452897	0.00446445	-1.01445	0.310367	0.446618	0.446618	0.930453		ENSG00000138161.13	10	122850792	122850793	0.174	rs878107	3.02	rs2153669	0.025836	-3.86	0.03245	534	1	top1	0.026	0.028	-0.03245	0.9741	0.174	-0.00259868	0.00445732	-0.583014	0.559884	8.40382	3	0.0383631		ENSG00000237399.7	10	3141737	3141738	0.403	rs4271292	-2.6	rs6901	0.104	5.63	-0.12362	720	21	enet	0.18	1.8e-08	0.02092	0.983311	0.403	-0.000230967	0.00297084	-0.0777448	0.938031	1.64352	3	0.649563
ENSG00000274386.5	1	42785006	42785007	0.2729	rs4660631	2.6	rs17381767	0.150029	4.98	0.57714	421	1	top1	0.15	3.2e-07	0.57714	0.563844	0.2729	-0.000479233	0.00362313	-0.13227	0.89477	3.45826	3	0.326216		ENSG00000225138.7	5	473235	473236	0.8992	rs10055993	2.96	rs2278254	0.547	10.18	-1.04105	322	322	susie	0.67	3.4e-47	-0.728505	0.4663	0.8992	-0.000999993	0.00195724	-0.510919	0.609408	4.12122	4.12122	0.248668		ENSG00000176909.11	19	48719720	48719721	0.187	rs279451	3.22	rs281379	0.067603	4.42	0.03225	436	1	top1	0.068	0.00077	0.03225	0.97427	0.187	-0.000242283	0.00436711	-0.055479	0.955757	1.90263	3	0.59286		ENSG00000115368.9	2	189441432	189441433	0.2543	rs11686908	-2.65	rs13423654	0.117	-4.79	0.0208	305	1	top1	0.12	7.6e-06	-0.0208	0.983402	0.2543	0.00112652	0.00377913	0.298089	0.765635	2.18274	3	0.535356
ENSG00000273032.1	22	19017833	19017834	0.7513	rs9606020	-2.99	rs2518805	0.34405	7.33	-0.062675	308	308	susie	0.37	1.7e-17	0.57709	0.56388	0.7513	0.000430417	0.00217113	0.198246	0.842853	1.95758	3	0.581257		ENSG00000271143.1	1	115916496	115916497	0.1731	rs1359759	-2.78	rs6668489	0.0301	-4.1	0.57967	473	43	enet	0.039	0.0038	0.72827	0.466448	0.1731	0.00384571	0.0046522	0.826645	0.408439	1.94374	1.94374	0.584165		ENSG00000204860.4	9	38620733	38620734	0.4681	rs11791018	-2.51	rs7861861	0.0768	-5.45	-0.02485	377	6	lasso	0.13	3e-06	-0.03154	0.97484	0.4681	-0.000714925	0.0027635	-0.258703	0.795864	4.55497	3	0.207439		ENSG00000100228.12	22	23145325	23145326	0.275	rs5751511	-2.53	rs5759611	0.07041	4.4	0.0207	391	1	top1	0.07	0.00048	0.0207	0.9835	0.275	-0.000693037	0.00357651	-0.193775	0.846352	2.75185	3	0.431488
ENSG00000172757.12	11	65861945	65861946	0.101	rs551523	2.02	rs7952056	-0.003846	3.47	0.92109	346	346	susie	0.0071	0.15	0.57699	0.563944	0.101	0.0048685	0.00587347	0.828897	0.407163	4.4393	3	0.217769		ENSG00000143631.10	1	152325202	152325203	0.4097	rs12727170	-3.24	rs4845425	0.144	5.97	0.91057	396	396	susie	0.22	5.5e-12	0.72789	0.466679	0.4097	0.00295994	0.00304347	0.972555	0.330775	0.68554	0.68554	0.8766		ENSG00000204149.10	10	49982189	49982190	0.3911	rs1126112	-2.07	rs4838566	0.191112	-5.7	-0.06868	345	6	lasso	0.22	8.4e-10	0.0315	0.9749	0.3911	-0.000684078	0.0030225	-0.226328	0.820946	2.56028	3	0.464495		ENSG00000182376.2	16	88742766	88742767	0.2045	rs4782377	-3.2	rs750124	0.109	-4.5	0.019278	400	1	top1	0.11	1.5e-05	-0.019278	0.98462	0.2045	0.00303556	0.00428069	0.709129	0.478244	3.16588	3	0.36675
ENSG00000072364.12	5	132963633	132963634	0.2804	rs7721953	2.48	rs708459	0.12845	4.74	0.5768	392	1	top1	0.13	2.4e-06	0.5768	0.56407	0.2804	-0.00152201	0.00363067	-0.41921	0.675063	2.51847	3	0.471962		ENSG00000136943.10	9	97039642	97039643	0.0942	rs13283681	2.43	rs10981288	0.04896	-4.58	0.74141	256	256	susie	0.064	0.00028	-0.7277	0.466767	0.0942	-0.0050428	0.0062036	-0.812882	0.416285	0.356983	0.356983	0.948978		ENSG00000171109.18	3	179347691	179347692	0.4188	rs2879588	-3.17	rs11714353	0.21085	-5.94	0.346	347	32	enet	0.26	2.3e-11	-0.03183	0.975	0.4188	0.000898404	0.00291437	0.308267	0.757879	0.250514	3	0.96905		ENSG00000237557.1	9	38643041	38643042	0.2503	rs11791018	-2.51	rs12236340	-0.00163	-3.38	1.22491	359	359	susie	0.064	0.00086	0.01922	0.9847	0.2503	-0.00225246	0.00377548	-0.596604	0.550772	1.66015	3	0.645829
ENSG00000264575.1	18	5237824	5237825	0.2819	rs11660230	-3.41	rs7244432	0.15302	-5.27	0.57583	495	1	top1	0.15	2.4e-07	-0.57583	0.56473	0.2819	0.000540905	0.00355503	0.152152	0.879067	4.2611	3	0.234615		ENSG00000274624.1	12	22105319	22105320	0.1687	rs10841931	3.93	rs704179	-0.002502	3.38	0.3411	332	6	lasso	0.013	0.066	0.72629	0.46766	0.1687	0.00326965	0.00466239	0.701282	0.483127	0.350667	0.350667	0.950234		ENSG00000110218.8	11	94128927	94128928	0.155	rs10831104	-2.5	rs6483293	0.05996	4.31	-0.51648	402	19	enet	0.075	0.0004	-0.03057	0.97561	0.155	0.000728016	0.00481178	0.151299	0.87974	1.72924	3	0.630452		ENSG00000187815.9	1	40477214	40477215	0.3744	rs913389	2.54	rs7511983	0.139	4.75	-0.19727	428	5	lasso	0.2	2.2e-09	-0.01916	0.98471	0.3744	-0.000418643	0.00306465	-0.136604	0.891344	4.13434	3	0.247319
ENSG00000265272.2	19	58490796	58490797	0.15	rs11673465	-2.01	rs11669127	0.054334	4.4	-0.292235	271	271	susie	0.056	0.0017	-0.575809	0.56474	0.15	-0.000898333	0.00484036	-0.185592	0.852765	3.99189	3	0.262342		ENSG00000149557.12	11	125496309	125496310	0.4441	rs11220015	-2.62	rs11220099	0.286166	-7.66	0.77155	527	527	susie	0.29	8.6e-16	-0.72648	0.468	0.4441	-0.00109824	0.00286275	-0.38363	0.701253	4.13296	4.13296	0.24746		ENSG00000227879.2	13	19227431	19227432	0.156	rs12874990	-2.58	rs1856007	0.04557	3.87	-0.0301	333	1	top1	0.046	0.005	-0.0301	0.97598	0.156	-0.0026272	0.00480219	-0.547084	0.584321	4.42443	3	0.219131		ENSG00000274712.1	17	68205488	68205489	0.2086	rs12450031	-3.92	rs10445211	0.013113	3.8	-0.76484	344	24	enet	0.15	2.7e-07	0.01907	0.98478	0.2086	0.000343729	0.0041329	0.083169	0.933717	0.473695	3	0.924631
ENSG00000188372.14	7	76424906	76424907	0.8038	rs12334209	-2.39	rs17718122	0.474908	8.63	-0.00926	226	33	enet	0.63	9.2e-36	-0.5756	0.5649	0.8038	-0.00234114	0.00221075	-1.05898	0.28961	4.91423	3	0.178187		ENSG00000255769.7	15	82513949	82513950	0.5285	rs8042254	-3.43	rs11630197	0.21598	6.79	-0.58288	311	25	enet	0.29	9.8e-16	0.72571	0.46802	0.5285	0.00307249	0.00285523	1.07609	0.281887	9.22692	9.22692	0.0264211		ENSG00000251432.6	4	128292750	128292751	0.21	rs6858471	-2.97	rs1982904	0.078361	4.71	-0.2615	290	290	susie	0.09	0.00011	0.02907	0.976805	0.21	0.000488176	0.00412023	0.118483	0.905685	1.51643	3	0.678484		ENSG00000204138.12	1	28369581	28369582	0.2655	rs12749204	-3.45	rs11247771	0.113	-5.77	-0.24866	275	29	enet	0.14	9.2e-07	0.01876	0.98503	0.2655	0.00138864	0.00367997	0.377351	0.705913	1.30959	3	0.726857
ENSG00000099977.13	22	23980468	23980469	0.4982	rs2236624	3.51	rs2739338	0.42746	-8.3	-0.417207	415	415	susie	0.43	8.1e-21	0.57556	0.56491	0.4982	0.00174376	0.00268181	0.650219	0.515551	1.74409	3	0.627177		ENSG00000114742.13	3	39051997	39051998	0.1123	rs1606473	-2.37	rs6779880	0.068327	4.61	0.34001	498	12	enet	0.081	4.6e-05	0.725665	0.468044	0.1123	0.00780459	0.00601832	1.29681	0.194698	3.38466	3.38466	0.336032		ENSG00000246982.6	6	36197204	36197205	0.5435	rs12197079	-2.43	rs12197499	0.11345	5.61	-1.18324	405	18	enet	0.31	5.7e-14	0.02896	0.976894	0.5435	0.00150984	0.0025998	0.580753	0.561407	1.82259	3	0.610032		ENSG00000184983.9	22	42090929	42090930	0.468	rs7286723	-2.4	rs4822100	0.26359	6.62	0.0683	346	346	susie	0.26	3.8e-12	0.0177	0.9859	0.468	0.000225399	0.00274944	0.0819798	0.934663	2.41858	3	0.490185
ENSG00000230825.1	7	7255153	7255154	0.539	rs17466737	-3.76	rs1621819	0.30951	-7.08	-0.70488	510	510	susie	0.32	8.2e-15	0.5755	0.56495	0.539	0.00139563	0.00250581	0.55696	0.577555	6.95129	3	0.0734667		ENSG00000270083.1	22	42090027	42090028	0.4479	rs7286723	-2.4	rs2142695	0.048661	5	-0.312179	346	65	enet	0.098	7.5e-06	0.7256	0.46807	0.4479	0.00223183	0.00277488	0.8043	0.421224	2.79283	2.79283	0.424682		ENSG00000051620.10	6	138403560	138403561	0.4406	rs480631	-2.82	rs4896326	-0.005515	-3.7	0.14769	458	458	susie	0.039	0.0092	0.02819	0.977513	0.4406	0.000686278	0.00285844	0.240088	0.810262	1.75495	3	0.624787		ENSG00000187630.15	14	23969873	23969874	0.519	rs12432194	2.45	rs8003491	0.051836	-5.52	-0.6821	485	37	enet	0.19	6.7e-09	-0.0177	0.98591	0.519	-0.00103292	0.00261101	-0.395601	0.692399	1.10159	3	0.776691
ENSG00000153563.15	2	86808395	86808396	0.3222	rs6724300	2.15	rs2944254	0.067912	-4.61	0.809566	209	24	enet	0.11	8.6e-06	-0.57544	0.564994	0.3222	-0.00312407	0.0032923	-0.948902	0.34267	1.41892	3	0.701105		ENSG00000215424.9	21	46229216	46229217	0.4237	rs17272947	3.09	rs7275336	0.02499	3.93	0.1004	478	478	susie	0.052	0.00098	-0.7256	0.468084	0.4237	-0.000581832	0.00290808	-0.200074	0.841422	1.01028	1.01028	0.798765		ENSG00000115825.9	2	37324807	37324808	0.3697	rs13406981	3.51	rs6730503	0.232024	5.99	-0.02795	466	1	top1	0.23	2.6e-10	-0.028	0.977701	0.3697	-0.00181471	0.0031282	-0.580112	0.561839	1.52851	3	0.675706		ENSG00000227733.9	1	148255011	148255012	0.227	rs10494257	-2.61	rs1814653	0.127	-4.89	-0.12853	112	10	enet	0.13	1.7e-06	0.01748	0.98605	0.227	-0.00010302	0.00395982	-0.0260163	0.979244	2.84818	3	0.415631
ENSG00000160213.6	21	43776444	43776445	0.33	rs2282527	-2.16	rs2838367	0.166854	-5.59	-0.9131	286	6	lasso	0.22	5.8e-10	0.57543	0.565	0.33	0.000774383	0.00329043	0.235344	0.813942	0.140196	3	0.986612		ENSG00000111728.10	12	22437040	22437041	0.6065	rs10841931	3.93	rs12810263	0.017397	4.15	0.614	406	67	enet	0.2	8e-11	-0.72516	0.46835	0.6065	-0.00263637	0.00251759	-1.04718	0.295017	4.27068	4.27068	0.23368		ENSG00000265566.2	11	57528364	57528365	0.1735	rs717211	3.46	rs2729371	0.13669	5.45	-0.2964	379	379	susie	0.15	4.1e-07	-0.02794	0.97771	0.1735	0.000923231	0.00452883	0.203856	0.838466	0.719511	3	0.868605		ENSG00000237978.5	3	178860404	178860405	0.154	rs7623291	2.38	rs7652997	0.00435	-3.96	-0.18759	405	405	susie	0.017	0.055	-0.0165	0.98686	0.154	-0.00227797	0.00486944	-0.46781	0.63992	0.812002	3	0.846594
ENSG00000164649.19	7	21946083	21946084	0.3288	rs368331	-3.35	rs7811563	0.030037	4.58	-1.06199	747	45	enet	0.063	0.00089	-0.5746	0.56558	0.3288	0.00129601	0.00328847	0.394108	0.693502	1.8301	3	0.608407		ENSG00000269713.7	1	149103560	149103561	0.4418	rs17346765	1.91	rs12124527	0.347	8.21	0.72501	3	1	top1	0.35	3.6e-19	0.72501	0.468444	0.4418	0.00344646	0.00303109	1.13704	0.255523	2.61561	2.61561	0.45476		ENSG00000238142.1	1	16889648	16889649	0.33	rs2977313	-2.08	rs149565	0.175	5.84	0.11922	340	26	enet	0.26	1.4e-11	-0.02739	0.97815	0.33	0.000487042	0.00329627	0.147755	0.882536	1.33144	3	0.72168		ENSG00000234353.2	22	23640761	23640762	0.244	rs6003970	-2.62	rs8143019	0.07373	-4.51	0.1554	484	35	enet	0.13	2.1e-06	0.0161	0.9871	0.244	-0.00252404	0.00389251	-0.648435	0.516704	3.39698	3	0.334372
ENSG00000065613.13	10	103967200	103967201	0.282	rs2047037	3.2	rs805674	0.090269	-5.06	0.57277	412	412	susie	0.12	5.9e-06	-0.5746	0.5656	0.282	-0.00250372	0.00362692	-0.690316	0.489995	3.58914	3	0.309384		ENSG00000235994.4	6	167979775	167979776	0.6846	rs4708660	3.24	rs12203032	0.198869	7.13	-0.21586	460	24	enet	0.52	1.6e-31	0.725	0.468452	0.6846	0.00374954	0.00245008	1.53037	0.125924	1.28581	1.28581	0.732505		ENSG00000260213.5	16	81035758	81035759	0.3901	rs2925990	2.66	rs2549841	0.291	-7.11	-0.11385	680	680	susie	0.32	4.4e-14	0.02715	0.97834	0.3901	0.000235824	0.00301032	0.0783387	0.937559	3.48039	3	0.323315		ENSG00000169738.7	17	82037731	82037732	0.4211	rs3208787	2.97	rs6502047	0.269121	6.64	0.01579	311	1	top1	0.27	2.4e-12	0.01579	0.9874	0.4211	0.0030644	0.00304964	1.00484	0.314973	1.95751	3	0.581273
ENSG00000260388.2	13	47932621	47932622	0.182	rs9567908	-2.29	rs7991892	0.028564	-5.12	0.3575	372	11	enet	0.098	3.8e-05	-0.57365	0.566	0.182	-0.00252523	0.00451338	-0.559499	0.575821	1.27473	3	0.735142		ENSG00000198690.9	15	30903851	30903852	0.3938	rs4779762	-2.6	rs8026961	0.318008	-7.94	-0.75638	321	321	susie	0.32	1.3e-17	0.7249	0.46851	0.3938	0.000143225	0.00299418	0.0478345	0.961848	10.2149	10.2149	0.0168247		ENSG00000134551.12	12	10929235	10929236	0.2639	rs2588343	-2.56	rs10772397	0.157	-5.85	0.38153	354	354	susie	0.18	3.5e-08	-0.02691	0.97853	0.2639	-0.00324122	0.003828	-0.846715	0.397154	3.59247	3	0.308966		ENSG00000105793.15	7	90335222	90335223	0.1513	rs11563944	-3.37	rs917660	0.017612	-4.49	0.679249	471	471	susie	0.054	0.0021	-0.01529	0.9878	0.1513	0.00222118	0.00487177	0.455929	0.648441	2.40671	3	0.492387
ENSG00000230715.3	7	128652840	128652841	0.391	rs28954107	-3.12	rs2402923	0.253535	6.37	-0.57367	357	1	top1	0.25	1.1e-11	-0.5737	0.56619	0.391	-0.00253249	0.00308677	-0.820432	0.41197	0.551032	3	0.907545		ENSG00000263627.1	18	9615263	9615264	0.3367	rs666536	-3.27	rs2289684	0.22105	6.93	0.7737	528	528	susie	0.23	2e-12	0.724339	0.468858	0.3367	0.00132186	0.00324833	0.406935	0.684055	0.644672	0.644672	0.886134		ENSG00000155393.12	16	50065940	50065941	0.4668	rs1814271	3.21	rs2287197	0.379	-7.61	0.38391	374	22	enet	0.38	1.7e-17	-0.02632	0.979	0.4668	-0.00193478	0.00276406	-0.699978	0.483941	2.7372	3	0.433942		ENSG00000086619.13	1	236281984	236281985	0.2509	rs12136869	-2.35	rs2695063	0.146	5.06	-0.01467	566	1	top1	0.15	5e-07	-0.01467	0.9883	0.2509	5.0531e-05	0.00376396	0.013425	0.989289	5.93944	3	0.114594
ENSG00000229413.2	7	128653967	128653968	0.3511	rs28954107	-3.12	rs2402923	0.164264	5.31	-0.57367	356	1	top1	0.16	8.4e-08	-0.5737	0.56619	0.3511	-0.00267252	0.00325745	-0.820432	0.41197	0.551032	3	0.907545		ENSG00000230910.2	6	68635026	68635027	0.2487	rs777648	-2.74	rs2802710	0.025046	4.42	0.69704	434	434	susie	0.082	4.2e-05	0.72426	0.468905	0.2487	0.00378383	0.00383831	0.985805	0.324229	1.10025	1.10025	0.777014		ENSG00000205583.13	7	75359256	75359257	0.3802	rs794368	2.65	rs1167802	0.085003	4.74	-0.38379	159	35	enet	0.17	1.4e-07	0.02581	0.979413	0.3802	6.76218e-05	0.00306063	0.0220941	0.982373	2.97162	3	0.396022		ENSG00000203722.7	6	149923120	149923121	0.2273	rs6911003	-2.89	rs12214271	-0.006489	3.22	-1.03454	520	520	susie	0.002	0.25	-0.01429	0.9886	0.2273	0.00240582	0.00394425	0.609956	0.541891	0.956115	3	0.811869
ENSG00000243679.1	7	128654019	128654020	0.3768	rs28954107	-3.12	rs2402923	0.168173	5.38	-0.57367	356	1	top1	0.17	5.8e-08	-0.5737	0.56619	0.3768	-0.00257977	0.0031444	-0.820432	0.41197	0.551032	3	0.907545		ENSG00000160226.15	21	44339374	44339375	0.3052	rs2329835	-3.02	rs3827256	0.0612	-4.82	-0.5121	402	25	enet	0.2	5.9e-11	-0.72411	0.468995	0.3052	-0.00318588	0.00341584	-0.932678	0.350986	3.61767	3.61767	0.305819		ENSG00000263528.7	1	206470494	206470495	0.329	rs28373064	3.08	rs1953090	0.159	-5.07	-0.02474	327	1	top1	0.16	2.5e-07	0.02474	0.98026	0.329	0.000339002	0.00330508	0.10257	0.918304	3.68904	3	0.297059		ENSG00000181031.15	17	386253	386254	0.7042	rs910924	-3	rs8066107	0.503551	8.83	0.01428	313	1	top1	0.5	2.1e-25	0.01428	0.98861	0.7042	-0.000181034	0.00224714	-0.0805618	0.93579	0.33696	3	0.952934
ENSG00000281490.1	7	128658790	128658791	0.2871	rs28954107	-3.05	rs2402923	0.195475	5.66	-0.57367	355	1	top1	0.2	4e-09	-0.5737	0.56619	0.2871	-0.00295542	0.00360227	-0.820432	0.41197	0.551032	3	0.907545		ENSG00000128872.9	15	51751585	51751586	0.1087	rs2168623	2.68	rs4774589	0.007775	-3.42	-1.31892	430	430	susie	0.029	0.011	0.72364	0.46928	0.1087	-0.00171666	0.00573533	-0.299313	0.764701	1.12904	1.12904	0.770068		ENSG00000164978.17	9	34329505	34329506	0.3948	rs11557154	4.28	rs10971956	0.309	-6.87	0.0247	341	1	top1	0.31	9e-14	-0.0247	0.9803	0.3948	6.27623e-05	0.00300191	0.0209075	0.983319	3.79682	3	0.284256		ENSG00000184465.15	6	169702047	169702048	0.2405	rs9406324	2.37	rs9396949	0.17483	-5.8	-0.20151	434	434	susie	0.18	2e-08	0.01416	0.9887	0.2405	0.000714872	0.00384541	0.185903	0.852521	0.4834	3	0.922523
ENSG00000173261.8	5	146104368	146104369	0.1778	rs17479816	-2.86	rs12153109	0.11947	4.83	-0.57315	411	1	top1	0.12	5.5e-06	-0.573153	0.56654	0.1778	-0.00176788	0.00449403	-0.393383	0.694037	1.13007	3	0.769821		ENSG00000198056.13	12	56752372	56752373	0.1911	rs1274498	-2.35	rs2277339	0.200408	-6.27	-0.569	336	336	susie	0.21	1.7e-11	0.72337	0.46945	0.1911	0.00269374	0.00429631	0.626989	0.530666	2.75743	2.75743	0.430555		ENSG00000185015.7	8	85220586	85220587	0.0814	rs13257749	-2.17	rs4150909	0.001158	3.21	-0.28728	247	247	susie	0.042	0.0067	-0.02461	0.98036	0.0814	0.000340185	0.00661764	0.0514058	0.959002	2.05491	3	0.561088		ENSG00000233406.5	1	51251471	51251472	0.2186	rs474668	2.46	rs7538988	-0.000577	-4.31	-0.09674	188	188	susie	0.086	0.00012	0.01399	0.98884	0.2186	-0.00427435	0.00421307	-1.01455	0.310322	3.08235	3	0.379102
ENSG00000159461.14	16	56425537	56425538	0.244	rs2398144	2.24	rs8060037	0.007157	3.74	-0.27386	448	10	lasso	0.018	0.051	-0.57307	0.5666	0.244	-0.00322703	0.00376256	-0.857668	0.391076	1.84425	3	0.605354		ENSG00000100934.14	14	39109645	39109646	0.1013	rs1470655	2.57	rs17679493	0.0228	3.89	-0.795	357	357	susie	0.039	0.0039	-0.72236	0.47007	0.1013	-0.00459451	0.00589442	-0.779467	0.435705	2.97876	2.97876	0.394911		ENSG00000234409.6	22	20151064	20151065	0.272	rs2073750	2.8	rs4819867	0.006403	4.08	-0.02385	566	1	top1	0.0064	0.16	-0.0238	0.98097	0.272	-0.000201873	0.00361354	-0.0558657	0.955449	3.15536	3	0.368287		ENSG00000272686.1	7	123749067	123749068	0.1553	rs7798658	2.57	rs608447	0.024862	3.8	-0.34389	349	349	susie	0.062	0.00097	0.01361	0.989139	0.1553	0.000989415	0.00480741	0.20581	0.836939	3.67219	3	0.299107
ENSG00000162849.15	1	245154984	245154985	0.2586	rs1715780	-2.79	rs2027305	-0.000666	-3.43	1.73745	510	510	susie	0.037	0.0087	0.57304	0.566616	0.2586	0.00260587	0.00378927	0.687698	0.491643	1.96076	3	0.58059		ENSG00000268081.1	19	21569236	21569237	0.2838	rs7250987	2.47	rs8112960	0.246529	-6.95	0.72211	305	1	top1	0.25	2.6e-13	-0.72211	0.470226	0.2838	-0.00252923	0.00357918	-0.706652	0.479783	7.85367	7.85367	0.0491347		ENSG00000246174.7	11	78139770	78139771	0.6587	rs693720	2.47	rs1144764	0.49684	-8.8	-0.02086	342	342	susie	0.51	3.7e-25	0.02354	0.98122	0.6587	-0.000215822	0.00232111	-0.0929822	0.925918	8.20272	3	0.0420026		ENSG00000165526.8	11	126211406	126211407	0.2632	rs6590206	3.16	rs670712	0.00117	3.57	-0.68344	630	630	susie	0.045	0.0043	-0.013	0.98961	0.2632	-0.000206009	0.00368643	-0.0558831	0.955435	5.77599	3	0.123032
ENSG00000186510.11	1	16018874	16018875	0.5612	rs11810329	2.64	rs1056207	0.241728	-6.32	0.57304	385	1	top1	0.24	3.7e-11	-0.57304	0.566617	0.5612	-0.00148735	0.00245874	-0.604925	0.545229	4.82735	3	0.184885		ENSG00000165629.19	10	7788128	7788129	0.2268	rs17143410	2.65	rs1931901	0.021478	4.41	0.09708	611	12	enet	0.048	0.0015	-0.72171	0.47047	0.2268	-0.00272548	0.00401679	-0.678522	0.497441	2.15287	2.15287	0.541292		ENSG00000154874.15	17	18625607	18625608	0.1256	rs4630608	-2.84	rs854804	0.0346	3.9	0.35131	247	247	susie	0.039	0.0087	-0.02346	0.98128	0.1256	0.000590934	0.00533457	0.110775	0.911795	1.42831	3	0.698911		ENSG00000206120.11	3	168249521	168249522	0.4295	rs11927026	2.71	rs1522982	0.369	-7.62	0.01269	331	1	top1	0.37	2.6e-17	-0.0127	0.98987	0.4295	0.000443954	0.00286923	0.154729	0.877035	10.9356	3	0.0120792
ENSG00000270028.1	12	123926082	123926083	0.3991	rs10773082	2.06	rs2458449	-0.00019	3.46	-0.1432	425	425	susie	0.091	7.4e-05	0.5728	0.56678	0.3991	0.00309637	0.00297773	1.03984	0.298412	1.39072	3	0.707711		ENSG00000171109.18	3	179347691	179347692	0.6796	rs2879588	-3.17	rs6804758	0.447592	9.16	1.09831	347	347	susie	0.49	4.7e-29	0.721518	0.470591	0.6796	0.00310473	0.00236319	1.31379	0.188918	0.187481	0.187481	0.979585		ENSG00000272856.1	4	87462279	87462280	0.183	rs17013144	-2.6	rs10001608	0.112607	-4.27	-0.0228	473	1	top1	0.11	1.6e-05	0.02284	0.981774	0.183	0.00169885	0.00452878	0.375124	0.707568	6.36115	3	0.0953024		ENSG00000136297.14	7	4959212	4959213	0.3356	rs4573156	2.95	rs451292	0.119771	4.45	-0.155701	361	22	enet	0.15	3.1e-07	0.01259	0.989957	0.3356	0.000289119	0.00325889	0.0887171	0.929307	2.7249	3	0.436013
ENSG00000116678.19	1	65525688	65525689	0.1981	rs10789176	-2.94	rs9436748	0.084602	-5	-0.57273	458	1	top1	0.085	0.00013	0.57273	0.56683	0.1981	-0.00190597	0.00424025	-0.449495	0.653075	0.0955752	3	0.992363		ENSG00000254473.1	9	83708317	83708318	0.2234	rs10868107	3.15	rs3814507	0.13058	5.18	-0.72136	524	1	top1	0.13	2.1e-07	-0.7214	0.470687	0.2234	-0.00208416	0.00398908	-0.522466	0.601346	1.15159	1.15159	0.764637		ENSG00000176945.16	3	195720881	195720882	0.6356	rs9827840	-3.27	rs7627129	0.132632	5.5	0.5251	300	300	susie	0.35	7.2e-16	-0.02248	0.982	0.6356	0.00123955	0.00236112	0.524983	0.599595	1.21292	3	0.749907		ENSG00000172250.14	22	42500589	42500590	0.216	rs7286723	-2.4	rs1043606	0.08791	-4.64	-0.0125	402	1	top1	0.088	0.0001	0.0125	0.99	0.216	0.00124799	0.00405721	0.307599	0.758387	2.86645	3	0.412678
ENSG00000269473.1	19	58440447	58440448	0.385	rs11673465	-2.01	rs11669741	0.330998	-7.41	-0.572652	299	1	top1	0.33	2e-15	0.572652	0.56688	0.385	0.000960065	0.00305505	0.314255	0.753328	0.235301	3	0.971699		ENSG00000136950.13	9	124862129	124862130	0.316	rs7040814	2.54	rs10986467	0.35861	8.48	0.72111	285	1	top1	0.36	6.7e-20	0.7211	0.470841	0.316	0.000641348	0.00336426	0.190636	0.848811	1.0966	1.0966	0.777895		ENSG00000160194.17	21	42879643	42879644	0.501	rs2284958	2.69	rs13052802	0.16448	5.18	-0.0224	521	1	top1	0.16	1.6e-07	-0.0224	0.982154	0.501	0.00110656	0.00265774	0.416353	0.677152	0.637129	3	0.887882		ENSG00000178852.15	17	47323289	47323290	0.2727	rs9902336	2.18	rs3809863	0.160707	5.11	-0.01227	343	1	top1	0.16	1.3e-07	-0.01227	0.99021	0.2727	0.00396483	0.00385082	1.02961	0.303195	3.63358	3	0.303845
ENSG00000269486.2	19	38938631	38938632	0.398	rs3786949	-2.63	rs7508411	0.253342	6.66	0.572408	390	1	top1	0.25	1.1e-11	0.572408	0.56705	0.398	-0.000520563	0.00298892	-0.174164	0.861736	4.0209	3	0.259216		ENSG00000152495.10	5	111223652	111223653	0.582	rs10075762	2.69	rs389402	0.363	-8.77	1.39742	435	27	enet	0.42	7.3e-24	-0.721086	0.47086	0.582	-0.00065746	0.00248013	-0.265091	0.79094	0.988739	0.988739	0.803977		ENSG00000145391.13	4	139606698	139606699	0.247	rs4863504	3.05	rs7695171	-0.003097	-3.45	-0.1342	448	448	susie	0.00097	0.29	0.02227	0.982231	0.247	-0.00073038	0.00378226	-0.193107	0.846876	1.98085	3	0.576391		ENSG00000130193.7	8	142727202	142727203	0.1388	rs7838992	-3.35	rs1435453	0.118475	-4.6	0.0122	402	1	top1	0.12	6.4e-06	-0.0122	0.99023	0.1388	-0.000524454	0.0050538	-0.103774	0.917349	1.79777	3	0.61542
ENSG00000151640.12	10	132186899	132186900	0.7347	rs9419312	2.8	rs1532186	0.326106	8.23	1.47454	444	14	lasso	0.44	2.4e-21	0.57199	0.5673	0.7347	0.00161301	0.00219184	0.735916	0.461782	3.65598	3	0.301088		ENSG00000101213.6	20	63537369	63537370	0.4105	rs6011670	-2.77	rs387098	0.149	-5.9	-1.00587	433	7	lasso	0.19	2.9e-10	0.72086	0.47099	0.4105	-0.00084928	0.00301424	-0.281756	0.778131	11.755	11.755	0.00827145		ENSG00000228252.9	3	130212822	130212823	0.384	rs4688871	-2.3	rs9757129	0.489973	-8.61	0.0211	331	1	top1	0.49	1.3e-23	-0.02106	0.983	0.384	0.00131125	0.00305303	0.429491	0.667566	0.0850927	3	0.993564		ENSG00000169783.12	15	77820899	77820900	0.19	rs12902247	-2.73	rs17394732	0.113425	4.8	0.012153	407	1	top1	0.11	1e-05	0.012153	0.9903	0.19	-0.00161258	0.00433169	-0.372276	0.709688	0.205186	3	0.976748
ENSG00000225265.1	1	222589933	222589934	0.3357	rs17461555	2.74	rs2936027	0.14086	-5.43	0.57176	331	1	top1	0.14	7.6e-07	-0.57176	0.567485	0.3357	-0.000195711	0.00326124	-0.0600112	0.952147	1.67322	3	0.642904		ENSG00000260000.2	6	100881470	100881471	0.1248	rs3778036	-2.07	rs9390717	0.130692	5.08	-0.72086	304	1	top1	0.13	2.1e-07	-0.72086	0.470998	0.1248	-0.00396805	0.00545536	-0.727368	0.467001	2.42967	2.42967	0.488136		ENSG00000115368.9	2	189441432	189441433	0.3763	rs11686908	-2.65	rs13423654	0.185721	-5.58	0.0208	307	1	top1	0.19	2.2e-08	-0.0208	0.983402	0.3763	0.000926084	0.0031067	0.298093	0.765632	2.18281	3	0.535342		ENSG00000267264.1	19	27803537	27803538	0.1781	rs8103145	2.22	rs11668891	0.0615	-4.67	-0.02685	297	297	susie	0.09	8.4e-05	0.01169	0.99067	0.1781	0.00287968	0.00442051	0.651436	0.514765	1.30601	3	0.727706
ENSG00000163576.17	3	19947024	19947025	0.7879	rs7626405	-2.71	rs1133328	0.545	9.26	0.5249	376	10	lasso	0.58	3.3e-31	0.57146	0.56769	0.7879	0.00073038	0.00212352	0.343948	0.730885	4.25365	3	0.235345		ENSG00000155275.18	4	8438868	8438869	0.468	rs17202499	-3.63	rs2631749	0.24	6.9	0.12239	494	8	lasso	0.28	1.9e-15	0.7208	0.47101	0.468	0.00314347	0.00284183	1.10614	0.268665	0.517077	0.517077	0.915124		ENSG00000257139.1	12	70180337	70180338	0.4199	rs10879020	3.25	rs4761184	0.327	7.08	-0.02079	577	1	top1	0.33	1.2e-14	-0.02079	0.98341	0.4199	0.000921964	0.00289087	0.318923	0.749785	3.16509	3	0.366866		ENSG00000170889.13	19	54200741	54200742	0.8329	rs10403669	2.74	rs17239559	0.159	-5.85	0.66507	481	32	enet	0.33	1.7e-15	0.01112	0.99113	0.8329	-8.85889e-05	0.00207005	-0.0427956	0.965864	3.09323	3	0.377473
ENSG00000101224.17	20	3786771	3786772	0.292	rs6052482	2.71	rs3761218	0.132299	4.82	-0.4761	517	517	susie	0.14	5.3e-07	-0.57122	0.5679	0.292	-0.00438617	0.00377834	-1.16087	0.245694	6.65924	3	0.0835897		ENSG00000262500.1	17	46243605	46243606	0.3902	rs2023861	-2.03	rs199439	0.419	9.36	0.36046	59	59	susie	0.45	8.1e-26	0.72043	0.471257	0.3902	0.00382247	0.00293377	1.30292	0.192603	7.3508	7.3508	0.0615184		ENSG00000198756.10	1	184037728	184037729	0.59	rs789181	-2.63	rs2378793	0.271	-6.6	-0.06536	504	504	susie	0.34	3.5e-15	-0.02047	0.98367	0.59	0.00120367	0.00247093	0.48713	0.626166	1.72927	3	0.630446		ENSG00000104783.11	19	43781256	43781257	0.2462	rs3213328	-3.76	rs4803659	0.109	-5.57	0.03724	420	24	enet	0.16	2.2e-07	-0.01107	0.99117	0.2462	0.000550747	0.00381332	0.144427	0.885163	0.888151	3	0.828286
ENSG00000141560.14	17	82716682	82716683	0.2093	rs9911222	2.41	rs1046875	0.205748	-5.86	-0.57114	366	1	top1	0.21	1.5e-09	0.57114	0.567904	0.2093	-0.000733147	0.0041374	-0.1772	0.859351	3.18099	3	0.364553		ENSG00000113638.13	5	40755974	40755975	0.096	rs1901167	-2.34	rs4133101	0.0111	3.9	-0.28794	429	429	susie	0.012	0.069	0.720424	0.47126	0.096	0.00692762	0.00604913	1.14523	0.252116	5.97424	5.97424	0.11287		ENSG00000205037.2	16	88100984	88100985	0.1907	rs9941150	3.27	rs7498497	0.0352	4.1	-0.54277	424	424	susie	0.041	0.0074	0.01865	0.98512	0.1907	-0.0017322	0.00434686	-0.398494	0.690266	1.63641	3	0.651163		ENSG00000178935.5	19	57814912	57814913	0.1951	rs862709	-2.29	rs2285614	0.0756	4.37	-0.01068	487	1	top1	0.076	0.0003	-0.01068	0.99148	0.1951	0.00334655	0.00435131	0.76909	0.44184	4.10471	3	0.250377
ENSG00000008282.8	7	106112575	106112576	0.2913	rs17152219	-3.34	rs122452	0.042559	-3.75	0.57075	566	1	top1	0.043	0.0055	-0.5707	0.56817	0.2913	-0.00238478	0.00358852	-0.664558	0.506333	6.67302	3	0.0830832		ENSG00000259520.5	15	45279250	45279251	0.4152	rs12915209	-2.23	rs8039352	0.400115	-8.94	0.36541	332	15	lasso	0.44	3.6e-25	-0.72023	0.47138	0.4152	-0.00171508	0.00291793	-0.587774	0.556684	0.872322	0.872322	0.832101		ENSG00000106153.12	7	56106575	56106576	0.2208	rs10250208	2.09	rs6593298	0.166931	5.12	0.01846	269	1	top1	0.17	1.3e-07	0.01846	0.985271	0.2208	0.0002844	0.00401009	0.070921	0.943461	3.75369	3	0.289319		ENSG00000260685.1	15	75951143	75951144	0.2919	rs13737	2.06	rs184580	0.179848	-5.46	0.010544	295	1	top1	0.18	2.1e-08	-0.010544	0.9916	0.2919	0.000333605	0.00348187	0.0958122	0.92367	1.70387	3	0.636074
ENSG00000115365.11	2	210477651	210477652	0.207	rs2371011	2.81	rs2287420	0.117798	5.67	-0.373873	347	22	enet	0.16	1.5e-07	-0.570375	0.568423	0.207	0.000476313	0.004149	0.114802	0.908602	3.7589	3	0.288703		ENSG00000254419.1	20	58710794	58710795	0.2695	rs1886841	2.3	rs218475	0.0028	-4.1	-1.68604	555	25	enet	0.047	0.0016	0.72016	0.47143	0.2695	0.00424113	0.00367987	1.15252	0.249106	4.81793	4.81793	0.185625		ENSG00000267108.1	18	12432896	12432897	0.511	rs661885	-2.49	rs919	0.25303	6.51	0.0478	408	8	lasso	0.26	1.2e-11	-0.0183	0.98538	0.511	0.000124057	0.00264101	0.0469735	0.962534	1.63972	3	0.650417		ENSG00000116266.10	1	108746687	108746688	0.2525	rs839878	1.99	rs13303136	0.0145	3.85	0.53843	336	12	lasso	0.11	1.3e-05	-0.00999	0.99203	0.2525	0.00133468	0.00377119	0.353915	0.723403	1.16604	3	0.761161
ENSG00000245648.1	12	10363768	10363769	0.1792	rs2607901	-2.12	rs7978962	0.010784	3.93	-0.9683	507	11	enet	0.038	0.0086	-0.57036	0.56843	0.1792	-0.00189417	0.0043743	-0.433022	0.664999	4.68682	3	0.196219		ENSG00000111775.2	12	120438089	120438090	0.1781	rs16949946	2.74	rs671566	0.115195	-4.87	-0.7201	390	1	top1	0.12	1.1e-06	0.72005	0.47149	0.1781	0.00157393	0.00447205	0.351949	0.724877	4.20335	4.20335	0.240327		ENSG00000113734.17	5	173144577	173144578	0.3569	rs1979285	-3.03	rs5745110	0.140873	-4.96	0.017977	568	1	top1	0.14	1.3e-06	-0.017977	0.98566	0.3569	0.00155806	0.00313625	0.49679	0.619337	2.7055	3	0.439294		ENSG00000205871.5	15	43116492	43116493	0.1394	rs1837960	2.41	rs7169009	0.017757	-3.56	0.009631	293	1	top1	0.018	0.053	-0.009631	0.9923	0.1394	-0.0015925	0.00502958	-0.316627	0.751526	6.81198	3	0.0781383
ENSG00000053371.12	1	19312145	19312146	0.228	rs10917536	-3	rs2473808	0.012122	-4.51	0.84574	487	20	enet	0.077	0.00026	-0.57024	0.568512	0.228	0.0032604	0.00403128	0.808775	0.418644	2.68672	3	0.442489		ENSG00000250091.2	12	123934983	123934984	0.1037	rs10773082	2.06	rs10846577	0.10274	4.93	0.9615	424	10	enet	0.13	2.4e-07	0.71965	0.47174	0.1037	0.00528289	0.00592715	0.891304	0.372766	0.617678	0.617678	0.892374		ENSG00000205485.13	7	76549359	76549360	0.4862	rs12334209	-2.39	rs17718122	0.4015	7.84	-0.00926	175	175	susie	0.4	1.7e-18	-0.01734	0.986166	0.4862	-0.0016478	0.00276463	-0.596031	0.551155	3.00519	3	0.390826		ENSG00000269138.1	19	22463921	22463922	0.1553	rs11666618	2.16	rs8108807	0.00899	-3.46	0.29691	311	311	susie	0.011	0.1	0.00942	0.99248	0.1553	-0.000625355	0.00479025	-0.130548	0.896133	0.340609	3	0.952219
ENSG00000273247.5	4	139453805	139453806	0.2904	rs4863504	3.05	rs13141400	-0.000804	-4.51	-0.2302	426	11	lasso	0.1	2.7e-05	0.5693	0.56914	0.2904	0.00310384	0.00354173	0.876365	0.380832	2.21957	3	0.528104		ENSG00000250261.1	22	20592217	20592218	0.4777	rs178259	-2.46	rs552668	0.28439	-7.35	0.37937	525	95	enet	0.32	1.1e-17	-0.7193	0.47193	0.4777	-0.00351727	0.00288106	-1.22083	0.222151	0.999386	0.999386	0.8014		ENSG00000172345.13	15	81324182	81324183	0.3349	rs2624996	2.94	rs11073003	0.023252	-3.69	0.01609	390	1	top1	0.023	0.035	-0.0161	0.98716	0.3349	-0.00126428	0.00327388	-0.38617	0.69937	0.788569	3	0.852199		ENSG00000232456.1	1	16040028	16040029	0.3854	rs11810329	2.64	rs12728542	0.0866	5.2	-0.463	377	5	lasso	0.18	1.3e-08	-0.00913	0.99271	0.3854	-0.000259109	0.00302968	-0.0855236	0.931845	2.31523	3	0.50961
ENSG00000072858.10	3	113532295	113532296	0.5728	rs1532593	2.76	rs7625916	0.391	7.94	-0.6359	435	435	susie	0.4	6.5e-19	-0.5692	0.56922	0.5728	-0.00125156	0.0025079	-0.499048	0.617745	0.659424	3	0.882704		ENSG00000179935.9	20	18794334	18794335	0.185	rs927472	2.65	rs6081272	0.0135	3.82	0.69335	513	513	susie	0.024	0.019	0.7192	0.47202	0.185	0.00200573	0.0043845	0.45746	0.647341	0.994168	0.994168	0.802663		ENSG00000197013.9	19	21505563	21505564	0.106	rs7250987	2.47	rs2650804	0.043431	-3.89	-0.01558	297	1	top1	0.043	0.006	0.01558	0.987572	0.106	-0.00150445	0.00580521	-0.259156	0.795515	4.26621	3	0.234117		ENSG00000238184.1	11	2377991	2377992	0.2183	rs7395920	2.65	rs4930074	0.01956	-3.67	0.00896	435	1	top1	0.02	0.045	-0.00896	0.99285	0.2183	0.00286509	0.00405004	0.707421	0.479305	0.141247	3	0.986465
ENSG00000164691.16	6	159045151	159045152	0.241	rs9365057	-2.85	rs1738074	0.090917	-4.42	-0.56917	566	1	top1	0.091	7.3e-05	0.56917	0.569243	0.241	0.00297768	0.0039638	0.75122	0.45252	1.76474	3	0.622638		ENSG00000181016.9	7	112481017	112481018	0.4536	rs12668460	-2.52	rs6966318	0.234	6.83	-0.88079	407	14	enet	0.24	8.8e-13	-0.719001	0.47214	0.4536	-0.00207606	0.00279899	-0.741718	0.458258	2.17561	2.17561	0.536768		ENSG00000172785.18	9	179146	179147	0.3621	rs17412197	-2.29	rs3008110	0.19	5.59	0.79771	450	450	susie	0.22	1.3e-09	-0.01535	0.98775	0.3621	-1.29396e-05	0.00313503	-0.00412741	0.996707	1.8046	3	0.613933		ENSG00000119685.19	14	75633624	75633625	0.275	rs17103912	3.42	rs9323619	0.023238	-4.14	0.2505	458	458	susie	0.037	0.0088	-0.0087	0.99306	0.275	-0.00132733	0.00358189	-0.370568	0.710959	1.51408	3	0.679026
ENSG00000026297.15	6	166957183	166957184	0.477	rs3093016	-2.88	rs9355610	0.298173	6.92	-0.60429	678	678	susie	0.3	7.2e-14	-0.56916	0.569245	0.477	-4.73665e-05	0.00273113	-0.0173432	0.986163	6.66476	3	0.0833863		ENSG00000163125.15	1	150363090	150363091	0.1571	rs4970966	3.74	rs12738490	0.0764	4.83	-0.49923	265	6	lasso	0.092	1.4e-05	-0.71875	0.472292	0.1571	-0.00397858	0.00470023	-0.846464	0.397294	1.90366	1.90366	0.59264		ENSG00000204022.9	10	88586761	88586762	0.2236	rs11202687	-3.17	rs366107	-0.006254	3.09	0.78778	529	529	susie	0.027	0.026	-0.01527	0.9878	0.2236	-0.000655459	0.0039739	-0.164941	0.86899	2.41938	3	0.490037		ENSG00000023228.13	2	206159583	206159584	0.2236	rs849558	2.84	rs6718656	0.051	-4.63	0.2021	418	418	susie	0.066	0.00069	-0.00826	0.993407	0.2236	-7.99902e-05	0.00398923	-0.0200516	0.984002	3.10023	3	0.376429
ENSG00000262528.2	16	656193	656194	0.4036	rs11860497	2.67	rs3752493	0.306252	-7.23	0.56908	447	1	top1	0.31	3.4e-14	-0.56908	0.5693	0.4036	-0.00166984	0.00293402	-0.569128	0.569269	2.18559	3	0.534792		ENSG00000225398.3	2	113541936	113541937	0.2387	rs11890157	-2.54	rs4849261	0.128172	5.99	-1.09074	393	10	enet	0.19	2.9e-10	-0.718302	0.472571	0.2387	-0.00234038	0.00386968	-0.604799	0.545313	1.32139	1.32139	0.72406		ENSG00000248971.2	4	102730170	102730171	0.162	rs7664683	2.55	rs10516496	-0.001245	-3.92	-0.1314	348	348	susie	0.054	0.0025	-0.01505	0.98799	0.162	0.000589994	0.00468337	0.125976	0.899751	0.0985218	3	0.992014		ENSG00000175567.8	11	73983306	73983307	0.1568	rs12419308	-3.15	rs655719	0.03409	4.01	-0.12747	368	368	susie	0.036	0.0098	-0.00782	0.99376	0.1568	0.00107913	0.00474524	0.227414	0.820102	7.28388	3	0.0633795
ENSG00000104998.3	19	14031747	14031748	0.271	rs9917042	3.54	rs2306190	-0.00456	3.38	-0.583927	279	279	susie	0.054	0.0021	-0.56902	0.56934	0.271	-0.00211775	0.00364482	-0.581029	0.561221	1.50425	3	0.681291		ENSG00000100258.17	22	50507690	50507691	0.2767	rs2516557	-3.5	rs140524	0.004988	4.58	1.47728	329	30	enet	0.092	1.4e-05	0.7181	0.47271	0.2767	0.00427132	0.00393866	1.08446	0.278161	9.86128	9.86128	0.0197828		ENSG00000205702.10	22	42144576	42144577	0.24	rs7286723	-2.4	rs742086	0.112836	5.12	0.528	357	28	enet	0.12	7.3e-06	0.015	0.98801	0.24	-0.000248375	0.00385075	-0.0645004	0.948572	3.69408	3	0.296449		ENSG00000263280.1	16	2867617	2867618	0.5622	rs6501170	2.85	rs17660212	0.3	6.94	-0.007774	322	1	top1	0.3	8.6e-14	-0.007774	0.9938	0.5622	0.000398385	0.00251203	0.158591	0.873991	3.43269	3	0.329597
ENSG00000278978.1	4	151669785	151669786	0.5172	rs17027958	3.24	rs2709826	0.525	9.18	-0.6354	383	383	susie	0.53	2.1e-27	-0.5686	0.56964	0.5172	-0.00252744	0.00262378	-0.963283	0.335405	1.75383	3	0.625033		ENSG00000104899.7	19	2249308	2249309	0.5083	rs4807179	2.79	rs2074861	0.380151	-8.56	-0.71163	413	413	susie	0.38	2.1e-21	0.71798	0.472768	0.5083	0.00297893	0.00271396	1.09763	0.272366	0.145438	0.145438	0.985876		ENSG00000162971.10	2	199948471	199948472	0.2034	rs10497840	-3.19	rs166849	0.117941	-4.73	0.31105	355	355	susie	0.12	6.1e-06	0.014	0.988855	0.2034	0.000930028	0.00417659	0.222677	0.823787	3.28193	3	0.350166		ENSG00000138346.14	10	68472120	68472121	0.4412	rs2273902	-2.96	rs10998195	0.26	-7.03	0.0258	383	383	susie	0.27	3.2e-12	-0.00765	0.993895	0.4412	0.001633	0.00289715	0.563659	0.572987	3.28979	3	0.349066
ENSG00000153551.13	3	32391670	32391671	0.8215	rs12497324	-2.8	rs655754	0.238	-7	0.0646	449	26	lasso	0.5	1.4e-25	-0.56826	0.56986	0.8215	0.00148702	0.00209661	0.709248	0.478171	0.20682	3	0.976481		ENSG00000163389.10	3	119468937	119468938	0.5937	rs1403526	2.63	rs17203132	0.520122	9.83	0.71761	511	1	top1	0.52	1.1e-31	0.717608	0.472999	0.5937	0.00151118	0.0024598	0.614349	0.538985	0.409537	0.409537	0.938265		ENSG00000154764.5	3	13880120	13880121	0.4323	rs10446439	-3.08	rs3796308	0.004316	4.03	-0.0139	510	1	top1	0.0043	0.2	-0.01387	0.989	0.4323	-0.00141847	0.00288687	-0.491352	0.623177	0.189368	3	0.979287		ENSG00000280828.1	7	128533651	128533652	0.2946	rs28954107	-3.1	rs2443110	0.104688	5.13	-0.004252	366	366	susie	0.15	5.1e-07	0.00745	0.99406	0.2946	-0.00022536	0.00348211	-0.0647192	0.948398	1.45994	3	0.691548
ENSG00000162222.13	11	62728068	62728069	0.407	rs10750977	3.11	rs11231193	0.265384	6.52	0.56788	346	1	top1	0.27	3.1e-12	0.56788	0.570114	0.407	0.00264802	0.00303125	0.873573	0.382351	1.59689	3	0.660095		ENSG00000144214.9	2	99304741	99304742	0.1729	rs1901284	-1.79	rs1955393	0.087712	4.82	-0.17079	312	18	enet	0.11	2.1e-06	-0.717442	0.473101	0.1729	0.00156929	0.0045969	0.34138	0.732818	6.76871	6.76871	0.0796469		ENSG00000158769.17	1	161021347	161021348	0.39	rs2039415	3.74	rs4396136	0.0451	4.44	1.03558	441	55	enet	0.071	0.00059	-0.01336	0.98934	0.39	-0.000420089	0.00302	-0.139102	0.889369	1.70491	3	0.635842		ENSG00000268592.3	6	149864026	149864027	0.1486	rs6911003	-2.89	rs9383940	-0.000722	3.93	-0.00829	479	479	susie	0.018	0.051	-0.00734	0.99415	0.1486	0.00389447	0.00494349	0.787798	0.430815	1.53584	3	0.674023
ENSG00000267871.5	19	57280333	57280334	0.595	rs4801194	-3	rs10409978	0.25945	6.68	-0.223088	505	11	enet	0.32	6e-15	-0.56775	0.5702	0.595	0.000891421	0.00247288	0.360479	0.718489	1.04348	3	0.790732		ENSG00000108651.9	17	31901764	31901765	0.1317	rs16967028	3.7	rs11658469	0.1	-4.69	-0.71718	313	1	top1	0.1	5.6e-06	0.71718	0.473262	0.1317	0.00196818	0.00521027	0.37775	0.705616	0.483604	0.483604	0.922479		ENSG00000224205.1	22	23991420	23991421	0.593	rs2236624	3.51	rs1002286	0.403778	-8.29	0.05294	417	417	susie	0.43	7.7e-20	-0.0129	0.98971	0.593	0.000506968	0.00245413	0.206578	0.83634	0.500787	3	0.918719		ENSG00000205609.12	16	28403878	28403879	0.1762	rs880380	-2.53	rs181209	0.0223	3.76	-0.43661	241	11	enet	0.071	0.00047	0.006415	0.99488	0.1762	0.001221	0.00450806	0.270848	0.786508	1.14556	3	0.766088
ENSG00000099956.18	22	23786962	23786963	0.6012	rs6003970	-2.62	rs2073391	0.34973	-7.55	0.185087	462	462	susie	0.37	1.9e-17	-0.56764	0.57028	0.6012	0.00023622	0.00243192	0.0971331	0.922621	3.11615	3	0.374062		ENSG00000107643.15	10	48306638	48306639	0.3349	rs2127590	4.04	rs1814471	0.093078	-5.2	-0.10745	352	38	enet	0.16	1.2e-08	0.71669	0.47356	0.3349	0.00103959	0.00321677	0.323177	0.746561	4.50557	4.50557	0.211794		ENSG00000030066.13	11	47848554	47848555	0.1362	rs11039369	3.06	rs10769307	0.08015	4.54	-0.01114	263	9	lasso	0.12	6.7e-06	-0.01281	0.98978	0.1362	-0.00161143	0.00520615	-0.309525	0.756922	5.87059	3	0.118079		ENSG00000160326.13	9	133479136	133479137	0.2651	rs4962046	-2.54	rs630014	0.02732	-3.81	0.00556	597	1	top1	0.027	0.022	-0.00556	0.9956	0.2651	-8.097e-05	0.00366553	-0.0220896	0.982377	4.96558	3	0.174335
ENSG00000188959.9	9	110208188	110208189	0.2021	rs260215	2.97	rs10759403	0.11372	5.13	-0.56692	656	1	top1	0.11	9.3e-06	-0.56692	0.57077	0.2021	-0.00255814	0.00421159	-0.607406	0.543581	0.145041	3	0.985932		ENSG00000007341.18	1	112620824	112620825	0.2465	rs2995765	3.73	rs2999155	0.0509	4.95	-0.78769	331	331	susie	0.12	1.1e-06	-0.71668	0.473571	0.2465	-0.00341732	0.00366123	-0.933381	0.350623	7.24357	7.24357	0.0645265		ENSG00000204947.8	7	149126345	149126346	0.2858	rs9986856	2.84	rs1202390	0.026996	4.05	-0.95725	374	374	susie	0.039	0.0086	-0.01235	0.990146	0.2858	-0.000309798	0.00352893	-0.087788	0.930045	2.91364	3	0.405133		ENSG00000262246.5	16	4425704	4425705	0.4199	rs11647828	3.31	rs7205189	0.264	-6.5	0.005361	433	1	top1	0.26	4.4e-12	-0.005361	0.99572	0.4199	-0.00123437	0.00295102	-0.418288	0.675737	2.32316	3	0.508099
ENSG00000120910.14	8	22440818	22440819	0.3155	rs13256571	-3.29	rs2443500	0.237199	-6.28	-0.00943	519	519	susie	0.24	3.2e-11	-0.56681	0.57085	0.3155	-0.00289045	0.00329271	-0.877833	0.380034	6.36389	3	0.0951875		ENSG00000250286.1	17	50538753	50538754	0.4221	rs17564605	-2.77	rs3785915	0.278	7.35	0.53581	459	24	enet	0.29	1.4e-15	0.71638	0.473758	0.4221	0.00204954	0.00297283	0.689424	0.490556	0.841891	0.841891	0.839423		ENSG00000279419.1	7	124745016	124745017	0.2818	rs9969229	2.58	rs7802263	0.070819	4.36	0.95553	371	29	enet	0.1	3.8e-05	-0.01234	0.990155	0.2818	0.00364836	0.00373219	0.977541	0.328301	1.97048	3	0.578556		ENSG00000261195.1	16	19766098	19766099	0.3363	rs17226664	-3.1	rs7187976	0.212	-5.97	-0.207367	449	449	susie	0.22	5.5e-10	-0.005312	0.99576	0.3363	-0.00136834	0.00326444	-0.419165	0.675095	1.12894	3	0.770094
ENSG00000237940.3	2	241970682	241970683	0.2669	rs7423026	-1.99	rs7421861	0.095034	-4.18	-0.566593	130	1	top1	0.095	5.1e-05	0.566593	0.570991	0.2669	0.000484696	0.00365828	0.132493	0.894594	0.668026	3	0.880697		ENSG00000186635.14	11	72752402	72752403	0.3297	rs11235689	-2.24	rs12099027	0.100675	-5.58	-1.06706	331	6	lasso	0.13	3.2e-07	0.71608	0.474	0.3297	0.00236787	0.00317641	0.745453	0.455998	5.43274	5.43274	0.142717		ENSG00000130193.7	8	142727202	142727203	0.236	rs7838992	-3.35	rs1435453	0.13846	-4.93	0.01225	402	1	top1	0.14	1.6e-06	-0.01225	0.99023	0.236	-0.000402357	0.00387576	-0.103814	0.917317	1.7977	3	0.615437		ENSG00000260778.5	16	2268622	2268623	0.2194	rs1800720	-3.7	rs12386039	0.153	5.39	-0.005152	342	1	top1	0.15	2.6e-07	-0.005152	0.99589	0.2194	-0.00345837	0.00412624	-0.838139	0.401953	0.856659	3	0.835872
ENSG00000101349.16	20	9839040	9839041	0.336	rs363016	-2.84	rs2050107	0.02743	-4.6	0.7282	683	13	enet	0.078	0.00024	-0.56605	0.5714	0.336	-0.000486021	0.00324903	-0.14959	0.881088	0.962898	3	0.810229		ENSG00000147642.16	8	109691790	109691791	0.3381	rs7832278	-2.23	rs2844238	0.256	-7.01	-0.57326	335	12	lasso	0.27	1.3e-14	0.716062	0.474	0.3381	0.0032535	0.00307088	1.05947	0.289386	8.19608	8.19608	0.0421284		ENSG00000263280.1	16	2867617	2867618	0.5343	rs6501170	2.85	rs17660212	0.324	7.36	-0.00777	322	1	top1	0.32	1.8e-14	-0.00777	0.9938	0.5343	0.000408616	0.00257678	0.158576	0.874003	3.4328	3	0.329582		ENSG00000205212.3	17	20896139	20896140	0.1943	rs16942330	2.99	rs8067432	0.052711	4.4	0.17802	199	7	enet	0.092	6.7e-05	-0.00494	0.99606	0.1943	0.000423912	0.00427649	0.099126	0.921038	2.64432	3	0.449773
ENSG00000261434.1	5	195777	195778	0.1942	rs10055993	2.96	rs17557733	0.04458	5.13	-0.83352	289	4	lasso	0.091	7.1e-05	-0.565899	0.57146	0.1942	-0.000624759	0.00427041	-0.1463	0.883685	2.40713	3	0.492309		ENSG00000138834.12	16	1706182	1706183	0.1705	rs1800720	-3.7	rs11860469	0.031984	3.91	-0.71589	466	1	top1	0.032	0.008	-0.71589	0.47406	0.1705	-0.00101408	0.00455715	-0.222525	0.823905	3.34912	3.34912	0.340864		ENSG00000134020.7	8	22941335	22941336	0.4342	rs9785120	3.05	rs2175192	0.123233	-5.42	-1.40416	581	29	enet	0.18	4e-08	-0.00708	0.99435	0.4342	0.0020642	0.00290175	0.711365	0.476858	1.3443	3	0.718641		ENSG00000265579.1	18	72745960	72745961	0.2698	rs7504632	3.04	rs9962377	-0.0033	3.01	0.4305	538	538	susie	0.053	0.0023	-0.00422	0.99663	0.2698	-0.00118295	0.00366905	-0.322413	0.74714	3.04713	3	0.384416
ENSG00000064933.17	2	189784084	189784085	0.2805	rs2582762	2.75	rs256561	0.000706	-4.3	-0.175428	309	8	lasso	0.012	0.088	0.565707	0.571593	0.2805	0.00124747	0.00351769	0.354627	0.722869	3.4556	3	0.326567		ENSG00000152475.6	19	58381059	58381060	0.179	rs11673465	-2.01	rs35713506	0.000522	-3.49	-0.0199	315	315	susie	0.045	0.002	-0.71581	0.474109	0.179	-0.00308417	0.00444793	-0.693395	0.488061	2.08805	2.08805	0.554334		ENSG00000214941.7	17	15993829	15993830	0.1243	rs7211756	-2.72	rs3112518	0.0633	4.18	-0.00932	273	273	susie	0.07	0.0006	0.00698	0.99443	0.1243	0.000320946	0.00535183	0.0599694	0.95218	1.86592	3	0.600695		ENSG00000243709.1	1	225911381	225911382	0.389	rs1629896	3.15	rs12031056	0.0228	4.07	-0.75503	375	53	enet	0.11	2e-05	0.00374	0.99702	0.389	0.00281171	0.00315738	0.890521	0.373186	3.73084	3	0.292033
ENSG00000185065.6	22	19448232	19448233	0.2322	rs9604969	-3.91	rs17811336	0.09185	-4.46	-0.797843	553	553	susie	0.11	1.9e-05	0.56508	0.57202	0.2322	0.00572062	0.00414056	1.38161	0.167093	1.0284	3	0.79438		ENSG00000184007.18	1	31944855	31944856	0.246	rs1056526	4.07	rs680327	0.105	5.23	0.75338	271	271	susie	0.12	5.5e-07	0.71574	0.474155	0.246	0.00166399	0.00383137	0.434306	0.664066	1.62891	1.62891	0.652852		ENSG00000268592.3	6	149864026	149864027	0.2668	rs6911003	-2.89	rs6557133	0.121322	4.72	0.0069	476	1	top1	0.12	7.5e-06	0.0069	0.994495	0.2668	0.00300185	0.00369951	0.811419	0.417125	1.16373	3	0.761715		ENSG00000127399.14	7	150322638	150322639	0.5849	rs1524334	3.33	rs11767726	0.444545	8.66	0.06689	341	341	susie	0.46	9.7e-23	0.00354	0.997172	0.5849	0.00163621	0.00248415	0.658659	0.510115	1.09162	3	0.779097
ENSG00000077616.10	11	90131514	90131515	0.129	rs10128748	2.34	rs3758756	0.034308	-4.37	0.6097	259	259	susie	0.065	0.00076	-0.56483	0.57219	0.129	-0.00377327	0.00524467	-0.719448	0.471865	1.41547	3	0.701913		ENSG00000013573.16	12	31073847	31073848	0.9096	rs11051149	-2.55	rs6487966	0.709953	-11.64	-0.7065	449	449	susie	0.71	2.5e-52	0.71562	0.47423	0.9096	0.00246433	0.00211492	1.16521	0.243933	4.14762	4.14762	0.245959		ENSG00000203722.7	6	149923120	149923121	0.2136	rs6911003	-2.89	rs6557133	0.139328	4.86	0.0069	517	1	top1	0.14	1.5e-06	0.0069	0.994495	0.2136	0.00335491	0.00413463	0.811419	0.417125	1.16373	3	0.761715		ENSG00000280010.1	11	58627434	58627435	0.1598	rs10792219	2.73	rs7945889	0.012699	3.2	0.25387	402	402	susie	0.044	0.0048	-0.00336	0.99732	0.1598	0.00187951	0.00471855	0.398324	0.690392	3.27383	3	0.351302
ENSG00000144320.13	2	176002838	176002839	0.4861	rs4972491	3.44	rs9646792	0.194016	-5.6	-0.564663	449	1	top1	0.19	4.7e-09	0.564663	0.572303	0.4861	8.87274e-05	0.00270651	0.032783	0.973848	8.45698	3	0.0374536		ENSG00000066933.15	15	72118576	72118577	0.0703	rs1133316	2.48	rs8040828	-0.001198	-3.57	-0.60097	363	363	susie	0.022	0.022	0.7154	0.47436	0.0703	0.0058628	0.00713018	0.822251	0.410934	0.718215	0.718215	0.868912		ENSG00000185745.9	10	89392545	89392546	0.2174	rs17114186	-2.84	rs304493	0.109706	-4.67	0.00628	563	1	top1	0.11	2.1e-05	-0.00628	0.995	0.2174	0.000314488	0.00404835	0.0776831	0.93808	0.822516	3	0.844074		ENSG00000230325.1	1	236540445	236540446	0.1419	rs883396	2.56	rs2794768	0.044	-4.86	0.22317	617	617	susie	0.1	3.1e-05	-0.00319	0.99745	0.1419	0.00103444	0.00506424	0.204264	0.838147	5.03214	3	0.169459
ENSG00000280269.1	11	74204868	74204869	0.142	rs12419308	-3.15	rs11236029	0.030613	-4.23	0.48647	413	413	susie	0.085	0.00013	-0.56423	0.572595	0.142	-0.00692276	0.00530524	-1.30489	0.19193	8.0021	3	0.0459684		ENSG00000109062.11	17	74748912	74748913	0.4515	rs12451602	-2.86	rs509574	0.368	8.46	0.67156	462	462	susie	0.37	1.5e-20	0.71526	0.474449	0.4515	-0.000565906	0.00279938	-0.202154	0.839796	0.766392	0.766392	0.857487		ENSG00000075043.18	20	63472676	63472677	0.3543	rs6011670	-2.77	rs4809452	-0.00541	3.82	-0.16709	439	31	enet	0.033	0.014	-0.00631	0.995	0.3543	-0.000419491	0.00316383	-0.13259	0.894518	2.54306	3	0.467559		ENSG00000075131.9	15	66386745	66386746	0.5401	rs1371781	-3.35	rs12914520	0.431661	8.22	0.003178	520	1	top1	0.43	7.5e-21	0.003178	0.9975	0.5401	-0.000708191	0.00258095	-0.274391	0.783784	0.854625	3	0.836362
ENSG00000054967.12	11	73376263	73376264	0.202	rs11235689	-2.24	rs11235699	-0.003248	3.45	1.44064	308	15	enet	0.024	0.03	0.56405	0.572718	0.202	0.00225436	0.0042431	0.531299	0.595211	0.889114	3	0.828054		ENSG00000146555.18	7	3301447	3301448	0.1174	rs17133566	-3.93	rs10454314	0.0346	4.12	-0.715177	565	1	top1	0.035	0.006	-0.715177	0.4745	0.1174	-0.00161883	0.00546516	-0.296209	0.767071	2.75186	2.75186	0.431487		ENSG00000112249.13	6	100881371	100881372	0.1258	rs3778036	-2.07	rs6927027	0.035165	-3.64	-0.55462	291	8	enet	0.054	0.0024	0.00598	0.995228	0.1258	0.00156767	0.00525237	0.298468	0.765346	7.12382	3	0.0680542		ENSG00000272130.1	5	21569754	21569755	0.5324	rs17261751	-2.97	rs294136	0.22634	6.39	-0.07389	281	281	susie	0.24	7.2e-11	-0.00307	0.9976	0.5324	-0.00148612	0.00254402	-0.584164	0.55911	5.92417	3	0.115358
ENSG00000109063.14	17	10657308	10657309	0.3247	rs1610053	2.97	rs2285479	0.085496	4.13	-0.7317	518	19	enet	0.15	3.7e-07	-0.56391	0.572816	0.3247	-0.00178285	0.00333695	-0.534276	0.593151	1.53212	3	0.674877		ENSG00000176273.14	10	93893972	93893973	0.2524	rs2860746	-2.8	rs1925246	-0.00536	3.77	0.0141	470	470	susie	0.018	0.037	0.71511	0.47454	0.2524	0.00550623	0.00392605	1.40249	0.16077	1.71333	1.71333	0.633974		ENSG00000101474.11	20	24992978	24992979	0.2334	rs6076315	2.26	rs1555157	0.12811	-4.99	-0.08905	484	484	susie	0.14	1.2e-06	-0.00577	0.9954	0.2334	-0.000846295	0.00392361	-0.215693	0.829227	1.97251	3	0.578132		ENSG00000231760.4	6	149799149	149799150	0.2979	rs7356994	-2.82	rs3763163	0.187242	5.68	0.0189	464	464	susie	0.19	8.1e-09	-0.00228	0.99818	0.2979	0.00174405	0.00341467	0.510753	0.609524	3.68834	3	0.297144
ENSG00000112992.16	5	43602691	43602692	0.2059	rs10941615	-2.09	rs7713458	0.00401	3.67	0.47251	253	253	susie	0.02	0.042	0.563592	0.57303	0.2059	0.00065728	0.00414678	0.158504	0.87406	3.75513	3	0.289149		ENSG00000138050.14	2	39779266	39779267	0.2221	rs17500300	2.89	rs7591347	0.069814	4.71	-0.71511	508	1	top1	0.07	0.00015	-0.715109	0.474542	0.2221	-0.00230517	0.0039238	-0.587485	0.556878	3.32244	3.32244	0.344532		ENSG00000123297.17	12	57782588	57782589	0.1644	rs4646537	-2.32	rs10877015	0.141	-5.49	0.04186	342	342	susie	0.18	2.8e-08	0.00557	0.99555	0.1644	0.00214324	0.00473498	0.45264	0.650808	5.49193	3	0.139122		ENSG00000104812.14	19	48993309	48993310	0.2339	rs279451	3.22	rs11083956	-0.00515	3.21	-0.99937	424	424	susie	0.0024	0.24	-0.00157	0.99874	0.2339	0.000562229	0.0038886	0.144584	0.885039	0.957523	3	0.811528
ENSG00000274776.1	18	46789296	46789297	0.4691	rs11873913	-2.5	rs11872472	0.04066	5.04	0.22419	475	33	enet	0.15	2e-07	0.56292	0.57349	0.4691	0.00497168	0.00296966	1.67416	0.0940993	3.95969	3	0.26585		ENSG00000279159.1	22	30025628	30025629	0.2039	rs9608854	2.78	rs7291756	0.185503	5.98	0.713904	413	1	top1	0.19	4.1e-10	0.7139	0.47529	0.2039	0.00345194	0.00418443	0.824949	0.409401	2.51899	2.51899	0.471868		ENSG00000175170.14	20	25868224	25868225	0.3644	rs2103810	-1.99	rs2424750	0.17581	-6.97	-0.67674	168	22	enet	0.32	3.4e-14	-0.00436	0.9965	0.3644	0.00111631	0.00315149	0.354216	0.723177	1.29098	3	0.731275		ENSG00000197978.9	15	82430019	82430020	0.1759	rs8042254	-3.43	rs4238534	0.027916	-4.63	-0.577469	325	15	enet	0.046	0.0041	0.000956	0.9992	0.1759	-0.00110353	0.00457808	-0.241046	0.809519	9.27844	3	0.025809
ENSG00000199325.1	11	66615089	66615090	0.245	rs3782079	2.15	rs3867132	0.132731	5.04	0.56239	255	1	top1	0.13	1.6e-06	0.56239	0.573851	0.245	0.0014328	0.00377101	0.379952	0.703981	3.6297	3	0.304326		ENSG00000105325.13	19	3506272	3506273	0.5003	rs10412849	3.48	rs10417370	0.34517	-8.09	-0.71388	388	1	top1	0.35	4.7e-19	0.71388	0.475303	0.5003	-0.000617836	0.00267585	-0.230894	0.817397	1.34972	1.34972	0.717362		ENSG00000273270.1	7	128531068	128531069	0.4329	rs28954107	-3.1	rs2443110	0.316694	-6.95	-0.00425	370	1	top1	0.32	4e-14	0.00425	0.996608	0.4329	0.000216446	0.00287367	0.0753206	0.93996	1.51981	3	0.677705		ENSG00000225101.4	11	4474812	4474813	0.2307	rs10836309	-2.87	rs11032351	0.046834	-4.56	0.13877	627	19	enet	0.14	6.7e-07	4.06e-05	0.99997	0.2307	-0.00125647	0.00398328	-0.315436	0.75243	8.14784	3	0.0430532
ENSG00000121989.14	2	147844516	147844517	0.1233	rs12474803	2.35	rs4662538	0.038327	4.3	-0.421937	336	336	susie	0.043	0.0055	-0.562319	0.573899	0.1233	-0.00283699	0.00537342	-0.527967	0.597522	0.166155	3	0.982859		ENSG00000183397.5	19	3539153	3539154	0.5416	rs567806	-3.1	rs10417370	0.412078	-8.81	-0.71388	383	1	top1	0.41	1.9e-23	0.71388	0.475303	0.5416	-0.000593812	0.0025718	-0.230894	0.817397	1.34972	1.34972	0.717362		ENSG00000233527.8	19	36573069	36573070	0.52	rs12976232	-3.17	rs3108580	0.377492	7.64	-0.16335	307	21	lasso	0.4	2.3e-18	0.00423	0.996621	0.52	-0.000978224	0.00261411	-0.374209	0.708248	1.25194	3	0.740576		ENSG00000162039.14	16	1872177	1872178	0.088	rs1800720	-3.7	rs173164	0.0251	-4.38	-0.128259	449	449	susie	0.041	0.0065	-2.1e-05	0.99998	0.088	0.00105101	0.00638004	0.164734	0.869153	6.47649	3	0.0905943
ENSG00000115935.17	2	174682915	174682916	0.4017	rs1376874	3.25	rs6748959	0.178695	5.96	-0.569293	330	330	susie	0.19	5e-09	-0.56203	0.574096	0.4017	0.000159471	0.00297546	0.0535956	0.957257	4.84494	3	0.18351		ENSG00000161091.12	19	3574289	3574290	0.4143	rs567806	-3.1	rs10417370	0.290257	-7.48	-0.71388	378	1	top1	0.29	9.2e-16	0.71388	0.475303	0.4143	-0.00067894	0.00294048	-0.230894	0.817397	1.34972	1.34972	0.717362		ENSG00000236383.8	17	43305396	43305397	0.1611	rs2593595	-3.28	rs4239149	0.13	-4.83	-0.09595	291	10	lasso	0.16	1.9e-07	0.00396	0.99684	0.1611	0.00235497	0.00477725	0.492955	0.622044	1.3628	3	0.714277
ENSG00000166896.7	12	57941540	57941541	0.3479	rs35569378	2.66	rs10877041	0.348479	-7.48	0.562	407	1	top1	0.35	2.5e-16	-0.56202	0.5741	0.3479	-0.00328125	0.00316239	-1.03759	0.299463	2.08718	3	0.55451		ENSG00000272316.1	6	57913910	57913911	0.4738	rs7773487	-1.93	rs6918757	0.176302	-6.86	-1.06386	99	99	susie	0.31	7.6e-17	0.71366	0.475435	0.4738	0.00251308	0.00283097	0.887708	0.374698	3.16592	3.16592	0.366744		ENSG00000145217.13	4	993439	993440	0.276	rs4419429	-3.4	rs3796622	0.123829	5.03	0.3628	400	5	lasso	0.14	9.8e-07	0.00387	0.996908	0.276	0.000681957	0.00357192	0.190922	0.848587	3.03212	3	0.386699
ENSG00000180801.13	4	113979726	113979727	0.3053	rs11731601	2.88	rs2374204	0.116	-4.46	0.562	375	1	top1	0.12	7.6e-06	-0.562	0.57411	0.3053	-0.000867482	0.00337456	-0.257065	0.797129	4.57527	3	0.205674		ENSG00000143369.14	1	150508061	150508062	0.5663	rs2292166	3.76	rs11806171	0.213	7.23	-0.11818	282	10	lasso	0.28	3.3e-15	-0.71348	0.475549	0.5663	-0.00299547	0.00245921	-1.21807	0.223199	4.51391	4.51391	0.211053		ENSG00000233885.7	3	183810473	183810474	0.5678	rs3732588	3.03	rs262957	0.502839	8.69	0.0663	474	11	lasso	0.51	4.9e-25	0.00375	0.997	0.5678	-0.00204266	0.00261141	-0.782205	0.434094	4.51963	3	0.210546
ENSG00000130818.11	19	9538644	9538645	0.168	rs2287802	3.12	rs8111172	0.111035	4.53	0.561778	347	1	top1	0.11	1.2e-05	0.561778	0.57427	0.168	0.00258592	0.00480102	0.53862	0.590149	7.73689	3	0.0517741		ENSG00000089094.18	12	121580790	121580791	0.1548	rs12300459	-3.46	rs7296507	0.000793	-3.46	-0.0712	394	10	enet	0.013	0.062	0.71345	0.47557	0.1548	0.00184603	0.00483697	0.381651	0.70272	3.96844	3.96844	0.264892		ENSG00000167377.17	16	71463094	71463095	0.2179	rs8047583	2.64	rs16972808	0.129	4.76	0.00345	317	1	top1	0.13	3.7e-06	0.00345	0.99725	0.2179	-0.0016079	0.00409169	-0.392969	0.694343	5.65808	3	0.129484
ENSG00000107742.12	10	72089031	72089032	0.711	rs7908969	-3.18	rs1245548	0.370326	-7.79	0.6161	480	480	susie	0.39	1.6e-18	-0.56151	0.5745	0.711	-0.000946314	0.00223231	-0.423916	0.671627	7.01728	3	0.0713492		ENSG00000181938.13	16	58295079	58295080	0.1818	rs16959513	2.48	rs9937365	0.084779	-4.52	0.7135	484	484	susie	0.099	6.8e-06	-0.71289	0.47591	0.1818	-0.000179969	0.00443182	-0.0406084	0.967608	3.23388	3.23388	0.356952		ENSG00000255306.1	11	68030460	68030461	0.1857	rs4147779	2.49	rs2450906	0.0794	-4.03	-0.4102	270	29	enet	0.13	2.4e-06	-0.00336	0.99732	0.1857	-0.000583143	0.00436757	-0.133517	0.893785	1.85871	3	0.602243
ENSG00000151893.14	10	118755248	118755249	0.3145	rs2292767	2.97	rs11593630	0.150374	-5.13	1.1763	509	7	lasso	0.17	7.1e-08	-0.5612	0.5747	0.3145	-0.00372191	0.00332775	-1.11844	0.263377	1.58005	3	0.663923		ENSG00000188662.6	17	50181177	50181178	0.5849	rs17551103	-2.39	rs2586471	0.461	9.35	0.71265	450	1	top1	0.46	5.3e-27	0.71265	0.476061	0.5849	0.0009496	0.00242561	0.39149	0.695435	5.92497	5.92497	0.115318		ENSG00000146830.9	7	100689447	100689448	0.2249	rs2293768	-1.9	rs221803	0.073224	4.83	0.0017	319	319	susie	0.12	1.1e-05	0.00334	0.997338	0.2249	0.000328113	0.00397173	0.082612	0.93416	1.99882	3	0.572651
ENSG00000272827.1	1	187480292	187480293	0.3338	rs2891285	3.92	rs2800913	0.228943	-6.18	0.561	470	1	top1	0.23	1.4e-10	-0.561	0.574795	0.3338	-0.00230078	0.00327717	-0.702062	0.482641	1.55718	3	0.669138		ENSG00000112706.11	6	76072677	76072678	0.3382	rs4708206	-2.08	rs1280049	0.054245	4.14	-0.02474	320	48	enet	0.065	0.00025	0.71265	0.476061	0.3382	0.00387805	0.00345483	1.1225	0.261649	2.82833	2.82833	0.418858		ENSG00000197083.11	5	150946288	150946289	0.7002	rs6876572	3.17	rs7724036	0.171067	6.76	0.667637	531	531	susie	0.43	6.6e-20	-0.003089	0.99754	0.7002	-0.00109576	0.0022557	-0.485775	0.627127	0.137131	3	0.987036
ENSG00000175449.13	5	95646753	95646754	0.2572	rs1363430	-2.54	rs213885	0.11233	4.88	-0.56049	403	1	top1	0.11	1.1e-05	-0.560495	0.57514	0.2572	-0.000450188	0.00372022	-0.121011	0.903682	0.426234	3	0.934771		ENSG00000143776.18	1	227318473	227318474	0.2815	rs6661550	-3.64	rs1913342	0.095	5.6	-0.73446	453	24	enet	0.17	1.7e-09	-0.71198	0.476479	0.2815	-0.00309608	0.00358385	-0.863896	0.387645	0.942317	0.942317	0.815206		ENSG00000095383.19	9	98255720	98255721	0.5577	rs2779523	-2.43	rs4743193	0.27	-6.76	-0.47273	598	26	enet	0.34	2.3e-15	0.00294	0.99766	0.5577	-6.31964e-05	0.00252431	-0.0250352	0.980027	1.27431	3	0.735243
ENSG00000013583.8	12	13000272	13000273	0.3748	rs1030056	3.62	rs3825272	0.176466	5.42	0.5605	599	1	top1	0.18	2.6e-08	0.56046	0.57516	0.3748	0.00168301	0.00300976	0.559184	0.576036	5.2517	3	0.154267		ENSG00000064309.14	11	126063334	126063335	0.7733	rs6590206	3.16	rs7124748	0.623724	10.9	0.7868	604	7	lasso	0.65	5.4e-45	0.71188	0.477	0.7733	0.00136732	0.00215413	0.634746	0.525594	1.19626	1.19626	0.753903		ENSG00000260948.1	1	111433067	111433068	0.338	rs1107392	-3.22	rs12047479	0.192	-5.49	0.08973	607	607	susie	0.19	1.1e-08	-0.00185	0.99853	0.338	0.00151776	0.00328334	0.462262	0.643894	1.68513	3	0.640244
ENSG00000174792.10	4	75556047	75556048	0.311	rs1554014	2.99	rs17214392	0.104	-5.07	0.248	430	7	lasso	0.12	5.1e-06	-0.5602	0.57532	0.311	-0.00216686	0.00357936	-0.605375	0.54493	12.3411	3	0.00630165		ENSG00000224675.1	2	154457437	154457438	0.142	rs2652444	2.98	rs6744657	-0.00095	3.31	-0.37923	411	411	susie	0.018	0.036	0.710967	0.477104	0.142	0.00488375	0.00502132	0.972601	0.330751	2.9681	2.9681	0.396569		ENSG00000105619.13	19	54115408	54115409	0.359	rs12983611	-3.51	rs254272	0.009228	3.59	-2.48552	446	9	enet	0.025	0.031	-0.00174	0.998609	0.359	0.00169659	0.00317679	0.534059	0.593301	1.54572	3	0.671758
ENSG00000141965.4	19	4791680	4791681	0.272	rs4807578	2.87	rs11878617	0.000839	4.39	1.19678	427	8	lasso	0.037	0.0087	0.560042	0.57545	0.272	1.89397e-05	0.00361678	0.00523662	0.995822	0.0209895	3	0.999196		ENSG00000213551.4	10	73248841	73248842	0.3408	rs7079772	1.96	rs7923276	0.013305	-4.87	-0.19521	214	39	enet	0.046	0.0018	0.71058	0.47734	0.3408	0.00127608	0.0032351	0.394448	0.69325	1.98288	1.98288	0.575967		ENSG00000178449.8	12	50111978	50111979	0.1632	rs2655060	-2.54	rs17124432	0.168	5.1	0.45042	307	17	enet	0.18	2.8e-08	-0.0016	0.99872	0.1632	-0.0026274	0.0047014	-0.558855	0.576261	0.323456	3	0.955558
ENSG00000125484.11	9	132670401	132670402	0.1569	rs484932	-3.81	rs573913	0.000175	-3.84	-1.41191	531	19	enet	0.059	0.0013	0.55991	0.57554	0.1569	0.00524977	0.00505742	1.03803	0.299255	2.77191	3	0.428145		ENSG00000146352.12	6	122995970	122995971	0.2678	rs7738249	-3.19	rs4624884	0.118369	5.22	0.70997	424	1	top1	0.12	8e-07	0.70997	0.477725	0.2678	0.00174793	0.00354603	0.492924	0.622066	6.0186	6.0186	0.110709		ENSG00000251518.1	5	37948490	37948491	0.2031	rs2910744	-2.7	rs10805632	0.030753	4.11	0.000262	466	1	top1	0.031	0.018	0.000262	0.99979	0.2031	0.000664961	0.0041676	0.159555	0.873232	1.39431	3	0.70687
ENSG00000197558.11	7	149776041	149776042	0.5614	rs6948743	2.89	rs6960187	0.412494	8.09	0.5598	291	1	top1	0.41	7.5e-20	0.5598	0.57562	0.5614	-0.00028153	0.00252373	-0.111553	0.911178	3.24343	3	0.355594		ENSG00000227835.8	9	3053407	3053408	0.2717	rs10969009	-3.09	rs7860342	0.18925	6.25	1.14237	523	523	susie	0.23	2.4e-12	0.7098	0.477811	0.2717	0.00170484	0.0036674	0.464862	0.64203	1.12892	1.12892	0.770097
ENSG00000163682.15	4	39458585	39458586	0.8071	rs12646251	3.19	rs2249563	0.495	8.84	-0.5596	374	1	top1	0.49	5.6e-25	-0.5596	0.57572	0.8071	-0.00119826	0.0021349	-0.561272	0.574612	0.92294	3	0.819889		ENSG00000125434.10	17	8295342	8295343	0.2593	rs16957160	-2.98	rs11655563	0.0872	-4.71	0.70956	446	1	top1	0.087	2.3e-05	-0.70956	0.477977	0.2593	-0.000321485	0.0036998	-0.0868924	0.930757	0.678848	0.678848	0.878167
ENSG00000185838.13	22	19854938	19854939	0.3723	rs9604969	-3.91	rs11704083	0.01237	4.28	1.73794	565	49	enet	0.07	0.00049	0.55912	0.57608	0.3723	0.000355215	0.00308696	0.115069	0.90839	3.30085	3	0.347524		ENSG00000214530.8	11	72794167	72794168	0.344	rs11235689	-2.24	rs11235594	0.138954	5.96	-1.04267	342	342	susie	0.23	1.4e-12	-0.70928	0.478	0.344	-0.00281046	0.00334112	-0.841173	0.400251	2.22865	2.22865	0.526328
ENSG00000283602.1	5	140594569	140594570	0.5194	rs31874	-2.96	rs6860077	0.34072	7.44	-0.4274	327	327	susie	0.35	2.7e-16	-0.558655	0.5764	0.5194	-0.00306555	0.00267868	-1.14443	0.252447	0.376543	3	0.945044		ENSG00000213639.9	2	28751639	28751640	0.2119	rs17006815	2.74	rs12475612	0.106801	-4.92	0.70917	528	1	top1	0.11	2.8e-06	-0.709166	0.478222	0.2119	-0.00170274	0.00399738	-0.425964	0.670134	12.04	12.04	0.00724754
ENSG00000167637.16	19	43827291	43827292	0.219	rs3213328	-3.76	rs11881642	0.117096	5.24	0.097666	430	16	enet	0.17	5.7e-08	-0.558629	0.57642	0.219	0.000936587	0.00405922	0.230731	0.817524	6.74655	3	0.0804301		ENSG00000151320.10	14	32329272	32329273	0.2431	rs10143774	3.87	rs10139567	0.0489	-4.26	1.22063	562	562	susie	0.052	0.00093	-0.70903	0.47831	0.2431	-0.00244641	0.00379158	-0.645223	0.518783	2.23551	2.23551	0.524987
ENSG00000196352.14	1	207321507	207321508	0.1152	rs14374	-2.86	rs925131	0.099383	4.26	0.55829	366	1	top1	0.099	3.4e-05	0.55829	0.576648	0.1152	0.00140128	0.00552947	0.253419	0.799944	2.8858	3	0.40957		ENSG00000151694.12	2	9555791	9555792	0.2576	rs951629	-3.17	rs10495563	0.119689	-5.64	0.93331	474	474	susie	0.14	1.1e-07	-0.70897	0.478343	0.2576	-0.00252873	0.00383837	-0.658805	0.510021	2.48831	2.48831	0.477407
ENSG00000148426.12	10	11823338	11823339	0.3087	rs4357603	2.88	rs10508433	0.157352	5.19	-0.55804	434	1	top1	0.16	1.6e-07	-0.55804	0.5768	0.3087	-0.00315099	0.00331158	-0.951508	0.341347	3.60587	3	0.307288		ENSG00000214575.9	15	82648860	82648861	0.1334	rs8042254	-3.43	rs4778686	0.022149	-3.99	-0.70886	262	1	top1	0.022	0.023	0.70886	0.47841	0.1334	0.00355703	0.00500398	0.710841	0.477183	7.67218	7.67218	0.0532957
ENSG00000280187.1	5	69189451	69189452	0.2515	rs4976054	-2.78	rs2930949	0.27553	6.98	-0.62801	305	305	susie	0.29	1.3e-13	-0.558036	0.57682	0.2515	-0.00338001	0.00382217	-0.884317	0.376525	2.4565	3	0.483204		ENSG00000188011.5	2	241869599	241869600	0.18	rs2055566	2	rs35512023	0.141505	-5.35	-0.70878	165	1	top1	0.14	6.2e-08	0.708784	0.478458	0.18	0.00231666	0.00438374	0.528465	0.597176	5.38099	5.38099	0.145932
ENSG00000251623.1	5	176137156	176137157	0.4908	rs2084763	-3.31	rs7443800	0.21318	-6.51	0.89256	320	6	lasso	0.24	4.6e-11	-0.557469	0.57721	0.4908	-0.00188397	0.00266916	-0.705828	0.480295	3.43994	3	0.328636		ENSG00000175166.16	3	184298708	184298709	0.3159	rs17220640	3.17	rs34881379	0.098772	-5.76	-0.5615	524	11	enet	0.1	4.2e-06	0.708761	0.478473	0.3159	0.00323333	0.00330179	0.979265	0.327449	1.76288	1.76288	0.623047
ENSG00000233393.1	21	36104880	36104881	0.448	rs6517346	2.23	rs7278507	0.200968	6.31	-0.5552	503	21	enet	0.23	1.3e-10	-0.55697	0.57755	0.448	-0.00099373	0.00279114	-0.35603	0.721818	2.13598	3	0.544669		ENSG00000117152.13	1	163068774	163068775	0.2652	rs12734758	-2.72	rs11576066	0.059	5.75	1.34923	635	4	lasso	0.2	1.1e-10	0.70864	0.47855	0.2652	0.00387604	0.00388518	0.997649	0.31845	6.564	6.564	0.0871723
ENSG00000205143.2	9	34628106	34628107	0.2705	rs10758242	3.78	rs10814129	0.123156	5.09	-0.5568	365	1	top1	0.12	3.9e-06	-0.5568	0.57766	0.2705	-0.00291938	0.00364787	-0.800296	0.42354	0.874398	3	0.831601		ENSG00000246596.6	5	177672208	177672209	0.2631	rs10866705	-3.06	rs7727897	0.0764	-4.74	-0.00786	243	15	enet	0.11	1.6e-06	-0.708083	0.47889	0.2631	-0.00189738	0.0036193	-0.52424	0.600112	5.63974	5.63974	0.130515
ENSG00000176840.11	19	4769139	4769140	0.695	rs4807578	2.87	rs3760955	0.39873	-8.09	-0.556665	428	1	top1	0.4	4.6e-19	0.556665	0.57776	0.695	0.000609242	0.00225542	0.270123	0.787066	3.01521	3	0.389287		ENSG00000135372.8	11	34105601	34105602	0.2051	rs12226744	-2.94	rs17771981	0.118316	-5.28	-0.75082	594	594	susie	0.13	2.7e-07	0.70728	0.479	0.2051	0.00142713	0.00413646	0.345013	0.730085	2.23188	2.23188	0.525697
ENSG00000269352.1	19	49859288	49859289	0.203	rs8112504	3.33	rs875121	0.019294	-4	-1.39459	349	15	enet	0.055	0.0018	-0.555899	0.57828	0.203	-0.00462902	0.00438885	-1.05472	0.291552	1.54195	3	0.672622		ENSG00000255200.1	11	65176469	65176470	0.5909	rs17199860	-2.44	rs3953797	0.289293	-7.73	1.39046	326	31	enet	0.35	2.1e-19	-0.70811	0.479	0.5909	-0.00238243	0.002457	-0.96965	0.332221	3.95368	3.95368	0.266509
ENSG00000002834.17	17	38869858	38869859	0.313	rs13755	-3.64	rs11870254	0.123097	-4.88	0.55587	364	1	top1	0.12	3.9e-06	-0.55587	0.578298	0.313	-0.00257939	0.00333678	-0.77302	0.439511	1.21997	3	0.748218		ENSG00000154144.12	11	124622860	124622861	0.3976	rs11219831	-2.87	rs12792040	-0.003698	-3.22	-0.70871	510	1	top1	-0.0037	0.58	0.70871	0.479	0.3976	0.00364949	0.00315213	1.15778	0.246953	3.95236	3.95236	0.266654
ENSG00000011638.10	16	21158376	21158377	0.1207	rs9933675	2.7	rs9927006	0.07178	4.27	0.43588	270	270	susie	0.084	0.00013	0.55551	0.57855	0.1207	0.00230856	0.00550779	0.419145	0.67511	1.13559	3	0.76849		ENSG00000182013.17	19	46471562	46471563	0.5655	rs8101424	-3.24	rs8107491	0.518658	9.95	0.7073	376	376	susie	0.53	3.1e-32	0.7073	0.479382	0.5655	0.000520168	0.00250312	0.207808	0.835379	0.749949	0.749949	0.861397
ENSG00000266573.5	18	24725780	24725781	0.1573	rs16940610	-3.06	rs1600815	0.03059	3.87	-0.41405	571	571	susie	0.064	0.0008	0.55547	0.57857	0.1573	0.00293373	0.00484838	0.605094	0.545116	2.287	3	0.515015		ENSG00000154945.6	17	50707923	50707924	0.2916	rs17564605	-2.77	rs8196	0.14	-5.85	-0.79326	419	419	susie	0.16	1e-08	0.70726	0.479407	0.2916	0.00206127	0.00351812	0.585899	0.557943	3.92893	3.92893	0.269242
ENSG00000072195.14	2	219434845	219434846	0.2534	rs6436131	2.25	rs748515	0.067013	-4.86	-0.543499	454	2	lasso	0.14	8.6e-07	0.555153	0.57879	0.2534	0.00176448	0.00378408	0.466291	0.641007	1.4905	3	0.684464		ENSG00000099956.18	22	23786962	23786963	0.4719	rs6003970	-2.62	rs17003912	0.194122	-7.38	1.18494	463	463	susie	0.34	5.7e-19	-0.7072	0.47942	0.4719	0.00012594	0.00274647	0.0458551	0.963426	1.91755	1.91755	0.589695
ENSG00000280734.2	13	99499305	99499306	0.203	rs10459299	-3.12	rs9300545	0.038567	-4.09	-0.555	497	1	top1	0.039	0.0078	0.55498	0.579	0.203	0.000770848	0.00419292	0.183845	0.854135	4.01134	3	0.260243		ENSG00000205097.6	4	190027256	190027257	0.4322	rs7684487	1.76	rs6838769	0.179	-5.99	0.70716	70	1	top1	0.18	8.8e-10	-0.7072	0.47947	0.4322	-0.00267185	0.00287956	-0.927867	0.353476	1.30489	1.30489	0.727972
ENSG00000144214.9	2	99304741	99304742	0.2832	rs1901284	-1.79	rs1955393	0.102362	5.16	-0.170792	312	21	enet	0.1	2.2e-05	-0.553789	0.579723	0.2832	0.00292913	0.00369734	0.792227	0.428229	7.61434	3	0.0546922		ENSG00000103343.12	16	3401234	3401235	0.1432	rs6501170	2.85	rs40633	0.027137	3.78	-0.70707	359	1	top1	0.027	0.014	-0.70707	0.47952	0.1432	-0.00084983	0.00499235	-0.170226	0.864832	7.83007	7.83007	0.0496573
ENSG00000153347.9	5	95391343	95391344	0.3805	rs1426099	2.69	rs17084867	0.23352	6.62	-0.5695	456	2	lasso	0.24	5.1e-11	-0.553671	0.5798	0.3805	-0.00188852	0.00307917	-0.613321	0.539664	0.540142	3	0.909988		ENSG00000235478.4	22	17121585	17121586	0.315	rs5746962	2.93	rs11160	0.053371	4.45	-0.628475	513	8	lasso	0.066	0.00021	-0.7071	0.47953	0.315	-0.000375301	0.00335109	-0.111994	0.910828	1.49722	1.49722	0.682911
ENSG00000168385.17	2	241315099	241315100	0.5074	rs4344930	3.36	rs11681497	0.288045	6.71	-0.553212	370	1	top1	0.29	2.6e-13	-0.553212	0.580118	0.5074	-0.00207272	0.00266701	-0.777169	0.437059	2.26289	3	0.519668		ENSG00000136827.11	9	129824133	129824134	0.5089	rs10988429	3.06	rs13283293	0.49498	-9.77	-0.87936	453	8	lasso	0.51	1.2e-30	0.707	0.479569	0.5089	0.000224684	0.00264681	0.0848887	0.93235	3.33144	3.33144	0.343291
ENSG00000187715.13	3	127915231	127915232	0.7081	rs567384	3.09	rs16838954	0.351	-7.39	0.8014	377	25	enet	0.37	1.2e-17	-0.55297	0.58029	0.7081	-0.00171717	0.00224417	-0.765167	0.444172	0.732524	3	0.865529		ENSG00000169567.11	5	131171734	131171735	0.095	rs9327594	2.36	rs6872533	0.0233	-4.23	-0.83894	264	264	susie	0.026	0.016	0.706943	0.4796	0.095	0.00340669	0.00622364	0.547379	0.584118	1.37764	1.37764	0.710785
ENSG00000155066.15	2	95274452	95274453	0.2828	rs1364394	-2.04	rs7585914	0.14651	-5.9	-0.707956	122	122	susie	0.15	2.1e-07	0.5527	0.580469	0.2828	0.00131044	0.00358416	0.365619	0.714649	5.66268	3	0.129226		ENSG00000105193.8	19	39435947	39435948	0.1648	rs12980535	3.42	rs11881477	0.054757	4.16	-0.7068	441	1	top1	0.055	0.00072	-0.7068	0.479694	0.1648	-0.00464636	0.00478161	-0.971715	0.331192	2.88045	2.88045	0.410427
ENSG00000279952.1	12	127462506	127462507	0.6165	rs7966946	-2.82	rs11059145	0.323878	7.25	-0.5225	590	590	susie	0.33	3.7e-15	-0.5526	0.58053	0.6165	-0.00047081	0.0024142	-0.195017	0.845379	0.94586	3	0.814349		ENSG00000074964.16	1	17539834	17539835	0.3906	rs2185324	-3.35	rs4920374	0.19	-6.14	0.7066	588	1	top1	0.19	2.4e-10	-0.7066	0.479817	0.3906	-5.28461e-05	0.00301889	-0.0175052	0.986034	3.24975	3.24975	0.354698
ENSG00000240291.1	10	18545559	18545560	0.2866	rs9633629	2.6	rs4748488	0.250841	6.64	-0.61764	592	4	lasso	0.26	6e-12	-0.55249	0.5806	0.2866	-0.000829966	0.00351114	-0.236381	0.813137	1.78335	3	0.618565		ENSG00000101460.12	20	34546853	34546854	0.5085	rs6087613	-2.42	rs6059956	0.41	8.86	-0.9525	303	303	susie	0.41	1.8e-23	-0.70642	0.47992	0.5085	-0.000715278	0.00263709	-0.271237	0.786209	3.73802	3.73802	0.291178
ENSG00000116005.11	2	70257385	70257386	0.168	rs7349311	3.41	rs12614058	-0.000348	3.6	0.927167	456	23	enet	0.03	0.017	0.552492	0.580611	0.168	0.00352717	0.00461943	0.763552	0.445134	0.987938	3	0.80417		ENSG00000260657.2	15	68275116	68275117	0.4549	rs2280218	3.17	rs16951723	0.362622	8.37	-0.72884	468	468	susie	0.37	1.3e-20	-0.70634	0.47998	0.4549	-0.000623096	0.00279187	-0.223183	0.823393	0.303533	0.303533	0.959363
ENSG00000259370.2	15	62884033	62884034	0.4929	rs16946801	-2.87	rs923425	0.246497	-6.53	0.49413	546	546	susie	0.27	1.5e-12	-0.55145	0.58133	0.4929	-0.00367304	0.00273453	-1.34321	0.179204	6.05361	3	0.109031		ENSG00000174227.15	4	499209	499210	0.256	rs11248051	-3.07	rs1127410	0.137	5.39	-1.34808	321	7	lasso	0.14	6.1e-08	-0.7063	0.47998	0.256	-0.00423396	0.00384646	-1.10074	0.271008	0.531102	0.531102	0.912007
ENSG00000224683.1	7	16208944	16208945	0.5235	rs17627275	2.72	rs1120230	0.416565	8.39	0.55041	557	1	top1	0.42	4.4e-20	0.5504	0.58204	0.5235	0.00233642	0.00260798	0.895873	0.370321	3.46318	3	0.325569		ENSG00000169519.20	11	28108308	28108309	0.2372	rs7939810	2.85	rs7933326	0.113313	-5.78	0.51196	298	18	enet	0.18	4.6e-10	-0.70689	0.48	0.2372	-0.00287723	0.00397096	-0.724569	0.468717	2.78607	2.78607	0.425798
ENSG00000163870.14	3	127598221	127598222	0.5533	rs567384	3.09	rs782454	0.297	-7.89	-0.1592	458	60	enet	0.45	8.7e-22	0.55021	0.58218	0.5533	0.00148303	0.0025409	0.583664	0.559446	2.50523	3	0.474346		ENSG00000196290.14	2	200889326	200889327	0.1589	rs2518142	2.36	rs10197833	0.094892	-5.31	-0.70599	451	1	top1	0.095	1e-05	0.705988	0.480196	0.1589	0.00260384	0.00473208	0.550253	0.582146	2.73243	2.73243	0.434744
ENSG00000256576.2	12	132189694	132189695	0.5121	rs28474681	-2.78	rs10902506	0.185853	-5.49	0.3913	325	27	enet	0.19	5.4e-09	-0.55013	0.58223	0.5121	-0.00127729	0.00263361	-0.484995	0.62768	0.160931	3	0.983635		ENSG00000071242.11	6	166906450	166906451	0.1908	rs3093016	-2.88	rs4145431	0.035762	-3.91	-0.70596	689	1	top1	0.036	0.0054	0.70596	0.480212	0.1908	0.00245829	0.00437211	0.562267	0.573934	0.24631	0.24631	0.969788
ENSG00000263916.1	18	49486148	49486149	0.2292	rs17713794	-2.43	rs357854	0.06563	-4.33	-0.88134	524	524	susie	0.081	0.00018	0.55	0.58232	0.2292	0.00137858	0.00396511	0.347677	0.728083	0.50754	3	0.917232		ENSG00000228238.1	1	186578278	186578279	0.2544	rs2383477	2.9	rs7556543	0.0841	-5.12	-1.26792	385	385	susie	0.11	3.4e-06	0.70593	0.480234	0.2544	0.00469268	0.00387761	1.2102	0.226203	0.23032	0.23032	0.972552
ENSG00000213714.1	20	56533245	56533246	0.264	rs11086562	3.29	rs2426694	0.051099	3.85	-0.0366	600	600	susie	0.073	0.00036	0.54972	0.5825	0.264	-0.000758827	0.00368691	-0.205816	0.836934	0.716444	3	0.869329		ENSG00000226332.2	20	62306324	62306325	0.2652	rs6089541	-3.48	rs2236522	0.0706	5.13	-0.68024	498	5	lasso	0.13	2.9e-07	-0.70548	0.48051	0.2652	-0.00412063	0.00377956	-1.09024	0.275607	0.249129	0.249129	0.969294
ENSG00000241057.2	7	43973322	43973323	0.7044	rs2268576	2.32	rs10229021	0.250255	7.16	0.18736	363	19	enet	0.38	9.1e-18	0.5496	0.58258	0.7044	0.0027542	0.00231886	1.18774	0.234935	2.68448	3	0.442871		ENSG00000130414.11	2	240025401	240025402	0.556	rs10933571	3.75	rs4149551	0.220597	7.33	-0.7578	568	568	susie	0.39	3.4e-22	-0.704718	0.480986	0.556	-0.00246072	0.00260566	-0.944374	0.344979	7.63832	7.63832	0.0541089
ENSG00000229206.3	10	11030867	11030868	0.2387	rs201070	-3.13	rs11256951	0.044961	-4.89	-0.4572	651	651	susie	0.061	0.0011	0.54904	0.583	0.2387	-0.000910654	0.00384902	-0.236594	0.812972	0.743299	3	0.862975		ENSG00000205129.8	4	185426248	185426249	0.3027	rs6858040	2.89	rs11725789	0.055	5.29	0.99849	547	10	enet	0.075	8.9e-05	0.7047	0.48101	0.3027	0.00361739	0.00344423	1.05028	0.293592	0.605768	0.605768	0.895111
ENSG00000054690.13	14	67533300	67533301	0.366	rs11626809	-1.8	rs10873205	0.03663	-5.19	0.58009	383	14	enet	0.12	6.2e-06	-0.54894	0.58304	0.366	-0.00275481	0.00311149	-0.885369	0.375957	0.550928	3	0.907569		ENSG00000215146.4	10	42367973	42367974	0.5367	rs7076849	2.65	rs2505822	0.573913	10.38	0.70465	183	1	top1	0.57	1.6e-36	0.70465	0.48103	0.5367	0.00265501	0.00265578	0.99971	0.317451	0.610917	0.610917	0.893929
ENSG00000105750.14	19	20923221	20923222	0.474	rs7250987	2.47	rs10426078	0.134858	-5.26	0.972256	260	9	lasso	0.25	1e-11	-0.54866	0.58324	0.474	0.000215143	0.0027342	0.0786857	0.937283	1.97468	3	0.577679		ENSG00000235833.1	2	97524975	97524976	0.6652	rs7570009	3.32	rs3906948	0.518273	10.05	0.6957	109	109	susie	0.53	1.8e-32	0.704595	0.481062	0.6652	0.00211714	0.0023534	0.899611	0.368327	6.30683	6.30683	0.0976
ENSG00000173212.4	1	116111754	116111755	0.3642	rs12131793	-2.88	rs6656298	0.279405	6.8	-0.77743	464	464	susie	0.29	2.7e-13	-0.54844	0.583387	0.3642	-0.00160251	0.00310405	-0.516265	0.605669	1.48588	3	0.685533		ENSG00000198598.6	12	131828392	131828393	0.3827	rs28474681	-2.78	rs7487262	0.236767	-6.81	0.7044	453	453	susie	0.24	7.6e-13	-0.70457	0.48108	0.3827	-0.00215468	0.00294881	-0.730693	0.464966	5.25902	5.25902	0.153784
ENSG00000250254.1	4	37960434	37960435	0.2886	rs17498970	-3.5	rs9306953	0.111	4.33	0.5483	665	1	top1	0.11	1.2e-05	0.5483	0.58346	0.2886	0.00296507	0.00344344	0.86108	0.389194	6.15569	3	0.104276		ENSG00000214725.8	16	29863833	29863834	0.1451	rs6565169	3.28	rs889695	0.182063	-5.96	0.70949	158	158	susie	0.18	6e-10	-0.70457	0.48108	0.1451	0.00087721	0.00498615	0.175929	0.860349	7.12504	7.12504	0.0680174
ENSG00000130489.14	22	50525605	50525606	0.2064	rs2516557	-3.5	rs3091397	0.12861	4.73	-0.54821	321	1	top1	0.13	2.4e-06	-0.54821	0.58355	0.2064	-0.00295428	0.00432512	-0.68305	0.494575	3.67694	3	0.298529		ENSG00000230325.1	1	236540445	236540446	0.1881	rs883396	2.56	rs1266388	-0.000888	3.19	-0.2322	620	620	susie	0.034	0.0064	-0.70451	0.481117	0.1881	-0.00172532	0.00431828	-0.399538	0.689497	1.36194	1.36194	0.71448
ENSG00000245937.7	5	128083171	128083172	0.3587	rs1013375	2.03	rs3749748	0.03792	-4.8	-0.01827	377	377	susie	0.15	2.7e-07	-0.54774	0.58387	0.3587	-0.00357823	0.00335023	-1.06805	0.285496	2.68485	3	0.442809		ENSG00000283945.1	9	27282792	27282793	0.4552	rs1014049	-3.94	rs17835843	0.19975	6.48	0.70451	625	1	top1	0.2	7.7e-11	0.7045	0.481118	0.4552	0.000910987	0.00281044	0.324144	0.745829	0.630048	0.630048	0.88952
ENSG00000047056.14	10	1049537	1049538	0.2193	rs11593993	2.61	rs10751789	0.024802	-4.5	0.56605	512	12	enet	0.13	2.7e-06	0.54742	0.5841	0.2193	0.00203811	0.00403158	0.505535	0.613183	0.45111	3	0.929493		ENSG00000173950.15	3	195271166	195271167	0.2179	rs6800649	2.74	rs6794037	0.138338	5.2	0.70447	381	1	top1	0.14	8.8e-08	0.704467	0.481142	0.2179	0.00141892	0.00402731	0.352325	0.724594	1.99795	1.99795	0.572831
ENSG00000197147.13	1	89524835	89524836	0.2718	rs17446011	-3.41	rs928655	0.02728	4.2	0.72446	348	348	susie	0.052	0.0023	0.54679	0.584521	0.2718	0.000692697	0.0036105	0.191856	0.847855	1.65691	3	0.646556		ENSG00000177169.9	12	131894650	131894651	0.3962	rs28474681	-2.78	rs7487262	0.363629	8.38	0.7044	420	1	top1	0.36	3.2e-20	0.70435	0.48121	0.3962	0.00211836	0.00289809	0.730951	0.464809	5.25994	5.25994	0.153723
ENSG00000169851.15	4	30720414	30720415	0.1867	rs1553923	3.13	rs1374650	-0.0045	-3.62	0.1055	401	401	susie	0.0021	0.25	-0.5462	0.58491	0.1867	-0.000775761	0.00434478	-0.17855	0.858291	7.86962	3	0.0487845		ENSG00000187123.14	2	149329984	149329985	0.1798	rs10490383	-3.59	rs1196642	0.058745	-4.36	0.61034	374	374	susie	0.077	6.9e-05	-0.704355	0.481212	0.1798	-0.00178595	0.00443938	-0.402298	0.687465	2.46322	2.46322	0.481975
ENSG00000009790.14	1	209756031	209756032	0.2932	rs227178	3.55	rs17015169	0.099259	-4.55	1.00696	497	11	lasso	0.11	1.3e-05	-0.54594	0.585104	0.2932	0.00011721	0.00348873	0.0335968	0.973199	18.2253	3	0.000395214		ENSG00000145247.11	4	48906936	48906937	0.1181	rs6819028	1.93	rs13141523	0.0223	4.08	0.83169	185	23	enet	0.045	0.002	0.704	0.4814	0.1181	0.00125145	0.00549635	0.227688	0.819889	0.506998	0.506998	0.917351
ENSG00000158089.14	2	31155201	31155202	0.2077	rs3769619	-2.89	rs12621768	-0.004405	3.6	0.527004	609	609	susie	0.05	0.0028	0.545541	0.585382	0.2077	0.00318345	0.00405337	0.785383	0.432229	4.75278	3	0.190821		ENSG00000123643.12	5	151437045	151437046	0.635	rs6876572	3.17	rs41383349	0.394	8.92	-0.0169	630	630	susie	0.47	8.7e-28	-0.704031	0.48141	0.635	-0.00103736	0.002442	-0.4248	0.670982	7.31996	7.31996	0.0623694
ENSG00000077454.15	7	100586152	100586153	0.5821	rs2293768	-1.9	rs11977607	0.162193	5.24	0.58554	302	302	susie	0.19	7.8e-09	0.5455	0.5854	0.5821	0.00190765	0.00251175	0.759492	0.447558	3.68083	3	0.298055		ENSG00000228376.3	9	97081944	97081945	0.2984	rs10817771	-2.49	rs10981288	0.27097	-7.54	0.74141	284	284	susie	0.3	3.9e-16	-0.7037	0.481591	0.2984	-0.00288071	0.00348459	-0.8267	0.408407	0.220416	0.220416	0.974228
ENSG00000184898.6	2	151261878	151261879	0.2742	rs7580162	2.99	rs7424335	-0.002033	3.38	0.975478	453	33	enet	0.039	0.0078	0.54528	0.585561	0.2742	0.00398124	0.00336348	1.18367	0.236545	9.21202	3	0.0266008		ENSG00000131778.18	1	147242640	147242641	0.3044	rs17160321	2.09	rs6686480	0.366	8.85	0.5169	394	16	lasso	0.39	4.5e-22	0.70365	0.481649	0.3044	0.00526234	0.00370725	1.41947	0.155761	2.77698	2.77698	0.427303
ENSG00000279693.1	16	68370261	68370262	0.2352	rs1170426	1.96	rs1868159	0.130222	-4.86	-0.40295	306	2	lasso	0.16	9.3e-08	0.54527	0.58557	0.2352	0.000225061	0.00389275	0.0578154	0.953896	6.79489	3	0.0787308		ENSG00000272568.5	7	28979966	28979967	0.6786	rs7781168	-3.03	rs2286219	0.188	-6.15	1.31599	705	705	susie	0.24	4.2e-13	-0.703617	0.48167	0.6786	-0.00247363	0.0024262	-1.01955	0.307942	5.3495	5.3495	0.147923
ENSG00000130717.12	9	131531267	131531268	0.2302	rs4363310	3.58	rs10901336	0.00729	-3.58	0.61858	458	458	susie	0.092	6.5e-05	-0.54526	0.58557	0.2302	-0.000975764	0.00394994	-0.247033	0.804883	0.492995	3	0.920428		ENSG00000070018.8	12	12267011	12267012	0.2684	rs4763263	2.6	rs3741801	0.154873	5.64	-0.7429	547	547	susie	0.16	8.3e-09	-0.70274	0.48222	0.2684	-0.000397727	0.00364618	-0.10908	0.913139	0.389298	0.389298	0.942444
ENSG00000274253.4	15	22757856	22757857	0.6184	rs11634023	-3.8	rs12900552	0.171417	5.84	0.74587	175	12	enet	0.35	2.1e-16	0.54455	0.58606	0.6184	0.00168611	0.00238896	0.705792	0.480317	2.67947	3	0.443727		ENSG00000112530.11	6	162727131	162727132	0.3434	rs10455899	3.07	rs13191362	0.162595	5.56	0.70266	528	1	top1	0.16	5.8e-09	0.70266	0.482266	0.3434	0.00262626	0.00334137	0.785984	0.431877	2.85404	2.85404	0.414681
ENSG00000122971.8	12	120725734	120725735	0.4928	rs1050187	2.53	rs2239760	0.388317	7.84	-0.5445	445	1	top1	0.39	1.8e-18	-0.54454	0.58607	0.4928	-0.00259114	0.00288268	-0.898866	0.368724	6.7856	3	0.0790545		ENSG00000165731.18	10	43077026	43077027	0.1727	rs947692	3.42	rs1864403	-0.002708	-3.32	1.88917	378	378	susie	0.029	0.011	-0.7019	0.48274	0.1727	-0.00621626	0.00473645	-1.31243	0.189376	0.442028	0.442028	0.93143
ENSG00000163888.3	3	184261462	184261463	0.2165	rs843369	2.45	rs9837978	0.026	3.9	-1.2712	515	515	susie	0.042	0.006	-0.54409	0.58638	0.2165	-0.00245042	0.00401082	-0.610951	0.541232	2.60295	3	0.456972		ENSG00000156026.14	10	72692130	72692131	0.2738	rs12098649	-2.35	rs3009546	0.412119	8.91	-0.70166	265	1	top1	0.41	1.9e-23	-0.70166	0.48289	0.2738	-0.000294779	0.00360653	-0.0817347	0.934858	0.215784	0.215784	0.975002
ENSG00000104613.11	8	19817139	19817140	0.7107	rs12334513	2.9	rs2410612	0.477754	-8.72	0.68856	667	667	susie	0.48	6.3e-24	-0.54359	0.58672	0.7107	-0.00028797	0.00224486	-0.12828	0.897928	0.92752	3	0.818782		ENSG00000241837.6	21	33915979	33915980	0.2548	rs13051355	-3.36	rs915574	0.16689	-6.59	0.7431	394	14	enet	0.18	5.9e-10	-0.70159	0.482936	0.2548	-0.0019114	0.00375354	-0.509227	0.610593	4.04096	4.04096	0.257075
ENSG00000104231.10	8	81732880	81732881	0.4137	rs6992664	-2.45	rs1844358	0.210891	-6.22	0.72956	341	5	lasso	0.23	1.3e-10	-0.54358	0.58673	0.4137	-0.00329294	0.00298347	-1.10373	0.269712	0.209373	3	0.976062		ENSG00000149089.12	11	34916498	34916499	0.7774	rs12226744	-2.94	rs1117050	0.68361	11.31	0.70082	689	1	top1	0.68	1.4e-48	0.70082	0.483	0.7774	0.000735733	0.0021118	0.34839	0.727547	4.21705	4.21705	0.23896
ENSG00000053900.10	4	25377212	25377213	0.5208	rs10032586	2.96	rs316776	0.168	6.11	-0.7334	539	51	enet	0.25	1.2e-11	0.5436	0.58675	0.5208	-8.49882e-05	0.00261581	-0.0324902	0.974081	0.808343	3	0.84747		ENSG00000228799.5	2	905450	905451	0.3089	rs17042334	-2.39	rs4263142	0.152203	5.5	-0.70143	477	1	top1	0.15	1.9e-08	-0.701432	0.483033	0.3089	-0.00221885	0.00342387	-0.648052	0.516951	2.92546	2.92546	0.403262
ENSG00000267515.1	18	12450446	12450447	0.2778	rs661885	-2.49	rs8086526	0.01853	4.16	0.28771	407	9	lasso	0.035	0.011	0.54343	0.58683	0.2778	0.00118354	0.00356884	0.33163	0.740168	1.67389	3	0.642754		ENSG00000257093.6	7	141702152	141702153	0.1815	rs7789917	-2.25	rs6962507	0.00532	-3.39	-0.070716	459	459	susie	0.067	0.0002	-0.701087	0.48325	0.1815	-0.00759653	0.00493122	-1.54049	0.12344	5.53467	5.53467	0.136579
ENSG00000065154.11	10	124418975	124418976	0.4584	rs12218361	-3.26	rs2674346	0.250167	-6.65	-0.62742	452	26	enet	0.33	2.5e-15	0.54333	0.5869	0.4584	0.00150067	0.00271448	0.552841	0.580372	6.51916	3	0.0889098		ENSG00000259287.2	15	33864824	33864825	0.3925	rs2596220	-3.68	rs7176081	0.192735	-6.87	0.70426	667	667	susie	0.23	3.3e-12	-0.70041	0.48367	0.3925	-0.00413221	0.00315568	-1.30945	0.190381	0.580891	0.580891	0.900793
ENSG00000171150.7	2	46698951	46698952	0.2133	rs6728851	-3.14	rs12474201	0.052517	-4.71	0.572135	622	4	lasso	0.072	0.00039	-0.543328	0.586904	0.2133	-0.00301857	0.00410254	-0.735783	0.461863	0.634266	3	0.888545		ENSG00000272622.1	2	226800145	226800146	0.242	rs12694703	-3.73	rs1317770	-0.001013	-3.33	-0.83619	458	458	susie	0.026	0.015	-0.70015	0.483834	0.242	-0.00246555	0.00373896	-0.659422	0.509625	4.14313	4.14313	0.246417
ENSG00000087077.13	7	100867137	100867138	0.3452	rs6942609	2.21	rs4729618	0.007334	-3.9	0.73364	359	25	enet	0.079	0.00022	-0.5429	0.58723	0.3452	-0.00294794	0.00332043	-0.887818	0.374639	2.96244	3	0.397452		ENSG00000245148.2	11	72700473	72700474	0.1916	rs7943424	2.11	rs341080	-0.004313	-3.69	1.20544	325	325	susie	0.026	0.015	-0.69934	0.484	0.1916	-0.00400752	0.004618	-0.867805	0.385501	7.0036	7.0036	0.071783
ENSG00000140382.14	15	77420411	77420412	0.0997	rs4886524	-2.67	rs11639314	0.002425	-3.69	-0.07498	326	326	susie	0.034	0.012	-0.54276	0.58729	0.0997	-0.001706	0.00595453	-0.286505	0.774492	7.25872	3	0.0640932		ENSG00000118495.18	6	144064598	144064599	0.1889	rs675261	-2.87	rs7770529	0.092837	4.33	0.69973	426	1	top1	0.093	1.3e-05	0.69973	0.484097	0.1889	0.00276374	0.00430707	0.641676	0.521084	1.63896	1.63896	0.650588
ENSG00000225192.1	10	37796108	37796109	0.0986	rs7073758	2.67	rs11011236	0.014816	-3.89	0.60742	294	294	susie	0.031	0.015	-0.54269	0.5873	0.0986	-0.00396867	0.00585642	-0.677662	0.497986	3.8296	3	0.280461		ENSG00000196743.8	5	151212149	151212150	0.3596	rs6876572	3.17	rs6579845	0.0333	-4.3	-0.04623	632	72	enet	0.058	0.0005	-0.699687	0.48412	0.3596	-0.00147204	0.00319781	-0.460327	0.645282	2.70542	2.70542	0.439307
ENSG00000174718.11	12	31959369	31959370	0.4302	rs7298857	3.73	rs10506076	0.20079	6.07	-0.542	525	1	top1	0.2	2.4e-09	-0.54198	0.58783	0.4302	-0.00546677	0.00315671	-1.7318	0.0833101	7.05819	3	0.0700659		ENSG00000272630.1	10	73101296	73101297	0.383	rs7079772	1.96	rs7899274	0.0322	3.95	1.31605	219	25	enet	0.071	0.00013	0.6994	0.4843	0.383	0.00351284	0.00304344	1.15424	0.248404	1.89418	1.89418	0.594659
ENSG00000136717.14	2	127107354	127107355	0.4871	rs12151780	2.43	rs4663098	0.276866	6.68	0.275509	460	14	enet	0.35	3.3e-16	0.541382	0.588244	0.4871	0.0013218	0.00274116	0.482205	0.629661	5.43233	3	0.142743		ENSG00000180481.10	12	75391069	75391070	0.6117	rs1275564	-2.28	rs12369556	0.569119	-10.38	0.6991	468	1	top1	0.57	4.6e-36	-0.69913	0.48447	0.6117	-0.00153179	0.00243938	-0.62794	0.530043	6.62755	6.62755	0.0847656
ENSG00000269834.5	19	52397765	52397766	0.623	rs12972155	-3.17	rs3745099	-0.004128	3.67	1.68909	462	50	enet	0.094	5.8e-05	0.541294	0.5883	0.623	0.000600383	0.00235209	0.255256	0.798526	6.77865	3	0.0792978		ENSG00000143036.16	1	94820341	94820342	0.7177	rs1414896	-3.5	rs9432595	0.252	7.9	-0.09748	522	20	lasso	0.37	2.2e-20	-0.69907	0.484506	0.7177	-0.000743481	0.00226437	-0.328339	0.742655	3.18052	3.18052	0.364621
ENSG00000258695.2	14	73530151	73530152	0.779	rs1860139	2.31	rs8018967	0.28291	-6.87	0.50847	354	28	enet	0.51	1.1e-25	-0.54128	0.58831	0.779	-0.000111505	0.00213828	-0.0521471	0.958412	0.651013	3	0.884661		ENSG00000054983.16	14	87993664	87993665	0.5242	rs1450697	-3.04	rs3906821	0.336	-8.14	-1.02185	470	42	enet	0.35	1.7e-19	0.69887	0.48463	0.5242	0.000902772	0.00260863	0.346072	0.729289	0.448343	0.448343	0.930085
ENSG00000166800.9	11	18455823	18455824	0.551	rs12282271	3.47	rs7938977	0.282418	6.88	-0.56084	432	432	susie	0.29	2.5e-13	-0.541	0.588508	0.551	-0.00106205	0.00256721	-0.413699	0.679094	2.03529	3	0.565115		ENSG00000167720.12	17	2303382	2303383	0.5118	rs8074466	3.41	rs12450028	0.534	-10.04	0.69832	406	406	susie	0.53	6e-33	-0.69832	0.484979	0.5118	-0.00256498	0.00269605	-0.951385	0.341409	1.41114	1.41114	0.702926
ENSG00000278965.1	5	180081690	180081691	0.2632	rs17079867	-3.01	rs3763131	0.02125	3.85	-1.36489	409	26	enet	0.046	0.0041	-0.540552	0.58882	0.2632	-0.00050253	0.00366545	-0.137099	0.890953	1.94262	3	0.584401		ENSG00000184608.8	8	11390423	11390424	0.0909	rs1004712	-3.93	rs2736282	0.118	-5.03	-0.69818	634	1	top1	0.12	8e-07	0.698176	0.4851	0.0909	0.00582184	0.00653996	0.890195	0.373361	2.55074	2.55074	0.466191
ENSG00000232388.4	20	18567346	18567347	0.17	rs1555506	2.35	rs1079235	0.017889	4.39	0.5403	472	1	top1	0.018	0.052	0.54031	0.589	0.17	0.00227382	0.00454326	0.500482	0.616736	0.984484	3	0.805006		ENSG00000176390.11	17	30824775	30824776	0.5118	rs7215555	-1.64	rs9915139	0.216	-7.15	-0.71114	277	277	susie	0.3	3.3e-16	0.69795	0.485206	0.5118	0.000201017	0.00263758	0.0762127	0.93925	0.569533	0.569533	0.90337
ENSG00000273073.1	2	131463614	131463615	0.5779	rs10928155	3.02	rs6731616	0.158044	6.29	0.679465	168	168	susie	0.45	8.3e-22	0.540212	0.589051	0.5779	0.00179342	0.00249075	0.720033	0.471505	1.15868	3	0.762931		ENSG00000137177.19	6	17987622	17987623	0.1972	rs942470	-2.55	rs214609	0.021441	3.53	-1.41155	451	451	susie	0.068	0.00018	-0.69792	0.485224	0.1972	-0.00315805	0.0042809	-0.737706	0.460693	0.421305	0.421305	0.935807
ENSG00000105835.11	7	106285191	106285192	0.338	rs17152219	-3.34	rs2058539	0.092459	5.19	-0.8142	535	7	lasso	0.14	5.6e-07	-0.5398	0.58931	0.338	-0.00423841	0.00354505	-1.19559	0.231858	8.64384	3	0.0344208		ENSG00000279106.1	16	29204632	29204633	0.1885	rs6565169	3.28	rs17779364	0.132655	5.17	-0.69759	160	1	top1	0.13	1.7e-07	-0.69759	0.48544	0.1885	-0.00612114	0.00443174	-1.38121	0.167216	0.421952	0.421952	0.935671
ENSG00000234444.9	7	64307458	64307459	0.1663	rs6978652	3.59	rs2862876	-0.00645	3.67	-1.02565	306	9	enet	-0.00062	0.34	-0.5398	0.58932	0.1663	-0.000754428	0.00464357	-0.162467	0.870938	2.55896	3	0.464729		ENSG00000213078.3	6	157366922	157366923	0.458	rs9397978	-3.01	rs2749666	0.227516	-6.82	-0.73576	439	439	susie	0.24	5.2e-13	0.6973	0.485617	0.458	0.00492003	0.00299948	1.64029	0.100944	1.98147	1.98147	0.576261
ENSG00000227533.5	1	42959294	42959295	0.5672	rs2483688	2.28	rs710222	0.321665	7.17	0.39728	433	12	lasso	0.34	6.2e-16	0.53974	0.589376	0.5672	0.000146498	0.00250518	0.058478	0.953368	0.0646953	3	0.995707		ENSG00000169668.11	22	21103015	21103016	0.6009	rs178259	-2.46	rs2543398	0.304829	7.67	-0.391137	330	12	enet	0.33	5.2e-18	-0.6972	0.4857	0.6009	-0.0018218	0.00248438	-0.733305	0.463372	0.704751	0.704751	0.872086
ENSG00000263753.6	18	5238598	5238599	0.3672	rs11660230	-3.41	rs8576	0.16253	6.06	-0.45645	497	497	susie	0.21	8.6e-10	-0.53925	0.58972	0.3672	-0.00449837	0.00339784	-1.32389	0.185539	3.86986	3	0.275865		ENSG00000273183.1	7	154956428	154956429	0.3285	rs11769541	-2.9	rs6977778	0.159	5.95	-0.835164	667	667	susie	0.17	1.7e-09	-0.696912	0.48586	0.3285	-0.00164765	0.00328203	-0.502022	0.615652	0.665051	0.665051	0.881392
ENSG00000154222.14	1	52366192	52366193	0.2972	rs451821	3.11	rs7513934	0.22465	6	-0.53918	253	1	top1	0.22	2.2e-10	-0.53918	0.589762	0.2972	-0.00314556	0.00346848	-0.906897	0.364461	7.39483	3	0.0603232		ENSG00000112977.15	5	10761271	10761272	0.3841	rs706232	3.07	rs410608	0.229	6.8	0.57884	627	627	susie	0.27	1.4e-14	0.696376	0.48619	0.3841	0.00320349	0.0029929	1.07036	0.284456	6.04406	6.04406	0.109486
ENSG00000029153.14	12	27332853	27332854	0.1932	rs776198	-3.01	rs10506018	0.105911	-4.78	0.5387	506	1	top1	0.11	1.9e-05	-0.5387	0.59009	0.1932	-0.00560569	0.00454718	-1.23278	0.217656	2.06144	3	0.559753		ENSG00000138400.12	2	206765355	206765356	0.5357	rs10515946	-2.23	rs3828294	0.367329	8.72	1.24661	480	60	enet	0.44	1.2e-25	0.696061	0.486391	0.5357	0.00106903	0.00260751	0.40998	0.681821	1.25445	1.25445	0.739977
ENSG00000179954.15	19	55488403	55488404	0.631	rs10421676	-3.53	rs929794	0.349405	7.68	-0.98845	582	582	susie	0.43	1.3e-20	-0.538598	0.59016	0.631	5.46453e-05	0.00237598	0.0229991	0.981651	2.39683	3	0.494226		ENSG00000105976.14	7	116672389	116672390	0.1966	rs714180	-2.46	rs2023748	0.161	-5.78	-0.695789	340	1	top1	0.16	6.8e-09	0.695789	0.48656	0.1966	0.00152844	0.00428481	0.356711	0.721308	0.803733	0.803733	0.848574
ENSG00000279569.1	16	70664449	70664450	0.2626	rs775212	-1.43	rs3813908	0.126225	5.2	0.25713	148	6	enet	0.15	3.5e-07	0.53851	0.59023	0.2626	0.00324277	0.00367044	0.883484	0.376975	2.75411	3	0.431109		ENSG00000251568.1	5	5376835	5376836	0.2236	rs10462632	2.94	rs6894118	0.0241	-3.65	0.69564	667	1	top1	0.024	0.019	-0.695638	0.48666	0.2236	-0.00593593	0.00417281	-1.42252	0.154874	1.41525	1.41525	0.701963
ENSG00000257511.1	12	32727386	32727387	0.2604	rs4540912	3.09	rs10844314	0.168583	-5.26	0.5382	492	1	top1	0.17	5.5e-08	-0.53819	0.59045	0.2604	0.00137886	0.00371755	0.370904	0.710709	0.987005	3	0.804396		ENSG00000114331.13	3	195443077	195443078	0.1888	rs9827840	-3.27	rs931528	0.089645	4.69	0.69544	363	1	top1	0.09	1.8e-05	0.695438	0.486781	0.1888	0.00458862	0.00441143	1.04017	0.298262	3.87329	3.87329	0.275476
ENSG00000106823.12	9	92536654	92536655	0.2561	rs7038387	2.48	rs17380657	0.029527	-4.31	-0.04298	380	7	lasso	0.082	0.00016	-0.53816	0.59046	0.2561	7.06935e-05	0.00372989	0.0189532	0.984878	2.19895	3	0.532156		ENSG00000100181.22	22	16601886	16601887	0.188	rs5746962	2.78	rs5992472	0.063331	3.7	-0.516587	218	5	lasso	0.068	0.00017	-0.6952	0.48694	0.188	-0.00530345	0.0043923	-1.20744	0.227262	0.31689	0.31689	0.956821
ENSG00000267372.2	19	1321224	1321225	0.313	rs3826945	-2.36	rs11085234	0.073283	-4.01	0.537446	412	1	top1	0.073	0.00036	-0.537446	0.59096	0.313	-0.00170156	0.00340016	-0.500434	0.61677	1.98278	3	0.575989		ENSG00000102854.15	16	760761	760762	0.6044	rs3751889	-2.71	rs12448639	0.144239	5.9	0.34134	456	30	enet	0.24	4.2e-13	-0.69495	0.48709	0.6044	-0.000399914	0.00241692	-0.165464	0.868578	3.64659	3.64659	0.302241
ENSG00000123178.14	13	49936489	49936490	0.228	rs2066700	-2.9	rs7995557	0.116768	-5.05	-0.5104	406	406	susie	0.14	8.9e-07	0.53689	0.591	0.228	0.00172815	0.00393297	0.439401	0.660371	1.74883	3	0.626133		ENSG00000279605.1	8	143578613	143578614	0.1393	rs12550634	2.41	rs11136303	0.0949	-5.09	-0.69385	342	342	susie	0.13	3.1e-07	0.694767	0.4872	0.1393	0.00314634	0.00512915	0.613423	0.539596	1.55277	1.55277	0.670145
ENSG00000259158.3	14	70483755	70483756	0.359	rs8004872	3.49	rs8010044	0.137	-6.1	0.95788	513	10	enet	0.24	6e-11	-0.53738	0.591	0.359	-0.000510305	0.00318642	-0.16015	0.872763	8.97926	3	0.0295679		ENSG00000100479.12	14	49688421	49688422	0.1032	rs3218799	-3.24	rs12432605	0.0313	-3.8	-0.69409	385	1	top1	0.031	0.0086	0.69409	0.48762	0.1032	-0.000392927	0.00588431	-0.0667754	0.94676	3.67958	3.67958	0.298207
ENSG00000173511.9	11	64234537	64234538	0.172	rs11231735	2.75	rs3751122	0.019672	-4.12	1.73314	342	28	enet	0.057	0.0015	-0.53738	0.591004	0.172	0.00069975	0.00455765	0.153533	0.877978	0.251025	3	0.96896		ENSG00000260807.6	16	981595	981596	0.2482	rs3751889	-2.71	rs2277893	0.131141	-5.66	-0.78157	439	439	susie	0.14	1.1e-07	0.69403	0.48766	0.2482	0.00576674	0.00402596	1.43239	0.152033	0.624691	0.624691	0.890757
ENSG00000264546.1	17	62549725	62549726	0.1236	rs11652284	2.69	rs34497387	0.134566	-4.95	-0.64411	244	244	susie	0.14	1.1e-06	0.53734	0.591036	0.1236	0.0021554	0.00531171	0.405782	0.684903	2.13835	3	0.544193		ENSG00000215440.11	20	58689130	58689131	0.3511	rs1886841	2.3	rs6026459	0.25	-6.96	-0.00592	550	4	lasso	0.27	1.4e-14	0.6939	0.48775	0.3511	0.0020089	0.00317489	0.632745	0.5269	1.01527	1.01527	0.797558
ENSG00000270607.1	11	19712618	19712619	0.322	rs17500922	-2.76	rs4757844	0.053837	-4.01	-0.07905	710	7	lasso	0.083	0.00015	-0.53685	0.591369	0.322	-0.00250029	0.00320652	-0.779753	0.435537	8.04256	3	0.0451403		ENSG00000116337.15	1	109619503	109619504	0.2975	rs7536291	3.55	rs7544426	0.0298	-4.17	-1.44609	448	448	susie	0.093	1.3e-05	0.69376	0.487834	0.2975	0.00286901	0.00348497	0.823255	0.410363	0.991453	0.991453	0.80332
ENSG00000166938.12	15	66293216	66293217	0.303	rs1371781	-3.29	rs4776774	0.334452	7.35	0.32968	490	17	enet	0.35	1.4e-16	-0.53619	0.59183	0.303	-0.00314207	0.00344559	-0.91191	0.361816	2.38969	3	0.495557		ENSG00000105662.15	19	18683676	18683677	0.3885	rs1035363	-3.38	rs12462498	0.137684	-5.28	0.69363	381	1	top1	0.14	9.5e-08	-0.69363	0.487917	0.3885	-0.00182499	0.00307719	-0.593069	0.553135	0.595578	0.595578	0.897444
ENSG00000134897.13	13	102799048	102799049	0.434	rs2806348	3.32	rs3783232	0.27698	6.77	0.5361	680	1	top1	0.28	8.8e-13	0.53615	0.592	0.434	0.00150324	0.00290553	0.517371	0.604897	1.55724	3	0.669124		ENSG00000004468.12	4	15778274	15778275	0.1672	rs16891775	-2.84	rs11931532	-0.000734	3.5	-0.77428	553	553	susie	0.014	0.06	-0.6935	0.48797	0.1672	-0.00289328	0.0046474	-0.622559	0.533574	0.848672	0.848672	0.837793
ENSG00000151553.14	10	114821743	114821744	0.2682	rs17092188	-2.37	rs11196799	0.111366	-4.6	-0.53578	373	1	top1	0.11	1.2e-05	0.53578	0.5921	0.2682	0.00157348	0.00366354	0.429498	0.667561	1.57709	3	0.664597		ENSG00000179630.10	13	43879283	43879284	0.517	rs17208897	-2.94	rs3088362	0.20016	-6.54	0.2166	527	527	susie	0.33	4.4e-18	-0.69426	0.488	0.517	-0.00107212	0.00262615	-0.408245	0.683093	0.287822	0.287822	0.962302
ENSG00000006715.15	7	38932393	38932394	0.4112	rs2116667	-3.81	rs2074657	0.186608	-5.85	0.43872	536	24	enet	0.2	2.4e-09	-0.5358	0.59212	0.4112	-0.00149266	0.00288579	-0.517243	0.604986	5.10731	3	0.164106		ENSG00000176410.7	7	73683452	73683453	0.3978	rs12536661	-2.15	rs6956879	0.00657	-3.81	0.850421	267	48	enet	0.093	1.2e-05	0.693405	0.48806	0.3978	0.0028135	0.00299313	0.939988	0.347224	8.03176	8.03176	0.0453598
ENSG00000164125.15	4	158173317	158173318	0.2731	rs17210208	3.07	rs7384	0.218	5.95	-0.5355	298	1	top1	0.22	4.1e-10	-0.5355	0.59232	0.2731	-0.00182903	0.00362706	-0.504275	0.614068	0.0740598	3	0.994757		ENSG00000162378.12	1	52726466	52726467	0.1626	rs451821	3.11	rs4926941	0.00898	-3.6	-0.68296	365	20	enet	0.021	0.027	0.6933	0.488122	0.1626	0.00199354	0.00463872	0.429761	0.66737	10.5173	10.5173	0.0146442
ENSG00000111275.12	12	111766886	111766887	0.1217	rs11065855	-1.99	rs4648328	0.056241	-4.29	-0.3999	218	218	susie	0.083	0.00015	0.53509	0.59258	0.1217	0.00353826	0.00538659	0.656865	0.511268	11.5628	3	0.00904139		ENSG00000138771.14	4	76435099	76435100	0.5973	rs1554014	2.99	rs4859697	0.482	-9.55	0.72065	519	8	lasso	0.5	2.7e-30	-0.6931	0.48824	0.5973	0.00172866	0.00252382	0.684938	0.493383	3.51484	3.51484	0.318843
ENSG00000115750.16	2	9843353	9843354	0.3539	rs951629	-3.17	rs1820965	0.152125	5.2	-0.534792	490	1	top1	0.15	2.6e-07	-0.534792	0.592794	0.3539	-0.000290867	0.0031627	-0.091968	0.926723	1.68387	3	0.640525		ENSG00000196072.11	10	100286711	100286712	0.2743	rs603424	-2.26	rs2862954	0.033476	4.95	-0.26098	399	23	enet	0.13	3.8e-07	-0.69306	0.48827	0.2743	-0.00269475	0.00369379	-0.729535	0.465674	2.29297	2.29297	0.513869
ENSG00000119326.14	9	109013528	109013529	0.2283	rs1140064	-2.91	rs17801467	-0.003668	-4.36	-0.91768	622	31	enet	0.029	0.018	-0.53454	0.59296	0.2283	0.000836988	0.00396611	0.211035	0.83286	2.93128	3	0.402343		ENSG00000254470.2	11	65780801	65780802	0.0911	rs551523	2.02	rs1152620	0.007147	3.79	-0.97571	332	332	susie	0.022	0.024	-0.69137	0.489	0.0911	-0.00599938	0.00592927	-1.01182	0.311622	7.41419	7.41419	0.0598048
ENSG00000104343.19	8	73878909	73878910	0.3571	rs13249908	-2.66	rs17224289	0.251129	7.08	-0.3017	462	8	lasso	0.29	1.3e-13	-0.53394	0.59338	0.3571	0.00023153	0.00315601	0.0733616	0.941518	1.453	3	0.69316		ENSG00000283703.1	11	125946055	125946056	0.2454	rs6590206	3.16	rs12576535	-0.003535	3.72	0.66435	558	558	susie	0.0056	0.15	-0.69151	0.489	0.2454	-0.00247144	0.00379821	-0.650684	0.515251	3.87062	3.87062	0.275778
ENSG00000203908.3	6	73362676	73362677	0.499	rs7755521	-3.51	rs4708042	0.224311	6.31	0.19737	387	9	lasso	0.26	5.8e-12	0.53386	0.593436	0.499	0.00416119	0.00301909	1.37829	0.168113	8.87867	3	0.0309483		ENSG00000225251.1	10	13058675	13058676	0.2346	rs4409728	-2.91	rs12416459	0.186337	6.17	0.69152	654	1	top1	0.19	3.7e-10	0.69152	0.48924	0.2346	0.000955829	0.00387716	0.246528	0.805273	5.04483	5.04483	0.168544
ENSG00000141580.15	17	82648552	82648553	0.4126	rs9911222	2.41	rs12600791	0.087361	-4.44	-0.9435	399	14	lasso	0.15	3.7e-07	0.53352	0.593671	0.4126	0.0011784	0.00296719	0.397143	0.691262	1.10991	3	0.774682		ENSG00000153885.14	19	33795932	33795933	0.4734	rs3786920	-3.23	rs287104	0.236095	7.39	-0.72867	442	10	enet	0.35	1.5e-19	-0.69146	0.489276	0.4734	-0.00123463	0.00271257	-0.455149	0.649002	3.54826	3.54826	0.314557
ENSG00000115274.14	2	74455022	74455023	0.1459	rs6546882	-3.44	rs11676323	0.009233	-3.79	-0.1325	376	376	susie	0.063	0.00091	-0.5332	0.593895	0.1459	-0.002456	0.00503685	-0.487607	0.625828	2.02566	3	0.567098		ENSG00000157107.13	5	72955980	72955981	0.1241	rs4422515	3.01	rs10447170	0.0276	-4.66	0.1031	350	4	lasso	0.079	5.6e-05	0.691253	0.48941	0.1241	0.00633691	0.00541555	1.17013	0.241948	1.01579	1.01579	0.797431
ENSG00000213023.10	19	50639826	50639827	0.631	rs8112504	3.33	rs2387137	0.055995	4.6	-0.097951	527	94	enet	0.2	2.7e-09	-0.532707	0.59424	0.631	-0.000798027	0.00237227	-0.336398	0.736571	4.86414	3	0.18202		ENSG00000111224.13	12	3873447	3873448	0.2735	rs10848959	-2.79	rs7310728	0.172724	-6.16	-0.1384	623	623	susie	0.18	1e-09	0.69114	0.48948	0.2735	0.00428632	0.00370727	1.15619	0.247602	0.807517	0.807517	0.847668
ENSG00000121101.15	17	58692054	58692055	0.2066	rs1018051	2.6	rs7208505	0.215027	-5.88	0.53247	303	1	top1	0.22	5.8e-10	-0.53247	0.5944	0.2066	-0.00256035	0.00421242	-0.607808	0.543315	2.74098	3	0.433308		ENSG00000167965.17	16	2204247	2204248	0.4767	rs1800720	-3.7	rs26873	0.273277	7.44	0.50697	351	351	susie	0.3	4.7e-16	0.69098	0.48958	0.4767	0.00124984	0.00276915	0.451346	0.65174	2.2864	2.2864	0.515132
ENSG00000015676.17	7	44490879	44490880	0.2949	rs6971158	-2.36	rs11760674	0.208911	6.83	0.61894	349	349	susie	0.25	1.5e-11	0.5324	0.59444	0.2949	0.00297725	0.00363372	0.819341	0.412592	9.10272	3	0.0279559		ENSG00000136143.14	13	48001353	48001354	0.3441	rs9567908	-2.29	rs1041070	0.204502	6.26	-0.212	369	31	enet	0.22	6.9e-12	0.6902	0.49	0.3441	0.00333367	0.00325995	1.02261	0.306491	0.19093	0.19093	0.97904
ENSG00000108379.9	17	46833057	46833058	0.2804	rs197914	2.05	rs199498	0.066459	4.51	0.13516	257	6	lasso	0.17	4.3e-08	0.53237	0.594468	0.2804	0.00196004	0.0034435	0.5692	0.56922	10.2734	3	0.0163796		ENSG00000122547.10	7	36153148	36153149	0.2082	rs12671177	2.72	rs2726070	0.105	-5.13	0.690044	494	1	top1	0.1	3.5e-06	-0.690044	0.49017	0.2082	-0.00327716	0.00411585	-0.79623	0.425899	1.1626	1.1626	0.761989
ENSG00000251596.1	4	165406349	165406350	0.2531	rs6858582	-2.98	rs2164864	0.0871	-5.25	0.0799	442	20	enet	0.13	1.4e-06	-0.5322	0.59459	0.2531	-0.00016286	0.00374722	-0.0434617	0.965333	1.52975	3	0.675421		ENSG00000267302.5	17	59964831	59964832	0.4053	rs9907660	4.11	rs7210832	0.337	8.21	0.54501	244	244	susie	0.35	2.2e-19	0.68996	0.490219	0.4053	0.000805393	0.00297052	0.271128	0.786292	1.58298	1.58298	0.663254
ENSG00000233930.3	11	1571352	1571353	0.613	rs7102751	2.91	rs1982827	0.601951	9.81	0.54519	357	357	susie	0.61	1.5e-33	0.53214	0.594628	0.613	0.00251401	0.0023524	1.0687	0.285203	5.66101	3	0.129319		ENSG00000130038.9	12	3764818	3764819	0.2057	rs10848959	-2.79	rs758558	0.001772	-3.52	0.8037	624	6	lasso	0.036	0.0051	-0.68966	0.49041	0.2057	-0.000499707	0.00416556	-0.119962	0.904514	1.25594	1.25594	0.739621
ENSG00000138050.14	2	39779266	39779267	0.3647	rs17500300	2.89	rs17023903	-0.003684	3.75	-0.03504	503	26	enet	0.11	1.6e-05	0.532068	0.594679	0.3647	0.00218552	0.00318661	0.685845	0.492811	4.86842	3	0.18169		ENSG00000132376.19	17	1516887	1516888	0.4126	rs8074466	3.41	rs2277669	0.0932	-5.25	0.00264	422	8	lasso	0.14	7.5e-08	-0.68964	0.490419	0.4126	-0.00243097	0.00298524	-0.814329	0.415456	0.675171	0.675171	0.879028
ENSG00000189343.7	17	19446851	19446852	0.4867	rs2074280	-2.42	rs739830	0.284776	7.27	0.48479	266	6	lasso	0.33	2e-15	0.53205	0.59469	0.4867	0.00105161	0.00271333	0.38757	0.698334	1.78545	3	0.618107		ENSG00000169684.13	15	78565519	78565520	0.2792	rs12902247	-2.73	rs4886571	0.211687	6.42	0.68881	430	1	top1	0.21	1.9e-11	0.68881	0.49095	0.2792	0.0040604	0.00375211	1.08217	0.279179	5.41251	5.41251	0.143966
ENSG00000132010.15	19	12140406	12140407	0.196	rs11672041	2.46	rs1975349	0.065699	4.15	0.293326	290	290	susie	0.081	0.00018	0.531911	0.59479	0.196	0.00193985	0.00427747	0.453504	0.650186	0.617305	3	0.89246		ENSG00000255237.1	11	463898	463899	0.2253	rs7394449	-3.04	rs12801890	0.061669	-4.41	0.21348	397	23	enet	0.088	2.2e-05	-0.68854	0.491	0.2253	-0.00301997	0.00404516	-0.746563	0.455328	1.70511	1.70511	0.635798
ENSG00000148219.16	9	117415069	117415070	0.6583	rs10818035	-2.86	rs17309095	0.431645	-8.26	0.53168	643	1	top1	0.43	5.6e-21	-0.53168	0.59495	0.6583	-0.00215587	0.00228985	-0.941491	0.346453	2.37811	3	0.497723		ENSG00000108559.11	17	5419639	5419640	0.3139	rs10491086	-2.33	rs1058115	0.228	6.66	-0.6886	529	1	top1	0.23	2.7e-12	-0.6886	0.491073	0.3139	-0.00142811	0.00334964	-0.426347	0.669855	4.50554	4.50554	0.211796
ENSG00000242294.6	7	100336411	100336412	0.6416	rs2293768	-1.9	rs6955367	0.654037	10.11	0.53164	303	1	top1	0.65	9e-38	0.5316	0.59497	0.6416	0.000993615	0.00233166	0.426141	0.670005	2.75857	3	0.430365		ENSG00000104613.11	8	19817139	19817140	0.4655	rs12334513	2.9	rs2410612	0.365	-8.31	0.68856	667	1	top1	0.37	2.4e-20	-0.688564	0.4911	0.4655	-0.000689255	0.00278364	-0.247609	0.804437	0.872189	0.872189	0.832133
ENSG00000121716.20	7	100352175	100352176	0.7312	rs2293768	-1.9	rs6955367	0.678413	10.39	0.53164	292	1	top1	0.68	3.1e-40	0.5316	0.59497	0.7312	0.000930748	0.00218413	0.426141	0.670005	2.75857	3	0.430365		ENSG00000142156.14	21	45981736	45981737	0.6282	rs17272947	3.09	rs11700515	0.35032	-8.19	0.6535	469	7	lasso	0.37	1.7e-20	-0.68852	0.491126	0.6282	-0.000545906	0.00237352	-0.229998	0.818093	6.70155	6.70155	0.0820438
ENSG00000085514.15	7	100373444	100373445	0.6205	rs2293768	-1.9	rs6955367	0.661575	10.2	0.53164	300	1	top1	0.66	1.6e-38	0.5316	0.59497	0.6205	0.00101037	0.00237097	0.426141	0.670005	2.75857	3	0.430365		ENSG00000138078.15	2	44361861	44361862	0.3529	rs343974	2.85	rs12474294	0.077493	-5.54	0.01024	458	32	enet	0.15	1.6e-08	-0.688342	0.491238	0.3529	-0.000494326	0.00315598	-0.156632	0.875535	4.1641	4.1641	0.24428
ENSG00000264717.5	10	47918738	47918739	0.5416	rs11101268	2.18	rs4342964	0.212889	5.98	-0.33381	98	98	susie	0.23	1.4e-10	-0.53151	0.5951	0.5416	-0.00388864	0.00283218	-1.37302	0.169747	6.2335	3	0.100786		ENSG00000236144.6	19	35546028	35546029	0.2947	rs10417830	-2.88	rs11882238	0.221487	-6.58	-0.68826	471	1	top1	0.22	5.7e-12	0.68826	0.491289	0.2947	0.00458774	0.00371541	1.23479	0.21691	2.29693	2.29693	0.513109
ENSG00000132199.18	18	712675	712676	0.3939	rs9952316	-3.66	rs2612083	0.09289	4.51	-0.12607	618	618	susie	0.1	2.7e-05	-0.53103	0.5954	0.3939	-0.00409463	0.00303962	-1.34709	0.177952	12.8079	3	0.00507111		ENSG00000246223.8	14	97978123	97978124	0.1745	rs4905623	3.42	rs718516	0.0714	4.39	0.68818	571	1	top1	0.071	0.00012	0.68818	0.49134	0.1745	0.00442647	0.0045081	0.981892	0.326153	1.76635	1.76635	0.622284
ENSG00000100243.20	22	42649567	42649568	0.4347	rs4988399	2.53	rs137129	0.21072	-6.18	-0.803886	433	9	lasso	0.25	2.5e-11	0.53096	0.59545	0.4347	0.00193978	0.00287042	0.675782	0.499179	2.20302	3	0.531353		ENSG00000231964.1	10	45453120	45453121	0.2867	rs12766803	3.15	rs12356109	0.245915	-6.97	0.68808	288	1	top1	0.25	2.8e-13	-0.68808	0.4914	0.2867	-0.00371648	0.00360387	-1.03125	0.302425	0.507836	0.507836	0.917167
ENSG00000272922.1	3	184742817	184742818	0.2921	rs17220640	3.17	rs9850765	0.0744	-4.81	-0.1164	444	7	enet	0.1	3.3e-05	0.53048	0.59578	0.2921	0.00214268	0.00353735	0.605731	0.544693	2.07947	3	0.556076		ENSG00000227165.7	10	120851173	120851174	0.5304	rs10886671	-2.85	rs11199412	0.246648	6.95	0.82801	646	646	susie	0.41	2.4e-23	0.68805	0.49142	0.5304	0.00252103	0.00258264	0.976146	0.328992	0.865451	0.865451	0.833756
ENSG00000123965.13	7	74894115	74894116	0.4891	rs13246861	1.99	rs35005436	0.275922	6.75	1.11234	88	88	susie	0.37	1.6e-17	0.5303	0.59589	0.4891	0.000549531	0.00269158	0.204166	0.838224	3.94009	3	0.268007		ENSG00000125510.15	20	64080172	64080173	0.2961	rs2254398	3.15	rs8121509	0.151	6.15	-0.68804	309	1	top1	0.15	2.1e-08	-0.68804	0.49143	0.2961	-0.00316396	0.00356154	-0.888369	0.374342	1.44333	1.44333	0.69541
ENSG00000138759.18	4	78057569	78057570	0.1664	rs2102116	-2.71	rs10518184	0.000752	-3.62	1.8573	479	48	enet	0.05	0.0028	0.5299	0.59619	0.1664	0.000219603	0.00461035	0.0476326	0.962009	6.40728	3	0.0933916		ENSG00000070778.12	14	88554732	88554733	0.1344	rs1144915	1.89	rs11851459	0.00584	3.93	0.96408	459	19	enet	0.034	0.0066	0.68796	0.49148	0.1344	-0.000874686	0.00515289	-0.169747	0.865209	1.44472	1.44472	0.695086
ENSG00000141503.15	17	4833387	4833388	0.2025	rs8069678	-3.08	rs8072531	0.063103	5.24	-0.58909	426	7	enet	0.098	3.9e-05	-0.5293	0.596597	0.2025	-0.00307772	0.00419617	-0.73346	0.463278	6.866	3	0.0762938		ENSG00000100422.13	22	46738260	46738261	0.1842	rs5767592	3.45	rs801721	0.149734	5.38	-0.687878	569	1	top1	0.15	2.5e-08	-0.6879	0.49153	0.1842	-0.00564876	0.00475979	-1.18677	0.23532	4.48559	4.48559	0.213579
ENSG00000197467.13	10	69801930	69801931	0.5187	rs5030921	-4.02	rs942568	0.068719	-4.5	0.6398	750	750	susie	0.13	2.1e-06	-0.52936	0.5966	0.5187	0.000682134	0.00265112	0.2573	0.796947	6.28691	3	0.098456		ENSG00000076067.12	12	56521928	56521929	0.1991	rs1274498	-2.35	rs3782235	0.154876	-5.53	-0.5913	303	10	enet	0.17	2.6e-09	0.68786	0.49154	0.1991	0.00302758	0.00433537	0.698345	0.484962	5.51345	5.51345	0.137836
ENSG00000254759.1	11	126067538	126067539	0.265	rs6590206	3.16	rs543970	-0.004453	3.83	-0.10179	607	26	enet	0.055	0.0018	0.52881	0.596937	0.265	0.00357891	0.00378566	0.945386	0.344462	0.649295	3	0.88506		ENSG00000272030.1	1	153634396	153634397	0.1675	rs6413529	-3.16	rs3818632	0.161	6.1	0.57215	404	404	susie	0.16	6.5e-09	0.68766	0.491664	0.1675	-0.000346622	0.00461176	-0.0751606	0.940087	1.20662	1.20662	0.751418
ENSG00000164197.11	5	64165843	64165844	0.2489	rs6867164	-3.19	rs10040843	0.19783	-6.33	0.69835	292	43	enet	0.24	3.4e-11	-0.528702	0.59701	0.2489	-0.00416048	0.00376084	-1.10626	0.268613	4.28003	3	0.232771		ENSG00000033170.16	14	65410591	65410592	0.1313	rs11622366	-2.34	rs11848463	0.0316	4.43	0.68734	372	1	lasso	0.048	0.0015	0.68734	0.49187	0.1313	0.00719371	0.0055203	1.30314	0.192528	2.1782	2.1782	0.536256
ENSG00000239272.1	14	77683988	77683989	0.318	rs11982	3.05	rs7160307	0.15536	5.74	0.55839	627	627	susie	0.17	3.9e-08	0.52854	0.59712	0.318	0.00161503	0.00338242	0.477478	0.633022	1.5658	3	0.66717		ENSG00000165934.12	14	92121936	92121937	0.2838	rs17128162	-3.12	rs7144603	0.125	-6.13	-0.54251	527	12	enet	0.21	4e-11	0.68655	0.49237	0.2838	0.000950384	0.00353189	0.269087	0.787863	0.622757	0.622757	0.891204
ENSG00000006071.12	11	17476844	17476845	0.369	rs7118838	-2.82	rs2074312	0.189382	6.45	0.28572	507	28	enet	0.23	1.4e-10	0.52854	0.597125	0.369	0.00238771	0.00324363	0.736122	0.461657	5.84954	3	0.119164		ENSG00000269416.5	19	23416074	23416075	0.5962	rs4932735	-2.88	rs594320	0.570803	10.42	0.68697	235	235	susie	0.58	6.8e-37	0.68622	0.492571	0.5962	0.00166189	0.00242582	0.685081	0.493293	0.829235	0.829235	0.842462
ENSG00000230006.7	2	88765806	88765807	0.096	rs13384330	-2.51	rs1158603	0.068503	4.51	-0.553341	163	163	susie	0.08	0.0002	-0.527905	0.597565	0.096	-0.00241608	0.00609468	-0.396425	0.691791	6.44088	3	0.0920232		ENSG00000273325.1	22	32284682	32284683	0.1807	rs5998144	-3.09	rs16990001	0.060228	-4.95	0.488711	605	16	enet	0.11	3.4e-06	-0.6856	0.49294	0.1807	-0.0011859	0.0043667	-0.271578	0.785946	7.82562	7.82562	0.0497565
ENSG00000283426.1	3	195701617	195701618	0.816	rs9827840	-3.27	rs842225	0.327	7.34	-0.5821	288	23	enet	0.53	3.8e-27	0.52737	0.59793	0.816	0.00158623	0.00205587	0.771562	0.440374	2.57143	3	0.46252		ENSG00000204219.9	1	23424739	23424740	0.5144	rs12746273	-2.08	rs1555024	0.165	-6.03	0.6856	313	1	top1	0.17	4.2e-09	-0.6856	0.492963	0.5144	-0.00183447	0.00264819	-0.692726	0.488481	2.58804	2.58804	0.45959
ENSG00000151365.2	11	78063860	78063861	0.506	rs693720	2.47	rs2372897	0.338867	-7.45	0.48823	346	346	susie	0.34	4.5e-16	-0.52735	0.597947	0.506	-0.000340964	0.00264614	-0.128853	0.897474	4.91708	3	0.177971		ENSG00000148218.15	9	113401332	113401333	0.2805	rs10981621	-2.62	rs8177812	0.00852	-3.59	0.07544	571	71	enet	0.14	1.2e-07	-0.6854	0.493094	0.2805	-5.72428e-05	0.00356389	-0.0160619	0.987185	2.55526	2.55526	0.465387
ENSG00000159479.16	1	43389807	43389808	0.2413	rs2483688	2.28	rs2251804	0.006445	4.03	0.84012	457	14	enet	0.077	0.00026	-0.527	0.598196	0.2413	-0.00275706	0.00381898	-0.721936	0.470334	1.26451	3	0.737577		ENSG00000101265.15	20	4823644	4823645	0.209	rs6107469	-3.39	rs6052956	0.0113	-4.16	-1.43156	650	29	enet	0.046	0.0017	0.68532	0.49314	0.209	0.00337313	0.0040621	0.83039	0.406318	3.47279	3.47279	0.324308
ENSG00000203499.11	8	143734139	143734140	0.6625	rs6988451	-2.5	rs13277214	0.31324	7.41	1.04861	309	309	susie	0.38	5.8e-18	0.52682	0.59832	0.6625	-4.23527e-05	0.00231792	-0.0182718	0.985422	1.39396	3	0.70695		ENSG00000179859.9	17	7916275	7916276	0.1216	rs3803800	2.98	rs9894662	0.0819	-4.97	-0.00111	505	505	susie	0.084	3.1e-05	-0.68518	0.493231	0.1216	-0.00749937	0.00543854	-1.37893	0.167916	6.02738	6.02738	0.110286
ENSG00000144559.10	3	11846918	11846919	0.6628	rs4684792	-2.92	rs9876026	0.438	-8.45	0.9966	490	490	susie	0.56	2.6e-29	-0.52676	0.59836	0.6628	-0.000705917	0.00228736	-0.308617	0.757613	4.37256	3	0.223943		ENSG00000166743.9	16	20698889	20698890	0.28	rs11647727	2.24	rs9930784	0.183166	6.03	0.43579	394	38	enet	0.18	4.6e-10	0.68515	0.49325	0.28	0.00191757	0.0035954	0.533341	0.593797	1.76564	1.76564	0.622441
ENSG00000232709.1	10	92418666	92418667	0.3475	rs2096177	2.24	rs11187025	0.17982	5.62	0.2392	330	330	susie	0.21	1.2e-09	0.52664	0.5984	0.3475	0.00266962	0.00318569	0.838002	0.402029	6.20969	3	0.101842		ENSG00000100739.10	14	96255823	96255824	0.6268	rs912345	3.48	rs2071084	0.345	8.12	-0.67413	582	582	susie	0.37	1.5e-20	-0.68505	0.49331	0.6268	-0.000233109	0.00238053	-0.0979229	0.921994	1.20548	1.20548	0.751691
ENSG00000260735.1	16	15094410	15094411	0.5473	rs9931413	-2.32	rs2966129	0.431598	8.28	-0.68608	101	11	enet	0.46	9.6e-23	-0.52666	0.59843	0.5473	-0.000779361	0.00251936	-0.309349	0.757056	2.81225	3	0.421487		ENSG00000144199.11	2	97094881	97094882	0.2021	rs17635425	-3.53	rs1796048	0.19083	-6.33	0.81453	125	125	susie	0.21	3.8e-11	-0.684933	0.493386	0.2021	-0.00358082	0.00425334	-0.841885	0.399852	0.74418	0.74418	0.862766
ENSG00000085719.12	8	86514426	86514427	0.3851	rs6985066	-1.97	rs10107571	0.260076	-6.61	-0.12318	439	439	susie	0.3	1.1e-13	0.52656	0.5985	0.3851	0.000886259	0.0030528	0.290311	0.771579	2.09939	3	0.552035		ENSG00000186453.12	2	24175068	24175069	0.1422	rs10185445	2.41	rs2339928	0.021195	3.7	0.17994	282	11	enet	0.049	0.0014	0.684895	0.49341	0.1422	0.000171202	0.0050075	0.0341892	0.972726	7.30121	7.30121	0.0628923
ENSG00000143502.14	1	223364201	223364202	0.3256	rs17518517	2.54	rs1949441	-0.005976	3.68	-0.94565	431	31	enet	0.011	0.1	0.52647	0.598562	0.3256	0.00158028	0.0032336	0.488705	0.62505	8.33824	3	0.0395149		ENSG00000175106.16	17	15563594	15563595	0.2638	rs3803841	-3.56	rs2938158	0.142	-5.61	0.01677	379	25	enet	0.14	5.3e-08	-0.68487	0.493426	0.2638	-0.00303272	0.00370268	-0.81906	0.412752	3.13601	3.13601	0.371127
ENSG00000283443.1	20	30545600	30545601	0.38	rs6087210	-2.62	rs1811868	0.044732	2.9	-0.5789	7	7	enet	0.11	1.4e-05	0.52613	0.5988	0.38	0.00257083	0.00307059	0.837244	0.402455	1.01848	3	0.796781		ENSG00000054219.10	2	159904748	159904749	0.4599	rs3749117	2.24	rs17830558	0.003489	-3.52	-1.06452	444	46	enet	0.14	8.5e-08	0.68487	0.493426	0.4599	0.00166282	0.00280614	0.592564	0.553473	0.747683	0.747683	0.861935
ENSG00000147526.19	8	38728185	38728186	0.3871	rs4733963	2.31	rs13252226	0.008573	-4.07	-0.4768	324	27	enet	0.081	0.00019	0.52529	0.59939	0.3871	0.00153383	0.00303449	0.505467	0.613231	9.6268	3	0.0220199		ENSG00000237624.1	1	39514955	39514956	0.3245	rs17505083	-3.49	rs12061406	0.171	6.54	0.5088	367	22	enet	0.26	4.8e-14	-0.6847	0.493536	0.3245	-0.000201979	0.00330229	-0.0611631	0.951229	5.51055	5.51055	0.138009
ENSG00000171786.5	1	160367066	160367067	0.3941	rs4656252	2.84	rs7528976	0.115977	-4.92	0.39397	497	31	enet	0.15	3.9e-07	-0.52524	0.599414	0.3941	-0.000474523	0.00298545	-0.158945	0.873712	5.3246	3	0.149514		ENSG00000131558.14	7	133253072	133253073	0.292	rs6952699	1.88	rs17167181	0.0683	-4.77	1.3839	289	15	enet	0.15	2.8e-08	-0.684615	0.49359	0.292	-0.00124059	0.00347676	-0.356825	0.721223	2.70872	2.70872	0.438747
ENSG00000276282.1	18	31896409	31896410	0.4376	rs1561816	2.64	rs11081718	0.28782	6.95	0.52217	468	41	enet	0.31	2.9e-14	0.52506	0.59954	0.4376	0.0012388	0.0028743	0.430992	0.666474	3.59969	3	0.30806		ENSG00000022556.15	19	54953129	54953130	0.3531	rs10421676	-3.53	rs269913	0.191038	6.38	-0.68445	480	1	top1	0.19	2.2e-10	-0.68445	0.493694	0.3531	-0.000377481	0.00318466	-0.118531	0.905647	1.74321	1.74321	0.627371
ENSG00000099800.7	19	2427636	2427637	0.293	rs4807179	2.79	rs11084940	0.14365	5.69	-0.6115	421	5	lasso	0.17	7.2e-08	-0.524464	0.59996	0.293	-0.000620371	0.00348118	-0.178207	0.85856	1.06115	3	0.78646		ENSG00000197818.11	20	49812712	49812713	0.4446	rs235018	-2.76	rs645544	0.258	-7.22	0.21598	458	36	enet	0.29	5.3e-16	-0.68429	0.49379	0.4446	-0.0012169	0.00280802	-0.433364	0.66475	3.01256	3.01256	0.389693
ENSG00000132604.10	16	69408570	69408571	0.1446	rs12258	-2.35	rs1048818	0.14589	-5.18	0.39126	303	303	susie	0.15	3.1e-07	-0.52441	0.59999	0.1446	-0.00498612	0.00513175	-0.971622	0.331239	1.1459	3	0.766006		ENSG00000108852.14	17	43909710	43909711	0.232	rs9911324	2.47	rs231521	0.128	-5.65	-0.75118	364	364	susie	0.14	5.8e-08	0.68421	0.493846	0.232	0.000624967	0.00392914	0.15906	0.873622	1.7654	1.7654	0.622492
ENSG00000102890.14	16	67199110	67199111	0.8016	rs3730403	-2.48	rs12923138	0.545462	-9.27	-0.52418	245	1	top1	0.55	1.5e-28	0.52418	0.60016	0.8016	0.00138753	0.00215035	0.645256	0.518761	2.80763	3	0.422246		ENSG00000283051.1	21	42779993	42779994	0.2383	rs2284958	2.69	rs967445	0.15439	6.18	0.3117	535	27	enet	0.18	1.3e-09	0.68363	0.494211	0.2383	0.000700592	0.00386223	0.181396	0.856057	0.3539	0.3539	0.949592
ENSG00000171045.14	8	142403239	142403240	0.6487	rs7838992	-3.35	rs12679140	0.301535	7.29	-0.59169	439	439	susie	0.32	8.3e-15	-0.52399	0.60028	0.6487	-0.000913535	0.00236207	-0.386752	0.69894	1.8368	3	0.606959		ENSG00000050426.15	12	51047961	51047962	0.2434	rs11542510	-2.65	rs12582592	0.123992	5.29	-0.6575	390	390	susie	0.13	1.9e-07	-0.68357	0.49425	0.2434	-0.00258222	0.00382644	-0.674837	0.499779	0.667924	0.667924	0.880721
ENSG00000213672.7	3	48686363	48686364	0.3862	rs7621785	-3.04	rs6779394	0.472	-8.72	0.5239	262	1	top1	0.47	1.8e-23	-0.52392	0.60033	0.3862	-0.00125434	0.00306006	-0.409907	0.681874	0.533566	3	0.911458		ENSG00000100284.20	22	35299274	35299275	0.2174	rs738207	-2.79	rs2235148	0.085436	4.53	0.683461	598	1	top1	0.085	2.8e-05	0.6835	0.49432	0.2174	0.00208727	0.0039675	0.52609	0.598825	5.46295	5.46295	0.140872
ENSG00000006744.18	17	13018186	13018187	0.7547	rs2215054	-2.48	rs2523	0.427037	-8.26	-0.80703	566	16	enet	0.45	4.2e-22	0.5239	0.600346	0.7547	0.000625071	0.00216626	0.288548	0.772927	1.58262	3	0.663337		ENSG00000187783.11	10	44911199	44911200	0.2513	rs12766803	3.15	rs4948645	0.10024	-4.92	-0.68314	456	1	top1	0.1	5.7e-06	0.68314	0.49452	0.2513	0.00331492	0.00375028	0.883911	0.376744	4.6197	4.6197	0.201859
ENSG00000100359.20	22	40370590	40370591	0.3655	rs4821940	-3.07	rs9611346	0.21145	6.15	-0.468441	310	3	lasso	0.22	3.4e-10	-0.52361	0.60055	0.3655	0.000872727	0.00316564	0.275688	0.782788	4.46476	3	0.215455		ENSG00000044524.10	3	89107523	89107524	0.2189	rs2344816	-2.28	rs1157607	0.079481	-5.5	-0.45064	266	21	enet	0.19	3.8e-10	0.682714	0.494788	0.2189	0.000901312	0.00401979	0.224219	0.822587	4.39808	4.39808	0.221563
ENSG00000197122.11	20	37344684	37344685	0.169	rs198494	-3.65	rs4812880	0.016306	4.09	-0.5288	339	339	susie	0.03	0.017	-0.5236	0.6006	0.169	-0.000906426	0.00457414	-0.198163	0.842917	2.29075	3	0.514295		ENSG00000255150.2	12	104303738	104303739	0.143	rs12302715	2.89	rs4964788	0.083108	-4.56	0.6825	797	1	top1	0.083	3.6e-05	-0.68249	0.49493	0.143	-0.00334238	0.00513401	-0.651028	0.515028	6.76294	6.76294	0.0798499
ENSG00000132819.16	20	57391406	57391407	0.562	rs2865379	3.35	rs6014987	0.14514	-5.52	-1.4445	666	28	enet	0.16	1.1e-07	0.52352	0.6006	0.562	0.000778686	0.00253143	0.307607	0.758382	1.96866	3	0.578936		ENSG00000259262.1	15	90385813	90385814	0.1435	rs2518967	-2.88	rs7183707	0.006037	3.97	0.04204	395	395	susie	0.033	0.0069	-0.68226	0.49508	0.1435	-0.00591596	0.00512085	-1.15527	0.24798	0.173347	0.173347	0.981773
ENSG00000261402.1	9	19926093	19926094	0.2091	rs10733366	-2.92	rs2051134	0.17808	5.84	-0.52551	571	571	susie	0.19	6.1e-09	-0.52348	0.60064	0.2091	-0.00233358	0.00420655	-0.554749	0.579066	1.4605	3	0.691415		ENSG00000112031.15	6	153002684	153002685	0.7621	rs647749	-3.45	rs502415	0.571935	10.47	0.67248	541	541	susie	0.58	5.3e-37	0.6819	0.495303	0.7621	0.00267115	0.00218649	1.22166	0.221837	0.3798	0.3798	0.944383
ENSG00000100505.13	14	51096060	51096061	0.246	rs10150152	-3.49	rs8004799	-0.00305	-3.64	0.09402	608	608	susie	0.014	0.074	-0.52332	0.60075	0.246	-0.00247653	0.0038076	-0.650417	0.515423	0.549665	3	0.907852		ENSG00000154889.16	18	11908710	11908711	0.7619	rs7226808	-3	rs8097892	0.52412	-9.97	-0.84244	450	37	enet	0.55	1.9e-34	0.681584	0.495502	0.7619	0.00155707	0.00213774	0.728376	0.466384	3.79899	3.79899	0.284004
ENSG00000230555.2	10	43420737	43420738	0.4354	rs947692	3.42	rs1112959	0.059397	4.84	-0.63762	448	25	enet	0.12	4.4e-06	-0.52315	0.6009	0.4354	-0.00068012	0.00286278	-0.237573	0.812212	0.780111	3	0.854218		ENSG00000257949.6	17	75979363	75979364	0.8063	rs2585746	-2.8	rs2069528	0.552	-10.2	0.68135	405	1	top1	0.55	1.7e-34	-0.68135	0.495649	0.8063	-0.000386217	0.00209937	-0.183968	0.854039	0.602059	0.602059	0.895961
ENSG00000231081.1	20	26010530	26010531	0.513	rs2103810	-1.99	rs2386804	0.108455	-5.11	-0.0352	108	7	lasso	0.14	1.3e-06	0.52308	0.6009	0.513	0.000263439	0.00263063	0.100143	0.920231	1.51681	3	0.678396		ENSG00000229043.2	7	1160484	1160485	0.7504	rs1949783	-2.46	rs2949192	0.608	10.76	0.685423	396	396	susie	0.61	1.8e-40	0.680889	0.49594	0.7504	0.000855085	0.00218082	0.392093	0.69499	4.27185	4.27185	0.233567
ENSG00000214872.8	11	57542640	57542641	0.511	rs717211	3.46	rs2649656	0.380082	8.03	0.52011	379	379	susie	0.4	2.5e-19	0.52288	0.601061	0.511	0.00149507	0.00265328	0.563481	0.573108	0.408299	3	0.938523		ENSG00000100276.9	22	29319678	29319679	0.3912	rs174719	-3.11	rs174772	0.214477	-6.4	-0.680769	415	1	top1	0.21	1.3e-11	0.6808	0.49602	0.3912	0.000115114	0.00301494	0.0381812	0.969543	1.23228	1.23228	0.745274
ENSG00000127124.14	1	42035924	42035925	0.3215	rs4660631	2.6	rs2764831	0.199698	6.16	0.27633	373	19	enet	0.25	2.4e-11	-0.5226	0.601253	0.3215	-0.0019478	0.00337911	-0.576425	0.564328	3.25113	3	0.354502		ENSG00000259577.1	15	52180092	52180093	0.2783	rs1526169	-2.43	rs8025737	0.126212	-5.16	-0.72345	392	392	susie	0.13	1.7e-07	0.68063	0.49611	0.2783	0.00127036	0.00352615	0.360267	0.718648	5.16692	5.16692	0.159974
ENSG00000267023.5	17	68152467	68152468	0.1955	rs12450031	-3.92	rs35191309	0.041833	-4.32	0.52249	319	1	top1	0.042	0.0059	-0.52249	0.601326	0.1955	-0.00110979	0.00429455	-0.258417	0.796085	3.41588	3	0.331837		ENSG00000250506.7	17	76000905	76000906	0.817	rs2585746	-2.8	rs2069528	0.545	-10.22	0.68135	403	51	enet	0.64	3.9e-43	-0.68036	0.496278	0.817	-0.00103567	0.00210021	-0.493126	0.621923	0.968038	0.968038	0.808985
ENSG00000182901.16	1	241357229	241357230	0.22	rs1539099	-2.47	rs4400595	-0.00231	-3.5	-0.4403	593	593	susie	0.026	0.025	-0.52221	0.601525	0.22	-0.00268782	0.00404927	-0.663778	0.506832	3.74906	3	0.289867		ENSG00000153044.9	5	69189547	69189548	0.0838	rs4976054	-2.78	rs350106	0.0581	4.1	-0.6802	305	1	top1	0.058	0.00051	-0.680203	0.49638	0.0838	-0.00574716	0.00657237	-0.874442	0.381877	2.08306	2.08306	0.555347
ENSG00000106299.7	7	123749066	123749067	0.2895	rs7798658	2.57	rs2285996	0.024905	3.91	-0.62554	349	349	susie	0.11	1.8e-05	0.5216	0.60196	0.2895	0.000820414	0.00350989	0.233743	0.815184	4.66648	3	0.197913		ENSG00000182580.2	3	184561783	184561784	0.3278	rs17220640	3.17	rs9290790	0.056783	4.61	0.07923	439	439	susie	0.072	0.00012	0.679481	0.496833	0.3278	0.00367924	0.00344231	1.06883	0.285147	0.830551	0.830551	0.842147
ENSG00000041357.15	15	78540404	78540405	0.2518	rs12902247	-2.73	rs951266	0.0746	4.73	-0.2836	422	422	susie	0.12	7.7e-06	-0.52078	0.60252	0.2518	-0.0036584	0.00402761	-0.908332	0.363703	7.40833	3	0.0599613		ENSG00000173272.15	2	131492742	131492743	0.6542	rs10928155	3.02	rs6731616	0.408314	-8.8	0.67947	164	1	top1	0.41	3.5e-23	-0.679465	0.496843	0.6542	-0.00188318	0.00230949	-0.81541	0.414838	2.61473	2.61473	0.454913
ENSG00000163002.12	2	183117512	183117513	0.2944	rs16824240	-3.1	rs2675058	0.108933	-5.02	1.10766	379	21	enet	0.15	3.1e-07	-0.520654	0.602608	0.2944	-0.000831954	0.00347279	-0.239563	0.810669	0.99117	3	0.803389		ENSG00000187726.8	11	73950318	73950319	0.1456	rs12419308	-3.15	rs826054	0.023654	-3.92	-1.06307	354	354	susie	0.072	0.00011	0.67991	0.497	0.1456	0.00600178	0.00511688	1.17294	0.240821	9.77067	9.77067	0.0206196
ENSG00000272842.1	9	19371944	19371945	0.2814	rs10733366	-2.92	rs2666797	0.055387	4.15	-0.1045	547	7	lasso	0.07	0.00048	0.52061	0.60264	0.2814	0.00221827	0.00355645	0.623731	0.532805	0.569008	3	0.903489		ENSG00000165272.14	9	33447610	33447611	0.7189	rs3758268	3.41	rs2228332	0.20121	6.39	-0.15602	400	400	susie	0.27	1.3e-14	0.679	0.497154	0.7189	0.000484952	0.00221617	0.218824	0.826787	2.8313	2.8313	0.418373
ENSG00000276234.4	17	37406873	37406874	0.2892	rs3110648	-2.76	rs7501983	0.175263	5.85	-0.49952	357	357	susie	0.18	2.7e-08	-0.52013	0.602971	0.2892	-0.00259436	0.00350222	-0.740778	0.458828	0.606072	3	0.895041		ENSG00000185519.8	1	16073631	16073632	0.5183	rs11810329	2.64	rs7543472	0.0151	4.53	-0.85026	370	49	enet	0.23	1.6e-12	0.6789	0.4972	0.5183	0.00164793	0.00262306	0.628247	0.529842	0.126877	0.126877	0.988428
ENSG00000275263.1	16	30957198	30957199	0.3276	rs3764327	2.67	rs1064524	-0.00521	-3.45	-0.34036	234	23	enet	0.066	0.00067	0.51985	0.60317	0.3276	0.00195349	0.00335799	0.581743	0.56074	2.40967	3	0.491836		ENSG00000196678.13	16	20896380	20896381	0.1534	rs9933675	2.7	rs13335485	0.028954	3.77	0.63915	339	339	susie	0.05	0.0012	0.67876	0.49729	0.1534	-0.00073614	0.00482525	-0.15256	0.878745	2.60566	2.60566	0.456499
ENSG00000134056.11	5	69217759	69217760	0.1726	rs4976054	-2.78	rs4266362	0.13685	5.48	-0.57383	290	290	susie	0.17	5.2e-08	-0.519839	0.60318	0.1726	-0.0042826	0.00462814	-0.925338	0.35479	2.82601	3	0.419236		ENSG00000087077.13	7	100867137	100867138	0.1966	rs6942609	2.21	rs13232524	0.04	-4.39	0.677752	360	1	top1	0.04	0.0034	-0.677752	0.49793	0.1966	-0.00430945	0.00440781	-0.977686	0.32823	0.732703	0.732703	0.865486
ENSG00000154874.15	17	18625607	18625608	0.3377	rs4630608	-2.84	rs584300	0.096987	4.75	-0.84813	243	18	enet	0.11	8.5e-06	-0.51966	0.603298	0.3377	-0.000448385	0.00323852	-0.138454	0.889882	0.625308	3	0.890615		ENSG00000237082.1	13	100624428	100624429	0.161	rs2765330	2.73	rs17475584	0.106727	-5.16	0.7243	532	532	susie	0.13	2.1e-07	-0.67735	0.498	0.161	-0.00450972	0.00473649	-0.952123	0.341035	4.80118	4.80118	0.186948
ENSG00000144120.12	2	119679166	119679167	0.5294	rs1627943	2.34	rs4849797	0.357906	8	0.462914	353	353	susie	0.39	1.2e-18	0.518615	0.604029	0.5294	0.00139991	0.00266335	0.525621	0.599151	5.29108	3	0.151682		ENSG00000234338.1	7	64836881	64836882	0.1117	rs6978652	3.59	rs13236784	0.0171	-3.87	-1.58186	273	273	susie	0.027	0.014	0.676371	0.4988	0.1117	0.00427528	0.00561478	0.761433	0.446399	2.31399	2.31399	0.509847
ENSG00000095587.8	10	96513917	96513918	0.3758	rs12766020	-3.16	rs17479671	0.228771	6.46	0.3224	449	449	susie	0.24	3.9e-11	0.5184	0.6042	0.3758	0.00129695	0.00310497	0.417702	0.676165	0.450019	3	0.929727		ENSG00000091157.13	18	56651674	56651675	0.2731	rs9636077	3.91	rs3937477	0.17025	5.78	0.67589	404	1	top1	0.17	2.4e-09	0.675886	0.499113	0.2731	0.00296508	0.00362853	0.817156	0.413839	0.270944	0.270944	0.965397
ENSG00000010278.12	12	6199714	6199715	0.2618	rs2532484	3.19	rs2268009	0.037333	-4	0.518	496	1	top1	0.037	0.0088	-0.51798	0.60447	0.2618	-0.00118771	0.00366488	-0.32408	0.745877	4.47299	3	0.214712		ENSG00000099331.13	19	17075780	17075781	0.2145	rs10409461	3.21	rs2880937	0.061354	4.38	0.67559	408	1	top1	0.061	0.00036	0.67559	0.499299	0.2145	0.00445489	0.00426799	1.04379	0.296582	1.4777	1.4777	0.687427
ENSG00000272656.1	3	139349326	139349327	0.2155	rs6439866	3.41	rs10513063	0.0796	4.89	-0.5059	421	421	susie	0.082	0.00016	-0.51792	0.60452	0.2155	-0.00664984	0.00428507	-1.55186	0.120695	0.912932	3	0.822306		ENSG00000280423.1	6	2561946	2561947	0.233	rs1885300	-2.67	rs2763049	0.027609	4.01	0.6548	584	27	enet	0.061	0.00036	-0.67514	0.499588	0.233	-0.00386583	0.00396857	-0.974113	0.330001	0.308806	0.308806	0.958364
ENSG00000166828.2	16	23182714	23182715	0.3275	rs12920317	-3.29	rs4073930	0.273655	-7.11	0.51745	486	1	top1	0.27	1.3e-12	-0.51745	0.60484	0.3275	-0.00361828	0.00330391	-1.09515	0.27345	0.900198	3	0.82538		ENSG00000234420.7	10	42552821	42552822	0.1191	rs947692	3.42	rs9730806	0.007097	4.11	-0.09313	269	269	susie	0.0086	0.11	-0.67486	0.49977	0.1191	-0.0034304	0.00559763	-0.612831	0.539988	2.61435	2.61435	0.454979
ENSG00000236088.9	17	14069494	14069495	0.6561	rs2190902	-3.06	rs10445254	0.157046	6.54	-0.34334	584	13	lasso	0.33	1.7e-15	-0.5174	0.604876	0.6561	-0.000843911	0.00235956	-0.357656	0.7206	9.45465	3	0.0238187		ENSG00000111275.12	12	111766886	111766887	0.1041	rs11065855	-1.99	rs16941667	0.002345	-3.26	-1.5444	220	19	enet	0.025	0.017	0.67441	0.50005	0.1041	0.00283432	0.00589116	0.481114	0.630436	2.5245	2.5245	0.470879
ENSG00000156711.16	6	36127808	36127809	0.677	rs12197079	-2.43	rs851010	0.468065	8.68	0.31416	370	37	enet	0.5	1.6e-25	0.5172	0.605017	0.677	0.000422633	0.00229706	0.183988	0.854023	1.78143	3	0.618985		ENSG00000257464.1	12	49442651	49442652	0.1771	rs11168955	-2.75	rs7980731	0.093758	-4.93	0.5109	308	6	lasso	0.1	3.5e-06	-0.67412	0.50023	0.1771	-0.00320019	0.00446141	-0.717305	0.473186	4.9879	4.9879	0.172685
ENSG00000078140.13	4	39698043	39698044	0.1424	rs1053504	2.59	rs4974961	0.017	-3.91	-0.6828	364	5	lasso	0.02	0.044	0.5171	0.60511	0.1424	0.00354061	0.00496901	0.712537	0.476132	4.20832	3	0.23983		ENSG00000168398.6	14	96204678	96204679	0.6931	rs7159711	3.08	rs2071084	0.472	9.44	-0.67413	572	1	top1	0.47	7.5e-28	-0.67413	0.50023	0.6931	-0.000917164	0.00225125	-0.407402	0.683713	1.97283	1.97283	0.578066
ENSG00000241598.5	11	1622137	1622138	0.247	rs7102751	2.91	rs12419284	0.056718	4.3	-0.79221	358	4	lasso	0.13	2.1e-06	-0.51691	0.60522	0.247	-0.00139169	0.00381849	-0.364461	0.715514	2.885	3	0.409697		ENSG00000258788.3	14	96223107	96223108	0.2252	rs912345	3.48	rs2071084	0.189	6.05	-0.67413	575	1	top1	0.19	2.6e-10	-0.67413	0.50023	0.2252	-0.00160902	0.00394946	-0.407402	0.683713	1.97283	1.97283	0.578066
ENSG00000245532.7	11	65422773	65422774	0.663	rs35251366	-2.07	rs694243	0.358099	7.51	-0.51618	357	1	top1	0.36	7.7e-17	-0.51618	0.605732	0.663	-0.000927856	0.00225717	-0.41107	0.681022	7.02771	3	0.0710198		ENSG00000258793.1	14	96268428	96268429	0.4625	rs912345	3.48	rs2071084	0.233	6.71	-0.67413	574	1	top1	0.23	1.4e-12	-0.67413	0.50023	0.4625	-0.00112276	0.00275592	-0.407402	0.683713	1.97283	1.97283	0.578066
ENSG00000183615.5	1	32247232	32247233	0.1368	rs587149	3.28	rs686729	-0.005348	3.61	0.0584	197	197	susie	0.028	0.021	0.51597	0.605876	0.1368	0.00158732	0.00509354	0.311634	0.755319	0.551114	3	0.907527		ENSG00000254852.8	16	14748065	14748066	0.1917	rs35767715	-2.01	rs12926897	0.071778	-4.42	0.45708	146	4	lasso	0.11	2.7e-06	-0.67389	0.50038	0.1917	-0.00580244	0.00453351	-1.2799	0.20058	0.545074	0.545074	0.908883
ENSG00000188761.11	1	113887546	113887547	0.2717	rs12030900	2.86	rs1539438	0.073438	4.95	-0.176	474	46	enet	0.1	2.5e-05	-0.51585	0.605958	0.2717	-0.00304492	0.0036141	-0.842511	0.399502	0.823547	3	0.843827		ENSG00000134014.16	8	28089672	28089673	0.4388	rs11136041	3.3	rs13250007	0.294	8.06	-0.81659	566	566	susie	0.32	2.4e-17	-0.673896	0.5004	0.4388	-0.00153347	0.00284856	-0.538334	0.590347	1.66044	1.66044	0.645765
ENSG00000162746.14	1	161721562	161721563	0.5903	rs2340727	-3.04	rs12079477	0.160917	-6.48	0.08089	488	10	lasso	0.36	3.4e-17	0.51529	0.606348	0.5903	0.00198485	0.00243509	0.8151	0.415015	1.70826	3	0.6351		ENSG00000263753.6	18	5238598	5238599	0.3011	rs11660230	-3.41	rs8576	0.1802	6.38	-0.45645	497	7	lasso	0.21	3.5e-11	-0.673517	0.500618	0.3011	-0.00467178	0.00372322	-1.25477	0.209562	4.26399	4.26399	0.234333
ENSG00000136444.9	17	50478799	50478800	0.2599	rs17564605	-2.77	rs8070068	0.128256	-5.42	-0.39866	465	465	susie	0.16	9.3e-08	0.51497	0.606576	0.2599	0.00149992	0.00366176	0.409618	0.682086	8.97592	3	0.0296128		ENSG00000126653.17	17	30115520	30115521	0.0775	rs11868119	2.07	rs2729449	0.0442	4.8	-0.66229	322	322	susie	0.081	4.3e-05	-0.67331	0.50075	0.0775	-0.00103885	0.00677091	-0.153429	0.87806	0.577874	0.577874	0.901478
ENSG00000273483.1	1	112518440	112518441	0.346	rs2995765	3.73	rs7544663	0.344379	-7.42	-0.79307	374	19	enet	0.38	6.3e-18	0.51467	0.606783	0.346	0.00180493	0.0031079	0.580756	0.561405	8.95751	3	0.0298612		ENSG00000197093.10	7	100168749	100168750	0.403	rs2261360	1.89	rs17249588	0.155	5.43	0.579069	276	276	susie	0.18	1.2e-09	0.672947	0.50098	0.403	0.00104066	0.00301277	0.345415	0.729782	2.96077	2.96077	0.397713
ENSG00000113328.18	5	163437568	163437569	0.1641	rs1531267	-3.1	rs299286	0.05655	4.29	0.06886	458	458	susie	0.077	0.00024	-0.514644	0.6068	0.1641	-0.00297109	0.00459974	-0.645926	0.518327	1.40991	3	0.703213		ENSG00000257176.2	12	29317847	29317848	0.5311	rs10771557	-3.2	rs10843391	0.27668	7.94	0.6953	598	8	lasso	0.33	5.1e-18	0.67285	0.50104	0.5311	0.00385257	0.00273839	1.40687	0.159465	3.05467	3.05467	0.383273
ENSG00000234537.1	9	92132397	92132398	0.494	rs10992065	-3.68	rs7023075	0.304493	7.45	-0.51419	452	452	susie	0.31	1.3e-14	-0.51385	0.60736	0.494	-0.00190013	0.00273614	-0.694457	0.487396	0.856424	3	0.835929		ENSG00000231584.8	2	96010550	96010551	0.1178	rs6576972	2.82	rs3731935	0.002915	3.8	-0.121	114	14	enet	0.018	0.037	0.672748	0.501108	0.1178	0.00150115	0.00553753	0.271087	0.786324	1.80164	1.80164	0.614578
ENSG00000233483.2	17	45248835	45248836	0.2349	rs17546822	-3.54	rs17630064	0.0638	-4.44	-0.51366	255	1	top1	0.064	0.00083	0.51366	0.607487	0.2349	0.00187394	0.00388318	0.482577	0.629396	0.43214	3	0.933526		ENSG00000197134.11	19	22052451	22052452	0.4945	rs2457780	2.21	rs3813591	0.282645	7.52	0.16016	320	56	enet	0.4	2.7e-22	-0.67269	0.501142	0.4945	-0.00375968	0.00281912	-1.33364	0.182322	2.16077	2.16077	0.539717
ENSG00000143768.12	1	225941488	225941489	0.4918	rs1629896	3.15	rs2292568	0.072083	4.37	-0.57774	376	34	enet	0.12	4.5e-06	-0.51357	0.607553	0.4918	-0.00133442	0.00267912	-0.498081	0.618427	2.16926	3	0.538029		ENSG00000196358.10	9	132161675	132161676	0.2062	rs7026534	4	rs7036658	-0.00439	-3.69	-0.17754	484	7	enet	0.011	0.077	-0.6726	0.501199	0.2062	-0.00181248	0.00414785	-0.436969	0.662134	1.3478	1.3478	0.717815
ENSG00000268297.1	19	7787548	7787549	0.717	rs11259999	-2.58	rs4804802	0.136171	-6.64	0.002049	425	425	susie	0.44	1.3e-21	0.513016	0.60794	0.717	0.00303576	0.002368	1.28199	0.199846	3.16382	3	0.367051		ENSG00000224597.9	10	29409401	29409402	0.3999	rs495219	3.81	rs10082484	0.039337	4.75	0.72994	717	717	susie	0.062	0.00034	0.67259	0.50121	0.3999	0.00258734	0.00300042	0.862326	0.388508	0.66025	0.66025	0.882511
ENSG00000167536.13	17	28903070	28903071	0.1704	rs17720850	1.92	rs8066347	0.046899	-4.08	-0.5538	299	5	enet	0.07	0.00049	0.51285	0.608055	0.1704	-0.00190993	0.00468899	-0.407321	0.683772	5.99243	3	0.111979		ENSG00000141759.14	18	80033948	80033949	0.1743	rs12201	-2.43	rs11874805	0.03911	4.85	0.57072	281	281	susie	0.069	0.00016	0.67257	0.501221	0.1743	0.00210524	0.00449372	0.468484	0.639439	7.39089	7.39089	0.0604291
ENSG00000214788.2	11	59938454	59938455	0.185	rs7947825	-2.36	rs477729	0.161336	5.51	0.62294	395	395	susie	0.18	2.9e-08	0.51275	0.608124	0.185	0.00352394	0.00430972	0.817673	0.413544	2.48825	3	0.477418		ENSG00000270127.2	15	100550152	100550153	0.8282	rs745964	2.78	rs12460	0.553508	-10.26	-0.6388	591	24	enet	0.59	4.1e-38	0.67253	0.50124	0.8282	0.00137971	0.00212623	0.648899	0.516404	1.52031	1.52031	0.67759
ENSG00000225511.6	9	92141297	92141298	0.2949	rs10992065	-3.8	rs10465156	0.083357	4.7	-2.46117	448	36	enet	0.23	1.1e-10	-0.51209	0.60859	0.2949	-0.00132062	0.0034518	-0.38259	0.702024	3.13272	3	0.371611		ENSG00000172167.7	8	120445421	120445422	0.691	rs11989782	-2.42	rs6991421	0.57	10.5	-0.81919	435	19	lasso	0.57	3.6e-36	-0.672335	0.5014	0.691	-0.00280353	0.00230721	-1.21512	0.224321	0.481124	0.481124	0.923018
ENSG00000162062.14	16	2460079	2460080	0.3081	rs1800720	-3.7	rs8052046	-0.000624	-3.44	-0.75704	314	314	susie	0.032	0.014	0.51201	0.60864	0.3081	0.0036886	0.00350408	1.05266	0.292498	1.43205	3	0.69804		ENSG00000160948.13	8	144428562	144428563	0.6122	rs6988451	-2.5	rs11992877	0.27	7.55	0.59831	224	224	susie	0.27	9.5e-15	0.672009	0.5016	0.6122	0.000564173	0.00242631	0.232523	0.816132	1.29498	1.29498	0.730326
ENSG00000236030.1	1	187092841	187092842	0.4588	rs2891285	3.92	rs1032538	0.207691	-6.24	0.49326	415	415	susie	0.21	7.4e-10	-0.5119	0.608724	0.4588	-0.00200298	0.00279164	-0.717492	0.47307	1.71113	3	0.634462		ENSG00000234688.1	22	36703917	36703918	0.5901	rs4821512	-2.49	rs2064459	0.181887	-6.87	1.37055	661	661	susie	0.42	7.5e-24	-0.6719	0.50163	0.5901	-0.00138243	0.00240749	-0.57422	0.565819	3.41814	3.41814	0.331535
ENSG00000139714.12	12	121672630	121672631	0.5585	rs12300459	-3.46	rs12313273	0.216065	6.01	-0.9431	358	16	lasso	0.24	6.5e-11	-0.51164	0.6089	0.5585	-0.000523529	0.00251737	-0.207967	0.835255	3.36604	3	0.338556		ENSG00000233266.1	2	54051333	54051334	0.1775	rs6713523	2.8	rs4671178	0.129886	5.34	0.67173	453	1	top1	0.13	2.3e-07	0.671733	0.501753	0.1775	0.00252742	0.0044439	0.56874	0.569532	0.933742	0.933742	0.817278
ENSG00000186715.10	1	16770236	16770237	0.3761	rs2977313	-2.08	rs7513616	0.230672	-6.29	-1.74345	288	16	enet	0.26	3.8e-12	0.51145	0.609038	0.3761	0.000694067	0.00307488	0.225722	0.821418	0.936882	3	0.816519		ENSG00000127418.14	4	1009935	1009936	0.2641	rs4419429	-3.4	rs2290409	0.0708	4.6	-1.80883	398	35	enet	0.084	3.4e-05	-0.6717	0.50176	0.2641	-0.00305987	0.00357005	-0.857094	0.391393	4.80104	4.80104	0.186959
ENSG00000258499.1	14	92907481	92907482	0.244	rs8019022	2.99	rs2402218	0.07564	-4.71	-0.90949	502	502	susie	0.11	1.7e-05	0.51115	0.60925	0.244	0.00421502	0.00393529	1.07108	0.284133	1.8907	3	0.595399		ENSG00000172794.19	17	74670577	74670578	0.5543	rs12451602	-2.86	rs509574	0.478	9.58	0.67156	476	1	top1	0.48	3.1e-28	0.67156	0.501864	0.5543	-0.000688735	0.00252555	-0.272707	0.785078	0.625825	0.625825	0.890496
ENSG00000152926.14	7	64990807	64990808	0.4423	rs6978652	3.59	rs11771033	0.157837	5.89	1.12672	257	257	susie	0.34	4.3e-16	0.5109	0.60939	0.4423	0.00116155	0.00283243	0.410089	0.681741	1.52532	3	0.67644		ENSG00000198658.4	1	148146394	148146395	0.1143	rs10494257	-2.61	rs4950486	0.0455	-3.94	0.67126	167	1	top1	0.046	0.0019	-0.67126	0.502056	0.1143	-0.00195511	0.00558771	-0.349895	0.726417	0.839215	0.839215	0.840066
ENSG00000226332.2	20	62306324	62306325	0.319	rs6089541	-3.48	rs2427283	0.022911	4.03	-0.0806	497	497	susie	0.079	0.00022	-0.5108	0.6095	0.319	-0.00283384	0.0033949	-0.834736	0.403866	0.980245	3	0.806032		ENSG00000154553.13	4	185535611	185535612	0.2219	rs6858040	2.89	rs4241805	0.014	-3.67	0.73268	537	29	enet	0.016	0.045	-0.6712	0.5021	0.2219	-0.00307238	0.0040859	-0.751948	0.452083	0.992523	0.992523	0.803061
ENSG00000232677.6	19	36331717	36331718	0.476	rs12976232	-3.17	rs2972544	0.355916	7.81	-1.41984	298	25	enet	0.39	2e-18	-0.510681	0.60957	0.476	-0.00266174	0.0028291	-0.940842	0.346786	2.1212	3	0.547636		ENSG00000130943.6	22	46263354	46263355	0.2441	rs13055410	3.15	rs9627295	0.200556	-6.23	0.671148	465	1	top1	0.2	7e-11	-0.6711	0.50213	0.2441	-0.00361089	0.00388878	-0.928541	0.353127	1.84349	1.84349	0.605516
ENSG00000241043.1	9	32567126	32567127	0.4792	rs10970892	-3.03	rs673710	0.236645	-6.96	0.1098	514	15	enet	0.29	2.5e-13	-0.51062	0.60962	0.4792	-0.00139536	0.00265208	-0.526136	0.598794	5.34309	3	0.148331		ENSG00000146278.10	6	89080750	89080751	0.1513	rs723041	-2.4	rs9342183	0.061027	-4.42	-0.67109	400	1	top1	0.061	0.00037	0.67109	0.502164	0.1513	0.0014977	0.00491942	0.304445	0.760789	5.46576	5.46576	0.140701
ENSG00000266258.1	18	70335438	70335439	0.2342	rs283258	2.83	rs4891842	0.16615	5.29	0.51001	408	1	top1	0.17	7e-08	0.51001	0.61005	0.2342	0.00179122	0.00396071	0.452247	0.651091	3.28931	3	0.349134		ENSG00000158062.20	1	26318362	26318363	0.1912	rs11800553	2.17	rs12096059	0.113	5.05	0.80291	394	7	lasso	0.12	4.2e-07	0.67104	0.502196	0.1912	0.00148324	0.00432565	0.342895	0.731677	4.12851	4.12851	0.247917
ENSG00000175352.10	11	9004048	9004049	0.205	rs10769988	-2.92	rs3763919	0.012663	3.63	-0.86769	357	3	enet	0.032	0.015	-0.50987	0.610141	0.205	-0.00304153	0.0041599	-0.731154	0.464685	1.14645	3	0.765874		ENSG00000149527.17	1	2425979	2425980	0.2554	rs12758705	3.17	rs34241773	0.0147	4.15	-0.64189	344	5	lasso	0.079	5.4e-05	-0.67081	0.502344	0.2554	-0.00154434	0.00377296	-0.409318	0.682306	8.08966	8.08966	0.0441945
ENSG00000136197.12	7	42912304	42912305	0.4969	rs12530692	2.76	rs602524	0.347677	7.51	-0.50982	457	1	top1	0.35	2.7e-16	-0.5098	0.61018	0.4969	-0.00178177	0.00266637	-0.668235	0.503983	1.16487	3	0.761442		ENSG00000279504.1	19	36114412	36114413	0.4702	rs12976232	-3.17	rs12981698	0.336078	-8.06	-0.6708	341	1	top1	0.34	1.7e-18	0.6708	0.502348	0.4702	0.00147037	0.00274154	0.536331	0.59173	1.70072	1.70072	0.636774
ENSG00000106591.3	7	42932223	42932224	0.3636	rs12530692	2.76	rs602524	0.162416	-5.3	-0.50982	451	1	top1	0.16	1e-07	0.5098	0.61018	0.3636	0.00208292	0.00311705	0.668235	0.503983	1.16487	3	0.761442		ENSG00000134198.9	1	115089499	115089500	0.6007	rs1359759	-2.78	rs4475751	0.376	8.45	0.4787	484	484	susie	0.46	5.1e-27	0.67077	0.50237	0.6007	0.000734379	0.00245022	0.29972	0.764391	8.84706	8.84706	0.031395
ENSG00000142102.15	11	289137	289138	0.737	rs12628	-2.43	rs2242565	0.259096	-7.04	-1.02271	318	35	enet	0.4	3e-19	0.50905	0.610716	0.737	5.16432e-05	0.00219623	0.0235145	0.98124	6.94593	3	0.0736413		ENSG00000131378.13	3	16514025	16514026	0.4555	rs2042826	3.26	rs689691	0.185879	6.5	-1.39566	571	571	susie	0.31	5.9e-17	-0.670467	0.50256	0.4555	-0.000969923	0.00275742	-0.35175	0.725026	3.42425	3.42425	0.330721
ENSG00000164867.10	7	150990994	150990995	0.2803	rs3815980	-2.33	rs10277774	0.019242	-3.57	0.42067	558	558	susie	0.039	0.0077	-0.509	0.61078	0.2803	-0.00121241	0.00352447	-0.343997	0.730849	2.05749	3	0.56056		ENSG00000163935.13	3	53046067	53046068	0.1641	rs4605534	-2.07	rs1004807	0.045342	-4.98	0.89087	361	18	enet	0.088	2.1e-05	-0.670465	0.502561	0.1641	-0.00433044	0.00474537	-0.91256	0.361474	1.08359	1.08359	0.781037
ENSG00000187664.8	19	19262795	19262796	0.128	rs2283625	-2.98	rs34992005	0.021157	-3.84	-0.947502	351	14	enet	0.053	0.0022	-0.508802	0.61089	0.128	-0.00786945	0.00542352	-1.45099	0.146784	1.75568	3	0.624626		ENSG00000227775.3	1	1724511	1724512	0.606	rs752965	3.19	rs6699975	0.171	-5.75	-0.41126	295	295	susie	0.27	1.9e-14	-0.67034	0.502642	0.606	-0.000947838	0.00246165	-0.385042	0.700206	10.4489	10.4489	0.0151112
ENSG00000167984.17	16	3577399	3577400	0.6726	rs11647828	3.31	rs12933120	0.495904	-8.84	-0.36158	359	18	enet	0.58	3.6e-31	0.50857	0.61105	0.6726	0.00058132	0.00231913	0.250663	0.802075	3.2056	3	0.360999		ENSG00000221829.9	9	35080015	35080016	0.3075	rs10972262	-2.9	rs10972284	0.19139	-6.42	0.59615	344	344	susie	0.21	3.1e-11	-0.6698	0.502966	0.3075	-0.00403122	0.00350146	-1.1513	0.249609	1.22086	1.22086	0.748006
ENSG00000118181.10	11	119018430	119018431	0.231	rs555639	-2.33	rs3802881	0.109084	-5.01	0.83997	378	2	lasso	0.15	3.4e-07	-0.50841	0.611167	0.231	-0.00159177	0.00389294	-0.408888	0.682622	1.43028	3	0.698452		ENSG00000251136.8	8	89757726	89757727	0.1888	rs593072	2.25	rs218899	0.156	6.08	-0.66976	379	1	top1	0.16	1.2e-08	-0.669761	0.503	0.1888	-0.00315596	0.00442647	-0.712974	0.475862	0.508569	0.508569	0.917005
ENSG00000182087.12	19	1021178	1021179	0.356	rs3826945	-2.36	rs2240154	0.153224	5.11	-0.508319	461	1	top1	0.15	2.4e-07	-0.508319	0.61123	0.356	-0.000804901	0.00312889	-0.257248	0.796987	11.697	3	0.00849647		ENSG00000151655.18	10	7703268	7703269	0.2796	rs2229359	2.46	rs7907897	0.078392	-5.22	-0.55235	608	608	susie	0.086	2.5e-05	0.66905	0.50346	0.2796	0.00420686	0.00369292	1.13917	0.254632	0.594969	0.594969	0.897583
ENSG00000215589.3	20	5929317	5929318	0.253	rs6053911	-2.39	rs400735	0.164482	5.82	0.4365	598	598	susie	0.17	4.1e-08	0.5082	0.6113	0.253	0.00226486	0.0037466	0.604509	0.545505	0.474512	3	0.924454		ENSG00000148834.12	10	104235355	104235356	0.1624	rs3896224	-3.37	rs11192001	0.01067	3.84	-0.66905	418	1	top1	0.011	0.084	-0.66905	0.50346	0.1624	-0.00535767	0.0049029	-1.09276	0.274501	4.46296	4.46296	0.215618
ENSG00000238142.1	1	16889648	16889649	0.3296	rs2977313	-2.08	rs156908	0.074301	-4.4	0.5077	337	1	top1	0.074	0.00032	-0.5077	0.611663	0.3296	-0.000501817	0.00325564	-0.154138	0.877501	7.58495	3	0.0554155		ENSG00000172638.12	11	65873591	65873592	0.4647	rs2298466	-1.98	rs633800	0.304187	7.96	-0.70649	348	348	susie	0.31	3.5e-17	-0.66772	0.504	0.4647	-0.00214652	0.00273668	-0.78435	0.432835	3.20085	3.20085	0.361683
ENSG00000205015.1	16	89166382	89166383	0.3643	rs4785573	-2.77	rs11076770	0.246356	-6.86	0.90743	420	12	enet	0.27	1.7e-12	-0.50759	0.61174	0.3643	-0.00398021	0.00326143	-1.22039	0.222317	8.89467	3	0.0307245		ENSG00000225231.1	12	9943494	9943495	0.3419	rs7137853	2.02	rs10505741	0.236719	6.86	0.7528	327	327	susie	0.24	8.5e-13	0.66786	0.50422	0.3419	0.00283205	0.00331941	0.853178	0.39356	1.99187	1.99187	0.574097
ENSG00000044090.8	6	43053944	43053945	0.465	rs2651202	-2.98	rs3805944	0.104815	5.17	-0.24017	367	9	lasso	0.2	3.3e-09	0.50752	0.611787	0.465	0.00149632	0.00280556	0.533342	0.593797	2.12754	3	0.546362		ENSG00000136378.14	15	78811430	78811431	0.1736	rs6495369	2.93	rs8027833	0.076313	-4.72	-0.60907	419	29	enet	0.08	5e-05	-0.66721	0.50464	0.1736	-1.43728e-05	0.00452686	-0.00317499	0.997467	1.82329	1.82329	0.60988
ENSG00000167965.17	16	2204247	2204248	0.5804	rs1800720	-3.7	rs26873	0.393832	7.9	0.50697	352	1	top1	0.39	8.6e-19	0.50697	0.61218	0.5804	0.000602234	0.00248527	0.242322	0.808531	1.74547	3	0.626872		ENSG00000213057.5	1	178542751	178542752	0.4628	rs2999016	3	rs10913567	0.32	-8.04	0.94084	339	339	susie	0.37	1.4e-20	-0.66714	0.504683	0.4628	-0.00220978	0.00278639	-0.79306	0.427743	3.73139	3.73139	0.291969
ENSG00000077063.10	7	117874138	117874139	0.1677	rs7794828	-2.89	rs1477114	0.013138	-3.79	0.38095	343	343	susie	0.02	0.044	-0.5064	0.61256	0.1677	-0.00488766	0.0047643	-1.02589	0.304942	4.25786	3	0.234933		ENSG00000164989.16	9	15553085	15553086	0.4121	rs10961997	2.58	rs10810461	0.394	8.95	0.66762	453	453	susie	0.42	8.2e-24	0.667	0.504791	0.4121	0.00363135	0.00306733	1.18388	0.236461	2.60159	2.60159	0.457211
ENSG00000261451.1	8	10433671	10433672	0.7847	rs10086521	-3.15	rs17711111	0.475963	-8.75	0.27851	711	37	enet	0.56	8.7e-30	0.50616	0.61274	0.7847	0.000281684	0.00212633	0.132474	0.894609	0.676468	3	0.878724		ENSG00000174749.5	4	112145396	112145397	0.2195	rs1471880	3.37	rs10155491	0.0859	4.55	-0.6669	390	1	top1	0.086	2.7e-05	-0.6669	0.50484	0.2195	-0.00299226	0.00408955	-0.731683	0.464362	0.811086	0.811086	0.846814
ENSG00000115423.18	2	84516454	84516455	0.5792	rs1192374	-2.23	rs7581224	0.339273	-7.32	0.461101	343	343	susie	0.34	6.1e-16	-0.50613	0.612765	0.5792	0.000316026	0.00248711	0.127066	0.898888	1.23744	3	0.74404		ENSG00000257431.1	12	82512676	82512677	0.5676	rs7960506	-2.79	rs7972368	0.353517	8.27	0.0622	361	44	enet	0.45	2.7e-26	0.66687	0.50485	0.5676	0.00229374	0.00253103	0.906246	0.364806	2.9049	2.9049	0.406521
ENSG00000100167.19	22	41976271	41976272	0.4672	rs7286723	-2.4	rs5996091	0.12752	5.34	0.775542	346	9	lasso	0.16	1.3e-07	0.50608	0.6128	0.4672	0.00252367	0.00275382	0.916427	0.359443	0.555559	3	0.906526		ENSG00000188385.11	10	132104670	132104671	0.8205	rs9419312	2.8	rs11592585	0.52705	9.95	0.87218	482	18	lasso	0.54	8.8e-34	0.66683	0.50488	0.8205	0.00144692	0.00212524	0.680824	0.495983	4.38061	4.38061	0.22319
ENSG00000197128.11	19	57477569	57477570	0.221	rs862709	-2.29	rs4801232	0.046689	-4.77	0.505941	485	1	top1	0.047	0.0038	-0.505941	0.6129	0.221	-0.00134239	0.00401567	-0.334289	0.738162	0.140895	3	0.986514		ENSG00000142669.14	1	26279175	26279176	0.1125	rs11800553	2.17	rs6598955	-0.00513	3.59	0.49904	415	415	susie	0.043	0.0024	0.66634	0.505192	0.1125	0.00740655	0.00580759	1.27532	0.202195	2.50452	2.50452	0.474474
ENSG00000164118.12	4	174285433	174285434	0.3764	rs6836227	-3.67	rs17060455	0.124	4.58	-1.3722	440	45	enet	0.19	7.7e-09	-0.5058	0.613	0.3764	-0.000130157	0.00307281	-0.0423577	0.966214	9.48775	3	0.0234621		ENSG00000164338.9	5	73565686	73565687	0.295	rs4422515	3.01	rs819591	0.101	-5.23	-0.67807	536	536	susie	0.12	5e-07	0.66611	0.50534	0.295	0.00160415	0.00351971	0.455762	0.648561	2.2969	2.2969	0.513114
ENSG00000198756.10	1	184037728	184037729	0.3153	rs789181	-2.63	rs10911491	0.026226	-4.19	1.08948	503	31	enet	0.052	0.0024	0.50567	0.613087	0.3153	0.00200877	0.00339994	0.590826	0.554637	1.45384	3	0.692964		ENSG00000182372.9	8	1755777	1755778	0.4406	rs6558440	3.3	rs7842425	0.201	-6.57	-0.66589	732	1	top1	0.2	6.8e-11	0.665889	0.5055	0.4406	0.0023301	0.00274088	0.850128	0.395254	5.46656	5.46656	0.140652
ENSG00000122085.16	2	241102331	241102332	0.6951	rs4344930	3.36	rs2240541	0.345766	-7.38	-0.064307	444	444	susie	0.47	1.3e-23	-0.505219	0.613405	0.6951	-0.00183744	0.00236854	-0.775768	0.437886	3.79689	3	0.284248		ENSG00000123374.10	12	55966768	55966769	0.1245	rs7313899	3.46	rs7968967	0.003786	3.71	-0.2823	292	292	susie	0.037	0.0048	0.66576	0.50557	0.1245	0.00205045	0.00534228	0.383816	0.701115	2.7802	2.7802	0.42677
ENSG00000088682.13	16	57447528	57447529	0.339	rs4783961	2.94	rs172782	0.277109	6.97	0.55598	579	579	susie	0.29	2e-13	0.5051	0.61349	0.339	-0.00210185	0.00334717	-0.627949	0.530038	2.96811	3	0.396568		ENSG00000105258.8	19	36114250	36114251	0.16	rs12976232	-3.17	rs1009381	0.097048	-5.04	-0.68548	341	341	susie	0.11	2.1e-06	0.66563	0.505648	0.16	0.00241357	0.0047016	0.513351	0.607706	1.97499	1.97499	0.577614
ENSG00000253559.1	2	189764854	189764855	0.4405	rs2582762	2.75	rs11679767	0.29821	-6.93	-0.504877	311	1	top1	0.3	8.4e-14	0.504877	0.613645	0.4405	0.00134324	0.00277454	0.484129	0.628294	6.75775	3	0.0800331		ENSG00000264548.1	17	82214226	82214227	0.2191	rs9912348	-2.62	rs4789753	0.205	-6.43	0.6655	300	1	top1	0.21	4e-11	-0.6655	0.505729	0.2191	-0.00409204	0.00398971	-1.02565	0.305058	1.28096	1.28096	0.733659
ENSG00000172009.14	19	2785459	2785460	0.246	rs10412849	3.48	rs12608998	0.186254	5.74	0.504771	435	1	top1	0.19	1e-08	0.504771	0.61372	0.246	0.00155816	0.00383234	0.406582	0.684315	3.33796	3	0.342394		ENSG00000174718.11	12	31959369	31959370	0.3746	rs7298857	3.73	rs10506076	0.192253	6.26	-0.542	525	525	susie	0.2	6.5e-11	-0.66549	0.50574	0.3746	-0.00652961	0.00342328	-1.90741	0.0564671	6.39013	6.39013	0.0940975
ENSG00000231365.5	1	119140458	119140459	0.4999	rs7551082	-3.49	rs10923754	0.358035	-7.52	-0.50469	417	1	top1	0.36	7.7e-17	0.50469	0.613776	0.4999	0.00115821	0.00267257	0.43337	0.664746	2.27277	3	0.517758		ENSG00000262663.1	17	82918281	82918282	0.2204	rs9911222	2.41	rs12945629	0.0901	5.81	0.86001	312	18	enet	0.13	3.3e-07	0.66525	0.505893	0.2204	0.00113268	0.00396229	0.285865	0.774981	6.85487	6.85487	0.0766704
ENSG00000259219.1	15	99976480	99976481	0.2106	rs745964	2.78	rs1561050	-0.006447	3.45	0.05316	521	521	susie	-0.0033	0.49	0.50463	0.61382	0.2106	0.00318205	0.00419801	0.75799	0.448457	0.827414	3	0.842899		ENSG00000001167.14	6	41072944	41072945	0.2353	rs7762544	3.07	rs878998	0.015687	4.54	1.01747	565	565	susie	0.04	0.0035	0.66363	0.50693	0.2353	-0.00135828	0.00389508	-0.348717	0.727302	0.424379	0.424379	0.935162
ENSG00000146729.9	7	55951792	55951793	0.2624	rs10250208	2.09	rs4948089	0.159925	5.49	0.65418	285	285	susie	0.17	4.6e-08	0.5045	0.6139	0.2624	0.002667	0.00380747	0.700464	0.483637	2.43327	3	0.487472		ENSG00000184517.11	16	75148491	75148492	0.3358	rs13339653	2.96	rs11645602	0.228847	-6.61	-0.97199	421	421	susie	0.28	2.1e-15	0.66341	0.50707	0.3358	0.00291401	0.0033755	0.863282	0.387983	5.64678	5.64678	0.130119
ENSG00000257225.1	12	42460665	42460666	0.6538	rs7963529	-2.88	rs10880285	0.441552	8.78	0.071	416	416	susie	0.56	1.3e-29	-0.50444	0.61395	0.6538	-0.00285546	0.0025218	-1.13231	0.257505	5.90223	3	0.116465		ENSG00000229019.1	9	68426842	68426843	0.2262	rs928049	-2.44	rs7033627	0.04998	-4.92	0.69872	288	7	lasso	0.086	2.7e-05	-0.6633	0.507108	0.2262	-0.00172324	0.00392724	-0.438791	0.660813	4.53084	4.53084	0.209556
ENSG00000271670.1	10	120880666	120880667	0.3466	rs10510085	2.58	rs11199598	0.297476	-6.87	-0.50147	647	14	lasso	0.3	8.9e-14	0.50397	0.6143	0.3466	0.00311424	0.00324297	0.960306	0.336901	6.18543	3	0.102929		ENSG00000100241.20	22	50475023	50475024	0.2022	rs2516557	-3.5	rs8139476	-0.003571	-3.18	0.559676	337	337	susie	0.029	0.011	-0.6633	0.50715	0.2022	0.000340604	0.00421408	0.0808251	0.935581	5.8624	5.8624	0.1185
ENSG00000231749.3	17	68944530	68944531	0.2606	rs4254382	-3.18	rs12944603	0.097908	4.56	-0.50368	453	1	top1	0.098	3.9e-05	-0.50368	0.614483	0.2606	-0.00511745	0.00375156	-1.36409	0.17254	2.72939	3	0.435255		ENSG00000141698.16	17	41836262	41836263	0.2055	rs6503653	2.97	rs4796751	0.188	6.08	0.66316	409	1	top1	0.19	2.9e-10	0.66316	0.507225	0.2055	-0.00129803	0.0041868	-0.310029	0.756539	4.20623	4.20623	0.240039
ENSG00000177692.11	21	33491719	33491720	0.183	rs13051355	-3.36	rs8130924	-0.005368	3.2	-0.2836	468	468	susie	0.0058	0.17	0.50359	0.61455	0.183	-0.00051103	0.00441447	-0.115762	0.907841	1.63747	3	0.650923		ENSG00000123965.13	7	74894115	74894116	0.6311	rs13246861	1.99	rs35005436	0.331	7.91	1.11234	88	88	susie	0.36	4.2e-20	0.663028	0.50731	0.6311	0.000724083	0.00236826	0.305745	0.759799	3.83034	3.83034	0.280377
ENSG00000136943.10	9	97039642	97039643	0.1224	rs13283681	2.43	rs10981288	0.013406	-3.3	0.74141	256	256	susie	0.028	0.021	-0.50312	0.61488	0.1224	-0.00163132	0.00537327	-0.3036	0.761433	0.485241	3	0.922122		ENSG00000272645.3	1	223992593	223992594	0.5562	rs6604879	-4.32	rs7516230	0.264	-7.13	0.66276	301	1	top1	0.26	2.9e-14	-0.66276	0.507482	0.5562	-0.00171378	0.00262887	-0.651909	0.51446	7.85017	7.85017	0.0492118
ENSG00000108947.4	17	7705201	7705202	0.3407	rs3803800	2.98	rs1544725	0.252076	-6.36	0.10391	507	8	enet	0.27	2.4e-12	0.50292	0.615019	0.3407	0.00114857	0.00320285	0.35861	0.719887	5.18176	3	0.158961		ENSG00000079974.17	22	50783662	50783663	0.6552	rs2516557	-3.5	rs3810648	0.208904	7.39	-0.111947	194	5	lasso	0.38	5.1e-21	-0.6625	0.50764	0.6552	-0.00245034	0.00238041	-1.02938	0.303303	3.68016	3.68016	0.298137
ENSG00000255201.1	8	38421941	38421942	0.2553	rs17435276	-3	rs4733918	0.034304	-3.82	1.47795	283	283	susie	0.069	0.00054	-0.50262	0.61523	0.2553	-0.00489265	0.00373581	-1.30966	0.19031	7.82951	3	0.0496699		ENSG00000213047.12	1	197775695	197775696	0.1542	rs1009188	-1.9	rs12121863	0.045	-4.04	-0.46631	334	334	susie	0.049	0.0014	0.66229	0.507785	0.1542	0.00420453	0.00503544	0.834988	0.403724	4.27749	4.27749	0.233018
ENSG00000105258.8	19	36114250	36114251	0.125	rs12976232	-3.17	rs7247057	0.029019	3.94	0.458305	333	333	susie	0.032	0.014	0.502438	0.61536	0.125	0.00179825	0.00531533	0.338314	0.735127	1.5055	3	0.681003		ENSG00000158457.5	7	129144891	129144892	0.2085	rs2060717	-2.14	rs2703099	0.014	4.25	0.557323	373	373	susie	0.041	0.0031	0.662246	0.50781	0.2085	0.00456863	0.00428484	1.06623	0.286319	2.71882	2.71882	0.437038
ENSG00000010165.19	1	171781663	171781664	0.2801	rs11576306	2.1	rs17649609	0.129449	-5.03	0.50183	473	1	top1	0.13	2.2e-06	-0.50183	0.615788	0.2801	-5.50773e-05	0.00356447	-0.0154517	0.987672	3.85249	3	0.277839		ENSG00000203804.4	1	150574549	150574550	0.1014	rs2292166	3.76	rs9659073	0.0573	-4.29	-0.24963	292	4	lasso	0.059	0.00048	0.66196	0.507995	0.1014	0.00435525	0.00569725	0.764447	0.444601	8.88243	8.88243	0.0308956
ENSG00000205464.11	5	82279461	82279462	0.7577	rs11749713	3.14	rs3738	0.5223	9.07	-0.69877	431	431	susie	0.52	7.2e-27	-0.5018	0.61581	0.7577	6.76215e-05	0.00216692	0.0312062	0.975105	1.56763	3	0.666752		ENSG00000131626.16	11	70270699	70270700	0.4688	rs2515270	-2.71	rs2282481	0.479591	-9.57	-0.92668	444	8	lasso	0.48	1e-28	0.66121	0.508	0.4688	0.00251015	0.0027751	0.904527	0.365716	0.170043	0.170043	0.982274
ENSG00000115649.15	2	219177921	219177922	0.3307	rs1863704	2.74	rs1043160	0.147021	-5.73	0.50698	368	21	enet	0.19	4.9e-09	-0.501654	0.615911	0.3307	-0.00285483	0.00331945	-0.860031	0.389772	0.884186	3	0.829242		ENSG00000152253.8	2	168913370	168913371	0.2281	rs16856843	3.37	rs2177076	0.078299	4.87	0.36979	570	10	lasso	0.12	8.2e-07	-0.66109	0.508554	0.2281	-0.00406661	0.00405116	-1.00381	0.315468	4.32749	4.32749	0.228204
ENSG00000126858.16	17	32142713	32142714	0.3071	rs16967028	3.7	rs2028067	-0.006433	-4.1	0.65588	307	24	enet	0.083	0.00016	0.50157	0.615972	0.3071	0.000666975	0.00341586	0.195258	0.845191	0.805608	3	0.848125		ENSG00000007384.15	16	76354	76355	0.2886	rs11860497	2.67	rs2562147	0.237428	6.83	0.6607	243	243	susie	0.24	7e-13	0.66028	0.50908	0.2886	0.00146603	0.00353403	0.414832	0.678265	5.33258	5.33258	0.149002
ENSG00000119285.10	1	236604503	236604504	0.3534	rs883396	2.56	rs1535503	0.22074	-6.44	0.6116	627	627	susie	0.23	1.4e-10	-0.50147	0.61604	0.3534	-0.000828703	0.00314946	-0.263126	0.792454	1.58528	3	0.662732		ENSG00000196365.11	19	5720571	5720572	0.6223	rs7507640	-3.15	rs7256359	0.452256	-9.55	-0.51768	398	398	susie	0.48	1.6e-28	0.66003	0.509234	0.6223	0.00285113	0.00248697	1.14643	0.251618	2.56487	2.56487	0.463682
ENSG00000198815.8	1	42335876	42335877	0.2067	rs4660631	2.6	rs6679533	0.005278	-3.54	-1.08665	337	23	enet	0.048	0.0034	-0.50107	0.616319	0.2067	-0.000706769	0.00416218	-0.169807	0.865162	2.56819	3	0.463094		ENSG00000106460.18	7	12211240	12211241	0.1567	rs10260602	3.18	rs14978	0.0672	4.4	0.704683	670	670	susie	0.07	0.00014	0.659764	0.50941	0.1567	0.00446199	0.00478079	0.933317	0.350656	1.15729	1.15729	0.763265
ENSG00000039123.15	5	55307759	55307760	0.0889	rs13167364	-2.52	rs2305123	0.10278	4.18	0.50092	385	1	top1	0.1	2.5e-05	0.500919	0.61643	0.0889	0.00377447	0.00643964	0.58613	0.557788	2.48169	3	0.478609		ENSG00000281404.1	7	30390884	30390885	0.5574	rs6462193	2.95	rs6942557	0.28	-7.54	-0.991836	434	10	lasso	0.32	3e-17	0.65966	0.50947	0.5574	0.00182719	0.00252031	0.724984	0.468462	0.903261	0.903261	0.824641
ENSG00000198912.10	1	3900284	3900285	0.5554	rs17408082	3.78	rs7367066	0.281519	-6.78	-0.85759	582	582	susie	0.37	2.8e-17	0.50087	0.616463	0.5554	0.000922975	0.00256531	0.359791	0.719004	2.00295	3	0.571795		ENSG00000161036.12	7	102464928	102464929	0.5196	rs12113586	-2.93	rs4543479	0.454	9.4	0.713438	242	2	lasso	0.46	8.8e-27	0.65965	0.50948	0.5196	0.00151973	0.00267119	0.568934	0.569401	1.0875	1.0875	0.780092
ENSG00000184647.10	8	10525545	10525546	0.6942	rs7000276	3.16	rs7842777	0.473887	8.64	-0.90926	710	21	enet	0.49	1.1e-24	-0.50038	0.61681	0.6942	-7.10553e-05	0.00226155	-0.0314189	0.974935	3.46378	3	0.32549		ENSG00000120910.14	8	22440818	22440819	0.255	rs13256571	-3.28	rs2469776	0.158	-5.55	0.65953	525	1	top1	0.16	9.3e-09	-0.65953	0.5096	0.255	-0.00406548	0.00368457	-1.10338	0.269862	7.12877	7.12877	0.0679048
ENSG00000112031.15	6	153002684	153002685	0.767	rs647749	-3.45	rs766127	0.5576	9.34	0.74489	541	14	lasso	0.56	7.5e-30	0.50033	0.616844	0.767	0.0024635	0.00218384	1.12806	0.259294	0.176565	3	0.981281		ENSG00000164896.19	7	151080861	151080862	0.2855	rs17714947	-2.34	rs11769150	0.147	5.82	0.638346	539	539	susie	0.16	8.6e-09	0.659227	0.50975	0.2855	0.00102097	0.00355156	0.287471	0.773752	2.51768	2.51768	0.472104
ENSG00000124214.19	20	49188366	49188367	0.133	rs235018	-2.76	rs6066909	-0.00645	3.1	-1.2075	458	458	susie	0.02	0.043	-0.50022	0.6169	0.133	-0.00273725	0.00529217	-0.517227	0.604998	4.32882	3	0.228077		ENSG00000278012.1	20	31970180	31970181	0.5128	rs6087872	-2.36	rs8120417	0.216	-6.47	0.65919	300	1	top1	0.22	1e-11	-0.65919	0.50977	0.5128	-0.00298142	0.00266651	-1.1181	0.263524	5.78787	5.78787	0.1224
ENSG00000100241.20	22	50475023	50475024	0.2865	rs2516557	-3.5	rs5771259	0.05767	4.17	-0.500247	338	1	top1	0.058	0.0014	-0.50025	0.6169	0.2865	0.00164583	0.00363086	0.45329	0.65034	6.33523	3	0.096392		ENSG00000272942.1	22	25435069	25435070	0.553	rs5761163	-2.71	rs574946	0.220923	6.66	-0.659247	505	505	susie	0.22	5.7e-12	-0.659	0.50988	0.553	-0.00259658	0.00264864	-0.980344	0.326916	2.06536	2.06536	0.558952
ENSG00000138722.9	4	89879531	89879532	0.2579	rs2870010	2.74	rs1442138	0.172	5.3	0.5002	387	1	top1	0.17	4.1e-08	0.5002	0.61694	0.2579	0.0035469	0.00373611	0.949359	0.342438	0.398584	3	0.940535		ENSG00000176715.15	16	89088374	89088375	0.4878	rs4782377	-3.2	rs883941	0.178249	-6.86	0.52138	435	24	enet	0.3	2.1e-16	-0.659	0.5099	0.4878	-0.00360344	0.0028663	-1.25717	0.20869	4.21282	4.21282	0.239381
ENSG00000235280.2	13	112968823	112968824	0.429	rs2317446	3.39	rs1317506	0.191952	6.65	0.5586	437	437	susie	0.22	2.6e-10	0.5005	0.617	0.429	0.00225715	0.00288665	0.781926	0.434258	0.340079	3	0.952323		ENSG00000167562.12	19	52556336	52556337	0.278	rs12972155	-3.17	rs7247002	0.189825	6.07	-0.65893	439	1	top1	0.19	2.5e-10	-0.65893	0.509941	0.278	-0.00227704	0.00349602	-0.651322	0.514838	10.9914	10.9914	0.0117725
ENSG00000167333.12	11	4608258	4608259	0.571	rs10836309	-2.87	rs2500048	0.295412	-6.87	-1.83081	693	44	enet	0.43	1.1e-20	0.50004	0.617047	0.571	-0.000280009	0.00251118	-0.111505	0.911216	4.93613	3	0.176534		ENSG00000231170.5	7	95596681	95596682	0.2579	rs4729176	-3.24	rs9791957	0.219	6.5	0.658161	503	1	top1	0.22	7.9e-12	0.658161	0.51043	0.2579	0.0020495	0.00367534	0.557635	0.577094	6.7281	6.7281	0.0810881
ENSG00000176273.14	10	93893972	93893973	0.3007	rs2860746	-2.8	rs12769713	0.009632	-3.76	0.92646	471	471	susie	0.087	0.00011	0.49988	0.6172	0.3007	0.00367953	0.00355866	1.03396	0.301153	1.25551	3	0.739723		ENSG00000014824.13	4	41990471	41990472	0.1262	rs13140281	-3.01	rs6447118	0.0174	4.14	-0.06517	424	4	lasso	0.035	0.0056	-0.6578	0.51064	0.1262	-0.00296534	0.00524971	-0.564859	0.57217	5.13626	5.13626	0.162087
ENSG00000101190.12	20	62861762	62861763	0.324	rs6587239	2.84	rs3765463	0.214202	6	0.5003	515	515	susie	0.22	4.1e-10	0.49974	0.6173	0.324	0.00185963	0.00331167	0.561539	0.57443	8.16844	3	0.0426558		ENSG00000260231.1	7	140177260	140177261	0.208	rs13221138	-3.34	rs13241668	0.0623	-4.12	0.577183	459	459	susie	0.063	0.00031	-0.657522	0.51085	0.208	-0.00148312	0.00415398	-0.357035	0.721066	0.946923	0.946923	0.814092
ENSG00000215912.12	1	2801716	2801717	0.1347	rs2993493	2.43	rs6684865	0.021377	3.67	-0.42613	369	369	susie	0.049	0.0031	-0.49954	0.617395	0.1347	-0.00377785	0.00517012	-0.730708	0.464957	1.93152	3	0.58674		ENSG00000213420.7	7	100177368	100177369	0.6767	rs2261360	1.89	rs11764176	0.207	-6.4	-0.240396	272	272	susie	0.31	4.8e-17	0.657482	0.51087	0.6767	0.000821878	0.00232054	0.354175	0.723208	1.4656	1.4656	0.690232
ENSG00000160200.17	21	43076942	43076943	0.54	rs2284958	2.69	rs234728	0.359844	-7.54	0.4994	371	1	top1	0.36	6.2e-17	-0.49944	0.61747	0.54	-0.00388648	0.00255191	-1.52297	0.127766	1.61227	3	0.656611		ENSG00000174606.13	1	213015825	213015826	0.2147	rs2221593	3.23	rs3002284	0.153	5.93	-0.49088	417	417	susie	0.16	5.5e-09	-0.6568	0.511309	0.2147	0.000818699	0.00410337	0.199519	0.841857	6.07816	6.07816	0.107869
ENSG00000156931.15	3	184812142	184812143	0.2627	rs17220640	3.17	rs16859583	0.193	5.72	0.4936	426	4	lasso	0.19	4.7e-09	0.4993	0.61757	0.2627	0.00217398	0.00364021	0.597213	0.550365	4.62774	3	0.201175		ENSG00000261783.1	16	75381259	75381260	0.1797	rs764551	-2.69	rs977987	0.107965	5.19	-0.6809	352	352	susie	0.11	1.7e-06	-0.65679	0.51131	0.1797	-0.00241135	0.00444282	-0.542752	0.5873	0.906525	0.906525	0.823853
ENSG00000154719.13	21	25607516	25607517	0.165	rs2829714	2.34	rs2829806	0.172244	-5.54	0.484	377	377	susie	0.18	2e-08	-0.49926	0.61759	0.165	-0.00192994	0.00460255	-0.41932	0.674982	1.92683	3	0.587731		ENSG00000171757.15	3	169812985	169812986	0.1639	rs7638569	-2.68	rs12486767	0.093337	-5.01	0.67829	413	413	susie	0.12	1.1e-06	-0.656377	0.511582	0.1639	-0.0046707	0.00488898	-0.955353	0.339399	2.95674	2.95674	0.398344
ENSG00000150054.18	10	28334485	28334486	0.5319	rs1249280	3.65	rs10826459	0.203729	5.88	1.28048	511	13	lasso	0.3	6.5e-14	0.49869	0.618	0.5319	0.000495577	0.00257402	0.19253	0.847327	2.49568	3	0.476072		ENSG00000063761.15	14	77800082	77800083	0.6643	rs11982	3.05	rs1549118	0.4	-8.7	-0.67827	615	27	enet	0.47	6.6e-28	0.65611	0.51176	0.6643	0.000872084	0.00233567	0.373377	0.708868	3.36324	3.36324	0.338938
ENSG00000104147.8	15	41332620	41332621	0.1398	rs8023925	-2.98	rs28463309	0.020465	3.53	0.233	275	275	susie	0.032	0.014	0.49773	0.61867	0.1398	0.00375265	0.00509174	0.737007	0.461118	0.359979	3	0.94838		ENSG00000141854.9	19	14072535	14072536	0.2183	rs9917042	3.54	rs7258963	0.154232	5.78	-0.66482	285	285	susie	0.16	9.3e-09	-0.65609	0.511768	0.2183	-0.00655859	0.00421544	-1.55585	0.119744	1.54392	1.54392	0.672172
ENSG00000187984.12	9	92809387	92809388	0.2107	rs6479458	3	rs10992427	0.078949	4.42	0.53818	413	413	susie	0.095	5.2e-05	0.49745	0.61887	0.2107	0.0025002	0.00414131	0.603721	0.546029	1.08058	3	0.781764		ENSG00000101307.15	20	1620060	1620061	0.8887	rs2076555	3.06	rs4813321	0.617	10.76	0.6556	625	1	top1	0.62	8.1e-41	0.6556	0.51208	0.8887	0.00141826	0.00196956	0.720091	0.471469	2.05097	2.05097	0.561895
ENSG00000100288.19	22	50601454	50601455	0.5184	rs2516557	-3.5	rs131748	0.11119	-5.67	-0.288893	285	19	enet	0.23	1.5e-10	0.49735	0.61894	0.5184	0.0012273	0.00270822	0.453177	0.650421	6.60127	3	0.085753		ENSG00000239883.8	10	45972153	45972154	0.2933	rs11239604	2.59	rs10761618	0.203001	-6.26	-0.65541	160	1	top1	0.2	5.2e-11	0.65541	0.5122	0.2933	0.00282144	0.00342999	0.822578	0.410748	1.63377	1.63377	0.651757
ENSG00000196458.10	12	132956305	132956306	0.366	rs11614654	2.43	rs11833667	0.14169	5.22	-0.4972	209	1	top1	0.14	7.1e-07	-0.49715	0.61908	0.366	-0.000268693	0.00312936	-0.0858619	0.931576	4.41708	3	0.219807		ENSG00000153395.9	5	1523976	1523977	0.492	rs1107059	-3.46	rs13161905	0.181	-6.46	0.06879	552	552	susie	0.3	4.7e-16	0.655362	0.51223	0.492	0.0010202	0.00268343	0.380187	0.703807	2.69637	2.69637	0.440845
ENSG00000248150.1	5	16440080	16440081	0.7251	rs17526214	2.71	rs26021	0.20221	7.18	-0.38091	498	498	susie	0.43	7.3e-21	-0.497064	0.61914	0.7251	-0.0010784	0.00222596	-0.484468	0.628054	1.04626	3	0.790059		ENSG00000251518.1	5	37948490	37948491	0.302	rs2910744	-2.7	rs665327	0.0537	-4.69	1.92573	469	28	enet	0.096	9.1e-06	-0.65481	0.51259	0.302	-0.00225981	0.00348301	-0.64881	0.516461	1.02722	1.02722	0.794666
ENSG00000125804.13	20	26054654	26054655	0.774	rs2103810	-1.99	rs2387976	0.301924	7.6	-0.1459	97	97	susie	0.42	1.8e-20	-0.49703	0.6192	0.774	-0.00065738	0.00215318	-0.305307	0.760133	0.914879	3	0.821836		ENSG00000186862.17	10	101031156	101031157	0.5463	rs807047	2.65	rs7075685	0.119385	5.44	0.76774	406	406	susie	0.39	6.8e-22	-0.65468	0.51267	0.5463	0.00104734	0.00254258	0.411919	0.680399	1.49052	1.49052	0.68446
ENSG00000168140.4	16	4371847	4371848	0.2163	rs11647828	3.31	rs8182173	0.052599	-3.94	-0.01853	410	410	susie	0.057	0.0015	0.49665	0.61943	0.2163	-0.000249	0.00406182	-0.0613025	0.951118	1.68517	3	0.640235		ENSG00000243709.1	1	225911381	225911382	0.5172	rs1629896	3.15	rs10915897	0.0912	-5.05	-0.48404	376	31	enet	0.25	1.2e-13	0.65462	0.512713	0.5172	0.00179062	0.00266085	0.672953	0.500977	1.01584	1.01584	0.797419
ENSG00000117407.16	1	43933319	43933320	0.6325	rs226072	3.35	rs2108202	0.455447	8.67	-0.13957	412	24	enet	0.5	4.6e-25	-0.49664	0.61944	0.6325	-0.00182079	0.00235058	-0.774611	0.438569	1.6405	3	0.650241		ENSG00000220205.8	17	8163545	8163546	0.3643	rs16957160	-2.98	rs2278637	0.213	-6.48	-0.65454	437	1	top1	0.21	1.5e-11	0.65454	0.512763	0.3643	0.00164874	0.00320424	0.514551	0.606867	4.69497	4.69497	0.195545
ENSG00000134077.15	3	9363303	9363304	0.4273	rs2258767	2.9	rs2728945	0.147	4.84	0.4966	549	1	top1	0.15	4.4e-07	0.49662	0.61945	0.4273	0.000337193	0.00289374	0.116525	0.907237	3.6004	3	0.307972		ENSG00000182255.6	11	30017022	30017023	0.2336	rs504181	-2.65	rs16920406	0.118325	4.98	-0.26442	354	15	lasso	0.12	4.1e-07	-0.65386	0.513	0.2336	-0.00192726	0.00389782	-0.494445	0.620992	2.78057	2.78057	0.426708
ENSG00000136270.13	7	45112046	45112047	0.412	rs6463267	2.7	rs1992292	0.20214	6.31	0.36443	438	438	susie	0.21	1.4e-09	0.4959	0.61994	0.412	0.00075409	0.00295108	0.25553	0.798314	0.470413	3	0.925342		ENSG00000146729.9	7	55951792	55951793	0.1741	rs10250208	2.09	rs4948089	0.14	5.42	0.654177	285	1	top1	0.14	7.3e-08	0.654177	0.513	0.1741	0.00412747	0.00470497	0.877257	0.380347	1.79949	1.79949	0.615046
ENSG00000136999.4	8	119416305	119416306	0.6135	rs16891962	2.18	rs2465373	0.37365	-7.78	0.49273	473	473	susie	0.38	6.1e-18	-0.49578	0.62005	0.6135	-0.00147347	0.00236296	-0.623567	0.532912	5.48773	3	0.139374		ENSG00000259038.1	14	68628444	68628445	0.2494	rs11624164	-3.49	rs4899249	0.0498	4.68	0.7763	607	7	lasso	0.068	0.00017	0.65389	0.51318	0.2494	0.00352466	0.0037095	0.950173	0.342024	2.65235	2.65235	0.448385
[truncated: 1,213,724 more chars]
